# Distinct metabolic signatures of Alzheimer’s and Parkinson’s disease revealed through genetic overlap with metabolic markers

**DOI:** 10.1101/2025.07.31.25332114

**Authors:** Sara E. Stinson, Alexey A. Shadrin, Zilur Rahman, Linn Rødevand, Iris J. Broce, Karin Persson, Geir Selbæk, Hreinn Stefansson, Jan Haavik, Nadine Parker, Elise Koch, Oleksandr Frei, Kevin S. O’Connell, Olav B. Smeland, Srdjan Djurovic, Anders M. Dale, Dennis van der Meer, Ole A. Andreassen

## Abstract

Metabolic dysfunction is increasingly implicated in neurodegenerative diseases, yet the genetic architecture linking metabolic markers with Alzheimer’s disease (AD) and Parkinson’s disease (PD) remains unclear. We systematically analysed phenotypic and genetic relationships between 249 circulating metabolites with AD and PD, comparing patterns to body mass index (BMI), type 2 diabetes (T2D), coronary artery disease (CAD) and stroke. Using linkage disequilibrium score regression and bivariate Gaussian mixture modeling, we identified distinct genetic overlap. AD correlated positively with cardiometabolic traits (BMI, r_s_=0.11; T2D, r_s_=0.23; CAD, r_s_=0.22; stroke, r_s_=0.18), whereas PD showed opposing patterns (AD–PD r_s_=−0.36). Mendelian randomization identified bi-directional causal effects of lipid measures on AD and divergent effects of glutamine on AD and PD. Conjunctional FDR analyses mapped 1,377 shared genes, implicating lipid metabolism in AD and synaptic processes in PD. These findings disentangle disease-specific pathways and inform therapeutic strategies targeting metabolic health.

## Supplementary tables 1-11 for "Distinct metabolic signatures of Alzheimer’s and Parkinson’s disease revealed through genetic overlap with metabolic markers" (part 1 of 3)

### Sheet: overview
Overview of supplementary tables
ST1	Overview of 249 plasma NMR metabolic markers in the UK Biobank.
ST2	Overview of GWAS summary statistics.
ST3	Genetic correlations from LDSC between metabolic markers, NDDs, CMDs, and BMI.
ST4	Bivariate MiXeR results between metabolic markers and NDDs.
ST5	Mendelian randomization results of metabolic markers as exposures and diseases/traits as outcomes.
ST6	Mendelian randomization results of diseases/traits as exposures and metabolic markers as outcomes.
ST7	Mendelian randomization results of cross-disease pairs.
ST8	ConjFDR results for AD and metabolic markers.
ST9	ConjFDR results for PD and metabolic markers.
ST10	Enrichment or lead variants from conjFDR analyses with AD and metabolic markers using GeneOntology (GO).
ST11	Enrichment or lead variants from conjFDR analyses with PD and merabolic markers using GeneOntology (GO).

### Sheet: ST1
fieldID	metabolic marker	clinical marker	category	subcategory
23474	3-Hydroxybutyrate	0	Ketone bodies	Ketone bodies
23475	Acetate	0	Ketone bodies	Ketone bodies
23476	Acetoacetate	0	Ketone bodies	Ketone bodies
23477	Acetone	0	Ketone bodies	Ketone bodies
23460	Alanine	1	Amino acids	Amino acids
23479	Albumin	1	Fluid balance	Fluid balance
23440	ApoA1	1	Apolipoproteins	Apolipoproteins
23439	ApoB	1	Apolipoproteins	Apolipoproteins
23441	ApoB/ApoA1	1	Relative lipoprotein lipid concentrations	Apolipoproteins
23433	HDL particle size	0	Lipoprotein particle sizes	Lipoprotein particle sizes
23432	LDL particle size	0	Lipoprotein particle sizes	Lipoprotein particle sizes
23431	VLDL particle size	0	Lipoprotein particle sizes	Lipoprotein particle sizes
23484	XXL-VLDL-C	0	Lipoprotein subclasses	Chylomicrons and extremely large VLDL
23526	IDL-C	0	Lipoprotein subclasses	IDL
23561	L-HDL-C	0	Lipoprotein subclasses	Large HDL
23533	L-LDL-C	0	Lipoprotein subclasses	Large LDL
23498	L-VLDL-C	0	Lipoprotein subclasses	Large VLDL
23568	M-HDL-C	0	Lipoprotein subclasses	Medium HDL
23540	M-LDL-C	0	Lipoprotein subclasses	Medium LDL
23505	M-VLDL-C	0	Lipoprotein subclasses	Medium VLDL
23575	S-HDL-C	0	Lipoprotein subclasses	Small HDL
23547	S-LDL-C	0	Lipoprotein subclasses	Small LDL
23512	S-VLDL-C	0	Lipoprotein subclasses	Small VLDL
23554	XL-HDL-C	0	Lipoprotein subclasses	Very large HDL
23491	XL-VLDL-C	0	Lipoprotein subclasses	Very large VLDL
23519	XS-VLDL-C	0	Lipoprotein subclasses	Very small VLDL
23580	XXL-VLDL-C %	0	Relative lipoprotein lipid concentrations	Chylomicrons and extremely large VLDL ratios
23610	IDL-C %	0	Relative lipoprotein lipid concentrations	IDL ratios
23635	L-HDL-C %	0	Relative lipoprotein lipid concentrations	Large HDL ratios
23615	L-LDL-C %	0	Relative lipoprotein lipid concentrations	Large LDL ratios
23590	L-VLDL-C %	0	Relative lipoprotein lipid concentrations	Large VLDL ratios
23640	M-HDL-C %	0	Relative lipoprotein lipid concentrations	Medium HDL ratios
23620	M-LDL-C %	0	Relative lipoprotein lipid concentrations	Medium LDL ratios
23595	M-VLDL-C %	0	Relative lipoprotein lipid concentrations	Medium VLDL ratios
23645	S-HDL-C %	0	Relative lipoprotein lipid concentrations	Small HDL ratios
23625	S-LDL-C %	0	Relative lipoprotein lipid concentrations	Small LDL ratios
23600	S-VLDL-C %	0	Relative lipoprotein lipid concentrations	Small VLDL ratios
23630	XL-HDL-C %	0	Relative lipoprotein lipid concentrations	Very large HDL ratios
23585	XL-VLDL-C %	0	Relative lipoprotein lipid concentrations	Very large VLDL ratios
23605	XS-VLDL-C %	0	Relative lipoprotein lipid concentrations	Very small VLDL ratios
23485	XXL-VLDL-CE	0	Lipoprotein subclasses	Chylomicrons and extremely large VLDL
23418	HDL-CE	0	Cholesteryl esters	Cholesteryl esters
23527	IDL-CE	0	Lipoprotein subclasses	IDL
23417	LDL-CE	0	Cholesteryl esters	Cholesteryl esters
23562	L-HDL-CE	0	Lipoprotein subclasses	Large HDL
23534	L-LDL-CE	0	Lipoprotein subclasses	Large LDL
23499	L-VLDL-CE	0	Lipoprotein subclasses	Large VLDL
23569	M-HDL-CE	0	Lipoprotein subclasses	Medium HDL
23541	M-LDL-CE	0	Lipoprotein subclasses	Medium LDL
23506	M-VLDL-CE	0	Lipoprotein subclasses	Medium VLDL
23576	S-HDL-CE	0	Lipoprotein subclasses	Small HDL
23548	S-LDL-CE	0	Lipoprotein subclasses	Small LDL
23513	S-VLDL-CE	0	Lipoprotein subclasses	Small VLDL
23416	VLDL-CE	0	Cholesteryl esters	Cholesteryl esters
23555	XL-HDL-CE	0	Lipoprotein subclasses	Very large HDL
23492	XL-VLDL-CE	0	Lipoprotein subclasses	Very large VLDL
23520	XS-VLDL-CE	0	Lipoprotein subclasses	Very small VLDL
23581	XXL-VLDL-CE %	0	Relative lipoprotein lipid concentrations	Chylomicrons and extremely large VLDL ratios
23611	IDL-CE %	0	Relative lipoprotein lipid concentrations	IDL ratios
23636	L-HDL-CE %	0	Relative lipoprotein lipid concentrations	Large HDL ratios
23616	L-LDL-CE %	0	Relative lipoprotein lipid concentrations	Large LDL ratios
23591	L-VLDL-CE %	0	Relative lipoprotein lipid concentrations	Large VLDL ratios
23641	M-HDL-CE %	0	Relative lipoprotein lipid concentrations	Medium HDL ratios
23621	M-LDL-CE %	0	Relative lipoprotein lipid concentrations	Medium LDL ratios
23596	M-VLDL-CE %	0	Relative lipoprotein lipid concentrations	Medium VLDL ratios
23646	S-HDL-CE %	0	Relative lipoprotein lipid concentrations	Small HDL ratios
23626	S-LDL-CE %	0	Relative lipoprotein lipid concentrations	Small LDL ratios
23601	S-VLDL-CE %	0	Relative lipoprotein lipid concentrations	Small VLDL ratios
23631	XL-HDL-CE %	0	Relative lipoprotein lipid concentrations	Very large HDL ratios
23586	XL-VLDL-CE %	0	Relative lipoprotein lipid concentrations	Very large VLDL ratios
23606	XS-VLDL-CE %	0	Relative lipoprotein lipid concentrations	Very small VLDL ratios
23473	Citrate	0	Glycolysis related metabolites	Glycolysis related metabolites
23404	Clinical LDL-C	1	Cholesterol	Cholesterol
23481	XXL-VLDL-P	0	Lipoprotein subclasses	Chylomicrons and extremely large VLDL
23430	HDL-P	0	Lipoprotein particle concentrations	Lipoprotein particle concentrations
23523	IDL-P	0	Lipoprotein subclasses	IDL
23429	LDL-P	0	Lipoprotein particle concentrations	Lipoprotein particle concentrations
23558	L-HDL-P	0	Lipoprotein subclasses	Large HDL
23530	L-LDL-P	0	Lipoprotein subclasses	Large LDL
23495	L-VLDL-P	0	Lipoprotein subclasses	Large VLDL
23565	M-HDL-P	0	Lipoprotein subclasses	Medium HDL
23537	M-LDL-P	0	Lipoprotein subclasses	Medium LDL
23502	M-VLDL-P	0	Lipoprotein subclasses	Medium VLDL
23572	S-HDL-P	0	Lipoprotein subclasses	Small HDL
23544	S-LDL-P	0	Lipoprotein subclasses	Small LDL
23509	S-VLDL-P	0	Lipoprotein subclasses	Small VLDL
23428	VLDL-P	0	Lipoprotein particle concentrations	Lipoprotein particle concentrations
23551	XL-HDL-P	0	Lipoprotein subclasses	Very large HDL
23488	XL-VLDL-P	0	Lipoprotein subclasses	Very large VLDL
23516	XS-VLDL-P	0	Lipoprotein subclasses	Very small VLDL
23478	Creatinine	1	Fluid balance	Fluid balance
23443	Unsaturation	0	Fatty acids	Fatty acids
23450	DHA	1	Fatty acids	Fatty acids
23457	DHA %	1	Relative lipoprotein lipid concentrations	Fatty acid ratios
23486	XXL-VLDL-FC	0	Lipoprotein subclasses	Chylomicrons and extremely large VLDL
23422	HDL-FC	0	Free cholesterol	Free cholesterol
23528	IDL-FC	0	Lipoprotein subclasses	IDL
23421	LDL-FC	0	Free cholesterol	Free cholesterol
23563	L-HDL-FC	0	Lipoprotein subclasses	Large HDL
23535	L-LDL-FC	0	Lipoprotein subclasses	Large LDL
23500	L-VLDL-FC	0	Lipoprotein subclasses	Large VLDL
23570	M-HDL-FC	0	Lipoprotein subclasses	Medium HDL
23542	M-LDL-FC	0	Lipoprotein subclasses	Medium LDL
23507	M-VLDL-FC	0	Lipoprotein subclasses	Medium VLDL
23577	S-HDL-FC	0	Lipoprotein subclasses	Small HDL
23549	S-LDL-FC	0	Lipoprotein subclasses	Small LDL
23514	S-VLDL-FC	0	Lipoprotein subclasses	Small VLDL
23420	VLDL-FC	0	Free cholesterol	Free cholesterol
23556	XL-HDL-FC	0	Lipoprotein subclasses	Very large HDL
23493	XL-VLDL-FC	0	Lipoprotein subclasses	Very large VLDL
23521	XS-VLDL-FC	0	Lipoprotein subclasses	Very small VLDL
23582	XXL-VLDL-FC %	0	Relative lipoprotein lipid concentrations	Chylomicrons and extremely large VLDL ratios
23612	IDL-FC %	0	Relative lipoprotein lipid concentrations	IDL ratios
23637	L-HDL-FC %	0	Relative lipoprotein lipid concentrations	Large HDL ratios
23617	L-LDL-FC %	0	Relative lipoprotein lipid concentrations	Large LDL ratios
23592	L-VLDL-FC %	0	Relative lipoprotein lipid concentrations	Large VLDL ratios
23642	M-HDL-FC %	0	Relative lipoprotein lipid concentrations	Medium HDL ratios
23622	M-LDL-FC %	0	Relative lipoprotein lipid concentrations	Medium LDL ratios
23597	M-VLDL-FC %	0	Relative lipoprotein lipid concentrations	Medium VLDL ratios
23647	S-HDL-FC %	0	Relative lipoprotein lipid concentrations	Small HDL ratios
23627	S-LDL-FC %	0	Relative lipoprotein lipid concentrations	Small LDL ratios
23602	S-VLDL-FC %	0	Relative lipoprotein lipid concentrations	Small VLDL ratios
23632	XL-HDL-FC %	0	Relative lipoprotein lipid concentrations	Very large HDL ratios
23587	XL-VLDL-FC %	0	Relative lipoprotein lipid concentrations	Very large VLDL ratios
23607	XS-VLDL-FC %	0	Relative lipoprotein lipid concentrations	Very small VLDL ratios
23470	Glucose	1	Glycolysis related metabolites	Glycolysis related metabolites
23461	Glutamine	0	Amino acids	Amino acids
23462	Glycine	1	Amino acids	Amino acids
23480	Glycoprotein acetyls	1	Inflammation	Inflammation
23406	HDL-C	1	Cholesterol	Cholesterol
23463	Histidine	1	Amino acids	Amino acids
23465	Isoleucine	1	Amino acids	Branched-chain amino acids
23405	LDL-C	0	Cholesterol	Cholesterol
23471	Lactate	1	Glycolysis related metabolites	Glycolysis related metabolites
23466	Leucine	1	Amino acids	Branched-chain amino acids
23449	LA	0	Fatty acids	Fatty acids
23456	LA %	0	Relative lipoprotein lipid concentrations	Fatty acid ratios
23447	MUFA	1	Fatty acids	Fatty acids
23454	MUFA %	1	Relative lipoprotein lipid concentrations	Fatty acid ratios
23444	Omega-3	1	Fatty acids	Fatty acids
23451	Omega-3 %	1	Relative lipoprotein lipid concentrations	Fatty acid ratios
23445	Omega-6	1	Fatty acids	Fatty acids
23459	Omega-6/Omega-3	1	Relative lipoprotein lipid concentrations	Fatty acid ratios
23452	Omega-6 %	1	Relative lipoprotein lipid concentrations	Fatty acid ratios
23468	Phenylalanine	1	Amino acids	Aromatic amino acids
23437	Phosphatidylcholines	0	Other lipids	Other lipids
23434	Phosphoglycerides	0	Other lipids	Other lipids
23483	XXL-VLDL-PL	0	Lipoprotein subclasses	Chylomicrons and extremely large VLDL
23414	HDL-PL	0	Phospholipids	Phospholipids
23525	IDL-PL	0	Lipoprotein subclasses	IDL
23413	LDL-PL	0	Phospholipids	Phospholipids
23560	L-HDL-PL	0	Lipoprotein subclasses	Large HDL
23532	L-LDL-PL	0	Lipoprotein subclasses	Large LDL
23497	L-VLDL-PL	0	Lipoprotein subclasses	Large VLDL
23567	M-HDL-PL	0	Lipoprotein subclasses	Medium HDL
23539	M-LDL-PL	0	Lipoprotein subclasses	Medium LDL
23504	M-VLDL-PL	0	Lipoprotein subclasses	Medium VLDL
23574	S-HDL-PL	0	Lipoprotein subclasses	Small HDL
23546	S-LDL-PL	0	Lipoprotein subclasses	Small LDL
23511	S-VLDL-PL	0	Lipoprotein subclasses	Small VLDL
23412	VLDL-PL	0	Phospholipids	Phospholipids
23553	XL-HDL-PL	0	Lipoprotein subclasses	Very large HDL
23490	XL-VLDL-PL	0	Lipoprotein subclasses	Very large VLDL
23518	XS-VLDL-PL	0	Lipoprotein subclasses	Very small VLDL
23579	XXL-VLDL-PL %	0	Relative lipoprotein lipid concentrations	Chylomicrons and extremely large VLDL ratios
23609	IDL-PL %	0	Relative lipoprotein lipid concentrations	IDL ratios
23634	L-HDL-PL %	0	Relative lipoprotein lipid concentrations	Large HDL ratios
23614	L-LDL-PL %	0	Relative lipoprotein lipid concentrations	Large LDL ratios
23589	L-VLDL-PL %	0	Relative lipoprotein lipid concentrations	Large VLDL ratios
23639	M-HDL-PL %	0	Relative lipoprotein lipid concentrations	Medium HDL ratios
23619	M-LDL-PL %	0	Relative lipoprotein lipid concentrations	Medium LDL ratios
23594	M-VLDL-PL %	0	Relative lipoprotein lipid concentrations	Medium VLDL ratios
23644	S-HDL-PL %	0	Relative lipoprotein lipid concentrations	Small HDL ratios
23624	S-LDL-PL %	0	Relative lipoprotein lipid concentrations	Small LDL ratios
23599	S-VLDL-PL %	0	Relative lipoprotein lipid concentrations	Small VLDL ratios
23629	XL-HDL-PL %	0	Relative lipoprotein lipid concentrations	Very large HDL ratios
23584	XL-VLDL-PL %	0	Relative lipoprotein lipid concentrations	Very large VLDL ratios
23604	XS-VLDL-PL %	0	Relative lipoprotein lipid concentrations	Very small VLDL ratios
23446	PUFA	1	Fatty acids	Fatty acids
23458	PUFA/MUFA	1	Relative lipoprotein lipid concentrations	Fatty acid ratios
23453	PUFA %	1	Relative lipoprotein lipid concentrations	Fatty acid ratios
23472	Pyruvate	0	Glycolysis related metabolites	Glycolysis related metabolites
23402	Remnant-C	0	Cholesterol	Cholesterol
23448	SFA	1	Fatty acids	Fatty acids
23455	SFA %	1	Relative lipoprotein lipid concentrations	Fatty acid ratios
23438	Sphingomyelins	0	Other lipids	Other lipids
23400	Total-C	1	Cholesterol	Cholesterol
23401	non-HDL-C	0	Cholesterol	Cholesterol
23436	Total cholines	0	Other lipids	Other lipids
23464	Total BCAA	1	Amino acids	Branched-chain amino acids
23427	Total-P	0	Lipoprotein particle concentrations	Lipoprotein particle concentrations
23415	Total-CE	0	Cholesteryl esters	Cholesteryl esters
23442	Total fatty acids	1	Fatty acids	Fatty acids
23419	Total-FC	0	Free cholesterol	Free cholesterol
23482	XXL-VLDL-L	0	Lipoprotein subclasses	Chylomicrons and extremely large VLDL
23426	HDL-L	0	Total lipids	Total lipids
23524	IDL-L	0	Lipoprotein subclasses	IDL
23425	LDL-L	0	Total lipids	Total lipids
23559	L-HDL-L	0	Lipoprotein subclasses	Large HDL
23531	L-LDL-L	0	Lipoprotein subclasses	Large LDL
23496	L-VLDL-L	0	Lipoprotein subclasses	Large VLDL
23423	Total-L	0	Total lipids	Total lipids
23566	M-HDL-L	0	Lipoprotein subclasses	Medium HDL
23538	M-LDL-L	0	Lipoprotein subclasses	Medium LDL
23503	M-VLDL-L	0	Lipoprotein subclasses	Medium VLDL
23573	S-HDL-L	0	Lipoprotein subclasses	Small HDL
23545	S-LDL-L	0	Lipoprotein subclasses	Small LDL
23510	S-VLDL-L	0	Lipoprotein subclasses	Small VLDL
23424	VLDL-L	0	Total lipids	Total lipids
23552	XL-HDL-L	0	Lipoprotein subclasses	Very large HDL
23489	XL-VLDL-L	0	Lipoprotein subclasses	Very large VLDL
23517	XS-VLDL-L	0	Lipoprotein subclasses	Very small VLDL
23411	Total-PL	0	Phospholipids	Phospholipids
23407	Total triglycerides	1	Triglycerides	Triglycerides
23487	XXL-VLDL-TG	0	Lipoprotein subclasses	Chylomicrons and extremely large VLDL
23410	HDL-TG	0	Triglycerides	Triglycerides
23529	IDL-TG	0	Lipoprotein subclasses	IDL
23409	LDL-TG	0	Triglycerides	Triglycerides
23564	L-HDL-TG	0	Lipoprotein subclasses	Large HDL
23536	L-LDL-TG	0	Lipoprotein subclasses	Large LDL
23501	L-VLDL-TG	0	Lipoprotein subclasses	Large VLDL
23571	M-HDL-TG	0	Lipoprotein subclasses	Medium HDL
23543	M-LDL-TG	0	Lipoprotein subclasses	Medium LDL
23508	M-VLDL-TG	0	Lipoprotein subclasses	Medium VLDL
23578	S-HDL-TG	0	Lipoprotein subclasses	Small HDL
23550	S-LDL-TG	0	Lipoprotein subclasses	Small LDL
23515	S-VLDL-TG	0	Lipoprotein subclasses	Small VLDL
23408	VLDL-TG	0	Triglycerides	Triglycerides
23557	XL-HDL-TG	0	Lipoprotein subclasses	Very large HDL
23494	XL-VLDL-TG	0	Lipoprotein subclasses	Very large VLDL
23522	XS-VLDL-TG	0	Lipoprotein subclasses	Very small VLDL
23435	TG/PG	0	Relative lipoprotein lipid concentrations	Other lipids
23583	XXL-VLDL-TG %	0	Relative lipoprotein lipid concentrations	Chylomicrons and extremely large VLDL ratios
23613	IDL-TG %	0	Relative lipoprotein lipid concentrations	IDL ratios
23638	L-HDL-TG %	0	Relative lipoprotein lipid concentrations	Large HDL ratios
23618	L-LDL-TG %	0	Relative lipoprotein lipid concentrations	Large LDL ratios
23593	L-VLDL-TG %	0	Relative lipoprotein lipid concentrations	Large VLDL ratios
23643	M-HDL-TG %	0	Relative lipoprotein lipid concentrations	Medium HDL ratios
23623	M-LDL-TG %	0	Relative lipoprotein lipid concentrations	Medium LDL ratios
23598	M-VLDL-TG %	0	Relative lipoprotein lipid concentrations	Medium VLDL ratios
23648	S-HDL-TG %	0	Relative lipoprotein lipid concentrations	Small HDL ratios
23628	S-LDL-TG %	0	Relative lipoprotein lipid concentrations	Small LDL ratios
23603	S-VLDL-TG %	0	Relative lipoprotein lipid concentrations	Small VLDL ratios
23633	XL-HDL-TG %	0	Relative lipoprotein lipid concentrations	Very large HDL ratios
23588	XL-VLDL-TG %	0	Relative lipoprotein lipid concentrations	Very large VLDL ratios
23608	XS-VLDL-TG %	0	Relative lipoprotein lipid concentrations	Very small VLDL ratios
23469	Tyrosine	1	Amino acids	Aromatic amino acids
23403	VLDL-C	1	Cholesterol	Cholesterol
23467	Valine	1	Amino acids	Branched-chain amino acids

### Sheet: ST2
Phenotype	Source	doi	Cases / proxy (controls)
Metabolic markers	UKB & EstBB	https://doi.org/10.1038/s41467-025-60058-z	328,006 total
AD	PGC-2021 (no UKB & 23andMe)	https://doi.org/10.1038/s41588-021-00921-z	39,918 (358,140)
PD	IPDGC-2019	https://doi.org/10.1016/S1474-4422(19)30320-5	37,688 / 18,618 (1,411,006)
	IPDGC-2014 (no UKB, sensitivity analysis)	https://doi.org/10.1038/ng.3043	13,708 (95,282)
BMI	GIANT	https://doi.org/10.1038/nature14177	339,224 total
T2D	DIAGRAM	https://doi.org/10.1038/s41586-024-07019-6	242,283 (1,569,731)
CAD	CARDIoGRAMplusC4D	https://doi.org/10.1038/s41588-022-01233-6	181,522 (984,168)
Stroke (AS)	MEGASTROKE	https://doi.org/10.1038/s41586-022-05165-3	40,585 (406,111)

### Sheet: ST3
metabolic marker	rg_BMI	se_BMI	p_BMI	rg_T2D	se_T2D	p_T2D	rg_CAD	se_CAD	p_CAD	rg_Stroke	se_Stroke	p_Stroke	rg_AD	se_AD	p_AD	rg_PD_2019	se_PD_2019	p_PD_2019	rg_PD_2014	se_PD_2014	p_PD_2014
3-Hydroxybutyrate	0.08	0.0344	0.0201	0.0857	0.0407	0.0354	0.0608	0.0391	0.1198	0.0664	0.047	0.1571	0.055	0.0827	0.5059	0.0217	0.0454	0.6329	-0.1393	0.0645	0.0307
Acetate	-0.2108	0.0366	8.1998e-09	-0.2421	0.0497	1.1377e-06	-0.2086	0.0408	3.0875e-07	-0.2194	0.0504	1.3658e-05	-0.041	0.0737	0.5778	0.0664	0.0485	0.171	0.059	0.0611	0.3342
Acetoacetate	0.2011	0.0362	2.824e-08	0.1689	0.0431	8.8437e-05	0.181	0.0439	3.713e-05	0.1225	0.0581	0.035	0.0685	0.0811	0.3985	-0.004	0.0503	0.9367	-0.1182	0.0633	0.0619
Acetone	-0.0281	0.0353	0.426	-0.1132	0.0306	0.0002	-0.0502	0.0286	0.0794	0.0706	0.0461	0.1256	0.0189	0.0771	0.8061	0.0667	0.0452	0.1401	-0.0259	0.068	0.703
Alanine	0.0813	0.0251	0.0012	0.311	0.0406	1.9404e-14	0.13	0.0334	0.0001	0.1074	0.0419	0.0105	-0.0485	0.0625	0.4378	0.0371	0.039	0.3414	-0.0407	0.0508	0.4232
Albumin	-0.2882	0.0235	1.6665e-34	-0.1172	0.0246	1.8846e-06	-0.1063	0.025	2.1658e-05	-0.2211	0.0402	3.6336e-08	0.1557	0.0653	0.017	0.0649	0.0418	0.121	0.1135	0.0522	0.0298
ApoA1	-0.2829	0.0291	2.083e-22	-0.3353	0.0288	2.8134e-31	-0.1873	0.027	4.316e-12	-0.1814	0.0398	5.2642e-06	0.2231	0.1087	0.0401	0.0048	0.035	0.8905	0.0033	0.0441	0.9409
ApoB	0.0599	0.032	0.061	0.1032	0.0389	0.0079	0.1282	0.041	0.0018	-0.066	0.0452	0.1444	-0.0429	0.1298	0.7408	-0.0176	0.0427	0.6802	-0.0331	0.0484	0.4933
ApoB/ApoA1	0.2144	0.0422	3.8681e-07	0.283	0.0484	5.0581e-09	0.2137	0.0344	4.9987e-10	0.0589	0.0453	0.1932	-0.1769	0.1766	0.3163	-0.0182	0.0421	0.6649	-0.0225	0.0479	0.6379
HDL particle size	-0.3384	0.0348	2.4791e-22	-0.4975	0.0344	2.044e-47	-0.3326	0.0269	4.8113e-35	-0.1993	0.0348	1.0115e-08	0.0397	0.0593	0.503	0.0618	0.0344	0.073	0.08	0.0466	0.0859
LDL particle size	-0.2315	0.0385	1.8899e-09	-0.4663	0.0532	1.7568e-18	-0.2361	0.0649	0.0003	-0.1009	0.0466	0.0306	-0.1851	0.1641	0.2593	0.0013	0.0446	0.9768	0.0582	0.0676	0.3894
VLDL particle size	0.2481	0.0308	8.0159e-16	0.4475	0.04	4.8879e-29	0.265	0.0373	1.149e-12	0.1217	0.0334	0.0003	0.0408	0.0548	0.4566	-0.029	0.0353	0.412	-0.0898	0.0479	0.061
XXL-VLDL-C	0.2418	0.0328	1.6954e-13	0.4137	0.047	1.2443e-18	0.2779	0.0463	1.9346e-09	0.1354	0.0367	0.0002	0.0841	0.074	0.2559	-0.0257	0.0373	0.4902	-0.0854	0.0495	0.0842
IDL-C	-0.1523	0.0273	2.3424e-08	-0.2629	0.0362	3.7793e-13	-0.1129	0.0565	0.0458	-0.19	0.0476	6.6037e-05	0.0045	0.104	0.9652	-0.0085	0.0375	0.8211	0.0194	0.0511	0.7039
L-HDL-C	-0.3471	0.0332	1.2394e-25	-0.5112	0.0339	2.5561e-51	-0.3549	0.0331	7.4904e-27	-0.2186	0.036	1.2486e-09	0.0183	0.0546	0.7371	0.0407	0.0325	0.2102	0.061	0.0441	0.1666
L-LDL-C	-0.087	0.026	0.0008	-0.0813	0.027	0.0027	0.0204	0.0477	0.6691	-0.154	0.0495	0.0019	0.0151	0.1129	0.8935	-0.0283	0.0423	0.504	-0.0259	0.0527	0.6226
L-VLDL-C	0.2178	0.0318	7.11e-12	0.3791	0.0406	9.4138e-21	0.2638	0.0291	1.3168e-19	0.0966	0.0347	0.0053	-0.012	0.0701	0.8645	-0.0254	0.0372	0.4938	-0.0539	0.0464	0.2453
M-HDL-C	-0.2872	0.0297	3.6242e-22	-0.3661	0.0274	1.0637e-40	-0.22	0.0264	7.096e-17	-0.1823	0.0393	3.4647e-06	0.2115	0.108	0.0502	-0.0022	0.0334	0.9469	0.0115	0.042	0.7834
M-LDL-C	0.0549	0.0321	0.087	0.1492	0.0432	0.0006	0.1472	0.0389	0.0002	-0.0601	0.0448	0.18	0.0108	0.1171	0.9267	-0.0443	0.046	0.3358	-0.0607	0.0523	0.2463
M-VLDL-C	0.0071	0.0292	0.8083	0.0042	0.0312	0.8921	0.0715	0.0447	0.1096	-0.1002	0.0463	0.0305	-0.0523	0.1354	0.6991	-0.0073	0.0413	0.8598	-0.0147	0.0501	0.7694
S-HDL-C	-0.0491	0.0221	0.0266	0.0395	0.0256	0.1225	0.0602	0.0285	0.0348	-0.0519	0.0375	0.1658	0.1752	0.0554	0.0016	-0.0754	0.0433	0.0817	-0.0755	0.0525	0.1501
S-LDL-C	0.0486	0.0314	0.1212	0.1186	0.0395	0.0027	0.1343	0.0392	0.0006	-0.0751	0.0458	0.101	-0.006	0.1232	0.9611	-0.0356	0.0441	0.4195	-0.064	0.0501	0.2011
S-VLDL-C	0.121	0.0361	0.0008	0.2025	0.0433	2.945e-06	0.1965	0.0381	2.58e-07	0.0174	0.0404	0.6659	-0.0496	0.1158	0.6686	-0.0165	0.0399	0.6791	-0.0048	0.0482	0.9205
XL-HDL-C	-0.3188	0.037	7.5032e-18	-0.498	0.0459	1.9223e-27	-0.3556	0.0474	5.9477e-14	-0.2219	0.0394	1.8466e-08	-0.0749	0.0967	0.4381	0.0501	0.0361	0.1652	0.061	0.0497	0.2193
XL-VLDL-C	0.2297	0.0326	1.7236e-12	0.3847	0.0404	1.7037e-21	0.262	0.031	2.8665e-17	0.1001	0.0338	0.003	-0.015	0.0735	0.8383	-0.0235	0.0367	0.5224	-0.0559	0.0461	0.2252
XS-VLDL-C	-0.0338	0.0271	0.2128	-0.1041	0.0293	0.0004	-0.0037	0.0536	0.9454	-0.1025	0.0436	0.0186	-0.0845	0.1381	0.5405	0.0099	0.0383	0.7956	0.033	0.0504	0.5128
XXL-VLDL-C %	-0.2185	0.0313	3.1072e-12	-0.3844	0.0657	4.7609e-09	-0.1049	0.0867	0.2263	-0.0764	0.0436	0.0799	-0.0004	0.0825	0.9966	-0.0315	0.0397	0.4266	0.1266	0.0577	0.0283
IDL-C %	-0.2479	0.0351	1.7346e-12	-0.4263	0.0474	2.3442e-19	-0.3276	0.0543	1.6141e-09	-0.2416	0.0437	3.2038e-08	0.0083	0.0738	0.9101	0.0101	0.0354	0.7752	0.025	0.0469	0.5936
L-HDL-C %	-0.3345	0.0364	3.5834e-20	-0.5179	0.0381	4.8512e-42	-0.3632	0.0414	1.5687e-18	-0.2309	0.0363	2.0642e-10	-0.0629	0.0897	0.4831	0.0527	0.035	0.1328	0.0611	0.0444	0.169
L-LDL-C %	-0.3511	0.0383	4.936e-20	-0.4884	0.0509	8.7416e-22	-0.3423	0.0678	4.5106e-07	-0.3144	0.051	6.9174e-10	-0.0112	0.1046	0.9149	0.0212	0.0381	0.5782	0.0469	0.0464	0.3127
L-VLDL-C %	-0.1754	0.0323	5.4947e-08	-0.3694	0.047	4.0868e-15	-0.1445	0.0611	0.018	-0.126	0.043	0.0034	-0.078	0.095	0.4116	0.0379	0.0389	0.33	0.1258	0.0548	0.0216
M-HDL-C %	-0.3211	0.0323	3.1771e-23	-0.4763	0.0338	3.3615e-45	-0.3264	0.0325	9.3133e-24	-0.2157	0.0373	7.5883e-09	0.0065	0.0588	0.9121	0.0388	0.0336	0.2485	0.0478	0.0432	0.2685
M-LDL-C %	-0.2398	0.0386	5.1033e-10	-0.3711	0.0517	6.8429e-13	-0.3093	0.0764	5.1416e-05	-0.3389	0.0678	5.8669e-07	0.0569	0.0983	0.5629	0.0259	0.0459	0.5722	0.0315	0.0562	0.575
M-VLDL-C %	-0.2405	0.0324	1.0854e-13	-0.4704	0.0456	5.6465e-25	-0.2893	0.0506	1.0578e-08	-0.2026	0.0385	1.4699e-07	-0.068	0.0918	0.4585	0.0356	0.0358	0.3203	0.0738	0.0466	0.1136
S-HDL-C %	-0.2343	0.0356	4.7272e-11	-0.3562	0.0424	4.7671e-17	-0.2461	0.0526	2.8561e-06	-0.1817	0.0458	7.4067e-05	-0.06	0.1089	0.5817	0.001	0.0361	0.9777	0.0127	0.0493	0.7967
S-LDL-C %	-0.1988	0.0293	1.1832e-11	-0.277	0.0312	7.5948e-19	-0.1567	0.0562	0.0053	-0.2164	0.0465	3.1988e-06	0.0772	0.0812	0.3418	-0.0141	0.041	0.7314	0.0188	0.0543	0.7295
S-VLDL-C %	-0.1624	0.0324	5.2034e-07	-0.3732	0.0471	2.32e-15	-0.2073	0.0566	0.0003	-0.149	0.0425	0.0005	-0.0886	0.1057	0.4019	0.0226	0.0386	0.5575	0.0587	0.0533	0.2708
XL-HDL-C %	0.1734	0.0414	2.8601e-05	0.244	0.0369	3.8525e-11	0.1465	0.0375	9.3141e-05	0.0502	0.0473	0.2892	-0.0353	0.1087	0.7457	-0.0855	0.0456	0.0609	-0.0845	0.0629	0.1793
XL-VLDL-C %	-0.2541	0.0327	8.4168e-15	-0.4802	0.0452	2.2417e-26	-0.2734	0.0533	2.8755e-07	-0.1905	0.0375	3.7164e-07	-0.0763	0.0944	0.419	0.0363	0.0363	0.318	0.0982	0.0494	0.047
XS-VLDL-C %	-0.2467	0.0347	1.099e-12	-0.4534	0.0474	1.2248e-21	-0.3162	0.0489	1.0462e-10	-0.2156	0.0388	2.6807e-08	-0.0454	0.0782	0.5619	0.0256	0.0351	0.466	0.0405	0.0444	0.3622
XXL-VLDL-CE	0.2394	0.0327	2.5432e-13	0.404	0.0452	3.8455e-19	0.2766	0.0432	1.5327e-10	0.1356	0.0364	0.0002	0.0706	0.0682	0.3009	-0.0241	0.0372	0.5177	-0.078	0.0484	0.1069
HDL-CE	-0.3386	0.0308	3.7748e-28	-0.4567	0.0276	2.6859e-61	-0.2961	0.0263	1.658e-29	-0.2211	0.0368	1.9583e-09	0.1256	0.0575	0.0291	0.0212	0.031	0.4942	0.0325	0.0407	0.425
IDL-CE	-0.1432	0.0261	4.1374e-08	-0.2397	0.0331	4.4973e-13	-0.1026	0.0549	0.0616	-0.1888	0.0481	8.7834e-05	0.0185	0.0975	0.8494	-0.013	0.0375	0.7294	0.0028	0.0502	0.9563
L-HDL-CE	-0.353	0.0333	3.2888e-26	-0.5138	0.0331	2.0961e-54	-0.3543	0.0314	1.6071e-29	-0.2198	0.0357	7.2991e-10	0.0291	0.0528	0.581	0.0448	0.0326	0.1691	0.0637	0.0441	0.1484
L-LDL-CE	-0.066	0.0259	0.0109	-0.0384	0.0289	0.1838	0.0409	0.0474	0.3891	-0.1355	0.0492	0.0059	-0.0012	0.1246	0.9926	-0.0312	0.0433	0.4714	-0.0289	0.0526	0.5829
L-VLDL-CE	0.1937	0.0316	8.441e-10	0.335	0.0401	6.274e-17	0.2512	0.0299	4.4648e-17	0.0748	0.035	0.0326	-0.021	0.0766	0.7845	-0.0205	0.0371	0.5808	-0.0433	0.0458	0.3448
LDL-CE	-0.0186	0.0278	0.5045	0.0344	0.0343	0.3169	0.0846	0.0439	0.0539	-0.1096	0.0471	0.0199	0.0064	0.1234	0.9585	-0.0352	0.0453	0.4374	-0.0342	0.0522	0.5126
M-HDL-CE	-0.2903	0.0306	2.1034e-21	-0.3716	0.0275	1.5008e-41	-0.2235	0.0265	2.938e-17	-0.1814	0.0389	3.0898e-06	0.2129	0.1128	0.059	-0.0002	0.0339	0.9955	0.0052	0.0417	0.9005
M-LDL-CE	0.094	0.0338	0.0054	0.2038	0.0464	1.1358e-05	0.1762	0.0372	2.2093e-06	-0.0304	0.0426	0.476	-0.0005	0.1236	0.9966	-0.0413	0.0455	0.3639	-0.0577	0.0515	0.2624
M-VLDL-CE	-0.0833	0.027	0.002	-0.1671	0.03	2.4606e-08	-0.0283	0.0545	0.6035	-0.1556	0.0499	0.0018	-0.0637	0.1378	0.6441	0.0082	0.0402	0.8381	0.0091	0.0516	0.8607
S-HDL-CE	-0.0437	0.0221	0.0485	0.0338	0.0246	0.1704	0.0523	0.0281	0.063	-0.0524	0.0384	0.172	0.1738	0.0567	0.0022	-0.0749	0.0435	0.0852	-0.0818	0.0531	0.124
S-LDL-CE	0.0866	0.034	0.0109	0.1813	0.0458	7.6263e-05	0.1565	0.04	9.0287e-05	-0.0428	0.044	0.3307	-0.0166	0.1357	0.9029	-0.029	0.0453	0.5225	-0.0686	0.0507	0.1762
S-VLDL-CE	0.1448	0.035	3.5099e-05	0.2361	0.0416	1.4004e-08	0.2193	0.0348	2.8828e-10	0.0415	0.039	0.2869	-0.0339	0.0995	0.7335	-0.0148	0.038	0.6981	-0.0125	0.0473	0.7925
XL-HDL-CE	-0.3313	0.0363	7.25e-20	-0.5051	0.0428	4.399e-32	-0.3573	0.0441	5.426e-16	-0.2244	0.0388	7.4614e-09	-0.052	0.0867	0.5483	0.0541	0.0352	0.1245	0.0605	0.0478	0.2058
XL-VLDL-CE	0.2176	0.0334	7.4009e-11	0.358	0.0418	1.0173e-17	0.2516	0.0325	9.425e-15	0.091	0.0349	0.0092	-0.0387	0.0916	0.6724	-0.0161	0.0376	0.6682	-0.0526	0.0463	0.2567
XS-VLDL-CE	-0.0816	0.0263	0.0019	-0.1765	0.0315	2.0742e-08	-0.0449	0.0537	0.4025	-0.1354	0.0435	0.0019	-0.059	0.1159	0.6107	0.0197	0.0379	0.6042	0.041	0.0484	0.3973
VLDL-CE	0.1141	0.0353	0.0012	0.1718	0.0418	3.9419e-05	0.1595	0.0413	0.0001	-0.0086	0.0407	0.8333	-0.0505	0.1176	0.6677	-0.003	0.0409	0.9425	-0.013	0.0475	0.7845
XXL-VLDL-CE %	-0.1755	0.0318	3.262e-08	-0.3165	0.0663	1.8203e-06	-0.0714	0.0942	0.4482	-0.0495	0.0461	0.2825	-0.0499	0.1133	0.6594	-0.05	0.0451	0.2678	0.1141	0.0658	0.0827
IDL-CE %	-0.2406	0.0384	3.8137e-10	-0.423	0.0536	3.1055e-15	-0.3503	0.0659	1.0459e-07	-0.24	0.0509	2.4653e-06	0.0138	0.0822	0.8663	0.0035	0.0371	0.9241	0.0056	0.0511	0.9122
L-HDL-CE %	-0.3516	0.0367	9.4326e-22	-0.5246	0.0367	2.6664e-46	-0.3738	0.0402	1.3346e-20	-0.2394	0.0369	8.9867e-11	-0.0407	0.0737	0.5811	0.0643	0.0358	0.0722	0.0589	0.0444	0.1841
L-LDL-CE %	-0.0967	0.0293	0.001	0.0288	0.0369	0.4346	0.0165	0.051	0.7459	-0.151	0.0458	0.001	0.0252	0.1234	0.8383	-0.0055	0.05	0.9121	-0.0205	0.0666	0.7581
L-VLDL-CE %	-0.2308	0.032	5.5335e-13	-0.4486	0.0457	9.8911e-23	-0.2203	0.0553	6.82e-05	-0.1715	0.0381	6.8619e-06	-0.0667	0.0803	0.4063	0.0479	0.0371	0.1959	0.1198	0.0499	0.0163
M-HDL-CE %	-0.296	0.0341	4.0208e-18	-0.4518	0.038	1.2157e-32	-0.3305	0.0412	1.0027e-15	-0.1954	0.0375	1.8796e-07	-0.0155	0.0697	0.8246	0.037	0.0346	0.2852	0.0454	0.044	0.302
M-LDL-CE %	0.2042	0.035	5.5473e-09	0.3521	0.0471	7.6529e-14	0.2327	0.0424	4.0216e-08	0.0645	0.0391	0.0992	0.148	0.0951	0.1196	-0.0169	0.0401	0.6738	-0.0688	0.0573	0.23
M-VLDL-CE %	-0.2479	0.0332	7.7169e-14	-0.4804	0.0456	5.3983e-26	-0.3027	0.0486	4.843e-10	-0.2071	0.038	4.942e-08	-0.0648	0.0887	0.4648	0.0411	0.0352	0.2438	0.075	0.0464	0.1059
S-HDL-CE %	-0.1741	0.0309	1.6999e-08	-0.2809	0.0343	2.7545e-16	-0.203	0.0405	5.4977e-07	-0.1376	0.0423	0.0011	-0.0436	0.0891	0.6249	-0.0061	0.0363	0.8661	-0.0062	0.0477	0.8965
S-LDL-CE %	0.0979	0.0282	0.0005	0.2228	0.0412	6.2175e-08	0.1951	0.0381	2.9698e-07	0.032	0.0411	0.4359	0.1474	0.0965	0.1265	-0.0336	0.0436	0.4413	-0.0515	0.0595	0.3871
S-VLDL-CE %	-0.1019	0.0322	0.0016	-0.3021	0.0464	7.6942e-11	-0.1365	0.0565	0.0157	-0.0938	0.0432	0.0299	-0.1248	0.1224	0.3079	0.022	0.0414	0.5962	0.0873	0.0589	0.1384
XL-HDL-CE %	-0.2336	0.0336	3.859e-12	-0.2962	0.0328	1.7537e-19	-0.1829	0.0486	0.0002	-0.1974	0.049	5.547e-05	0.0485	0.0873	0.5786	-0.0154	0.0375	0.6825	-0.0401	0.0529	0.4485
XL-VLDL-CE %	-0.2559	0.0332	1.378e-14	-0.4804	0.0463	3.5813e-25	-0.2773	0.054	2.7771e-07	-0.1827	0.037	7.7912e-07	-0.0799	0.0928	0.3894	0.0346	0.0363	0.341	0.09	0.0494	0.0687
XS-VLDL-CE %	-0.2654	0.0346	1.7624e-14	-0.473	0.0474	1.7564e-23	-0.3225	0.0479	1.6768e-11	-0.2303	0.0383	1.8406e-09	-0.041	0.0753	0.5857	0.0261	0.0351	0.457	0.0506	0.0439	0.2493
Citrate	-0.1015	0.0329	0.002	-0.0788	0.0304	0.0095	-0.0755	0.032	0.0185	-0.0495	0.0453	0.2743	-0.0805	0.0635	0.2048	-0.0233	0.0433	0.5908	-0.1271	0.0607	0.0363
Clinical LDL-C	-0.0419	0.0281	0.1355	-0.0418	0.029	0.1488	0.0378	0.0479	0.4299	-0.1388	0.0508	0.0063	0.0012	0.1189	0.9922	-0.0278	0.0432	0.5194	-0.0313	0.0542	0.5632
XXL-VLDL-P	0.2465	0.0321	1.4888e-14	0.4272	0.0456	7.6937e-21	0.2736	0.0474	7.7061e-09	0.1316	0.0351	0.0002	0.0708	0.0699	0.3114	-0.0171	0.0364	0.6381	-0.0765	0.0474	0.1062
HDL-P	-0.2429	0.0256	2.6322e-21	-0.2686	0.025	6.2055e-27	-0.1443	0.0256	1.7148e-08	-0.1766	0.0389	5.6754e-06	0.2074	0.0779	0.0078	-0.022	0.0363	0.5455	-0.0096	0.0436	0.825
IDL-P	-0.018	0.0299	0.5465	-0.0864	0.0297	0.0036	0.0086	0.0504	0.865	-0.1215	0.0484	0.012	-0.0365	0.1246	0.7695	-0.0108	0.042	0.7971	-0.0017	0.0522	0.9733
L-HDL-P	-0.3544	0.033	6.5129e-27	-0.5017	0.0324	5.8413e-54	-0.3363	0.0294	2.5133e-30	-0.2208	0.0373	3.0969e-09	0.0486	0.0516	0.3464	0.0445	0.0323	0.1682	0.061	0.0443	0.1681
L-LDL-P	0.0265	0.0294	0.3675	0.0526	0.0348	0.1305	0.1037	0.042	0.0135	-0.0709	0.0462	0.1245	-0.0548	0.135	0.6847	-0.0136	0.0423	0.7484	-0.0341	0.0499	0.4938
L-VLDL-P	0.2321	0.032	4.1472e-13	0.4096	0.0407	8.3039e-24	0.2729	0.0291	7.8028e-21	0.1141	0.0335	0.0007	0.0173	0.0565	0.7597	-0.026	0.0368	0.4797	-0.0653	0.0455	0.1515
LDL-P	0.0384	0.0308	0.2125	0.084	0.0383	0.0282	0.1124	0.0421	0.0077	-0.0752	0.045	0.0951	-0.036	0.1306	0.783	-0.0171	0.0435	0.6934	-0.0235	0.0492	0.6328
M-HDL-P	-0.2727	0.0305	4.0635e-19	-0.3244	0.0293	1.6649e-28	-0.1764	0.0292	1.6255e-09	-0.1677	0.04	2.7416e-05	0.2452	0.1341	0.0675	-0.002	0.0354	0.954	-0.0041	0.0446	0.9264
M-LDL-P	0.0945	0.0346	0.0064	0.1904	0.0454	2.6827e-05	0.163	0.0388	2.7093e-05	-0.0482	0.0434	0.2663	-0.0137	0.1268	0.9141	-0.0234	0.0444	0.598	-0.0569	0.05	0.2552
M-VLDL-P	0.1471	0.0353	3.0319e-05	0.26	0.0457	1.307e-08	0.1975	0.0373	1.2251e-07	0.0124	0.0379	0.7438	-0.0148	0.1031	0.8857	-0.0214	0.041	0.6014	-0.0398	0.0485	0.4122
S-HDL-P	-0.0044	0.0227	0.8466	0.1053	0.0278	0.0002	0.1078	0.0255	2.3963e-05	-0.0264	0.0365	0.4682	0.1798	0.0549	0.0011	-0.0662	0.0443	0.135	-0.0775	0.0524	0.139
S-LDL-P	0.0934	0.0351	0.0077	0.181	0.0457	7.5091e-05	0.1557	0.0398	9.3535e-05	-0.0505	0.0438	0.2486	-0.0468	0.1413	0.7408	-0.0142	0.0445	0.749	-0.0471	0.0496	0.3422
S-VLDL-P	0.1774	0.0317	2.1492e-08	0.327	0.039	4.9763e-17	0.2535	0.0287	1.0306e-18	0.0749	0.034	0.0277	-0.0133	0.0772	0.8635	-0.0239	0.0365	0.5139	-0.0446	0.0459	0.3309
XL-HDL-P	-0.335	0.0383	2.0438e-18	-0.4914	0.0451	1.1842e-27	-0.3469	0.0501	4.4128e-12	-0.2299	0.0406	1.4663e-08	-0.0508	0.0887	0.5668	0.0564	0.036	0.1174	0.0585	0.0507	0.2493
XL-VLDL-P	0.2495	0.0319	5.2401e-15	0.4313	0.0405	1.9315e-26	0.2839	0.0303	6.348e-21	0.1338	0.0333	5.9669e-05	0.0189	0.0532	0.7231	-0.0241	0.0362	0.5059	-0.0733	0.0457	0.1085
XS-VLDL-P	0.0881	0.0325	0.0067	0.1106	0.0347	0.0014	0.1396	0.0415	0.0008	-0.0088	0.04	0.8258	-0.0525	0.1114	0.6379	-0.0041	0.0383	0.9158	0.0064	0.0474	0.8932
VLDL-P	0.1655	0.0322	2.7384e-07	0.2879	0.0431	2.3169e-11	0.2192	0.0353	5.3175e-10	0.05	0.0355	0.1586	-0.0348	0.107	0.7448	-0.0196	0.0377	0.6037	-0.0235	0.0453	0.6045
Creatinine	0.1132	0.0228	6.8701e-07	0.079	0.023	0.0006	0.0834	0.0248	0.0008	0.125	0.0381	0.001	0.0054	0.0581	0.9256	-0.0423	0.0365	0.2458	-0.064	0.0495	0.1965
Unsaturation	-0.2656	0.0258	7.27e-25	-0.3872	0.0295	2.553e-39	-0.2579	0.0391	4.3785e-11	-0.2142	0.0352	1.1318e-09	0.0174	0.0642	0.7869	0.0442	0.0384	0.2496	0.1156	0.0491	0.0186
DHA	-0.1855	0.0256	4.5945e-13	-0.1556	0.0247	2.9534e-10	-0.0657	0.0327	0.0447	-0.182	0.0366	6.4313e-07	0.0965	0.059	0.1018	0.039	0.0472	0.409	0.1067	0.0549	0.0517
DHA %	-0.27	0.026	3.1904e-25	-0.3431	0.0267	9.91e-38	-0.209	0.0329	2.1572e-10	-0.2015	0.0365	3.284e-08	0.0496	0.063	0.4309	0.0503	0.0436	0.2485	0.1465	0.0561	0.009
XXL-VLDL-FC	0.2346	0.0326	5.9329e-13	0.4082	0.0451	1.544e-19	0.2572	0.0403	1.8232e-10	0.1339	0.0353	0.0001	0.0784	0.0645	0.2238	-0.0113	0.0369	0.7598	-0.068	0.049	0.1648
HDL-FC	-0.3134	0.0298	6.3655e-26	-0.4223	0.0321	1.8977e-39	-0.2774	0.0359	1.0553e-14	-0.2118	0.0405	1.7539e-07	0.0895	0.0529	0.091	0.0215	0.0321	0.5035	0.0365	0.0441	0.4077
IDL-FC	-0.1516	0.0263	8.2222e-09	-0.2567	0.0361	1.1201e-12	-0.1082	0.0554	0.0508	-0.1866	0.0474	8.1624e-05	-0.0012	0.1024	0.9905	-0.0062	0.0364	0.8651	0.019	0.0501	0.7049
L-HDL-FC	-0.3322	0.0334	2.465e-23	-0.4941	0.0372	3.0067e-40	-0.3481	0.0407	1.1805e-17	-0.2156	0.0374	8.4559e-09	-0.0033	0.0675	0.961	0.0409	0.0326	0.2099	0.0664	0.0464	0.153
L-LDL-FC	-0.1397	0.0272	2.7039e-07	-0.1897	0.0309	8.5685e-10	-0.0598	0.0559	0.2844	-0.1929	0.0524	0.0002	0.0138	0.113	0.9027	-0.0195	0.0403	0.6284	-0.0101	0.0537	0.8507
L-VLDL-FC	0.236	0.0326	4.8067e-13	0.4074	0.0418	2.0197e-22	0.2759	0.0287	6.0111e-22	0.1117	0.0333	0.0008	0.0081	0.0623	0.896	-0.0236	0.0374	0.5282	-0.0724	0.0459	0.1149
LDL-FC	-0.1338	0.0268	6.1433e-07	-0.1879	0.031	1.4307e-09	-0.051	0.0512	0.3198	-0.1929	0.0501	0.0001	0.0261	0.1075	0.808	-0.0228	0.0401	0.5689	-0.0029	0.0541	0.9568
M-HDL-FC	-0.2752	0.0275	1.1927e-23	-0.3371	0.0275	1.3998e-34	-0.2017	0.0257	4.7941e-15	-0.1832	0.0405	5.9815e-06	0.1799	0.0808	0.0259	-0.0014	0.0336	0.9672	0.012	0.0429	0.7807
M-LDL-FC	-0.0575	0.0274	0.0358	-0.0432	0.0283	0.1261	0.0431	0.0446	0.334	-0.1403	0.0499	0.0049	0.0308	0.1092	0.778	-0.0363	0.043	0.3995	-0.0308	0.0544	0.5718
M-VLDL-FC	0.1054	0.0343	0.0021	0.1833	0.0445	3.8124e-05	0.1589	0.039	4.6325e-05	-0.0222	0.0401	0.5802	-0.033	0.1243	0.7905	-0.0168	0.0417	0.6876	-0.0339	0.0483	0.4834
S-HDL-FC	-0.0612	0.022	0.0054	0.0431	0.0271	0.1116	0.0806	0.0308	0.0088	-0.0605	0.0358	0.0912	0.1471	0.0513	0.0041	-0.0519	0.0442	0.2399	-0.0464	0.0513	0.3656
S-LDL-FC	-0.0464	0.0309	0.1336	-0.0592	0.0298	0.0467	0.0161	0.0553	0.7712	-0.1478	0.0529	0.0052	0.0487	0.0952	0.6089	-0.011	0.047	0.8153	-0.0247	0.0634	0.6972
S-VLDL-FC	0.095	0.0332	0.0041	0.1638	0.041	6.4138e-05	0.1696	0.0369	4.1946e-06	-0.0229	0.0408	0.5747	-0.0559	0.1364	0.682	-0.0182	0.0407	0.6552	-0.0231	0.0484	0.6323
XL-HDL-FC	-0.2638	0.0385	7.16e-12	-0.4444	0.0521	1.4953e-17	-0.3264	0.0504	9.8782e-11	-0.199	0.0402	7.4767e-07	-0.1037	0.1016	0.3073	0.0481	0.0398	0.2264	0.0677	0.0535	0.2062
XL-VLDL-FC	0.2396	0.0321	9.1807e-14	0.4072	0.0412	4.4446e-23	0.2686	0.0307	2.4132e-18	0.1172	0.0338	0.0005	0.0034	0.0606	0.9553	-0.0133	0.0367	0.7174	-0.0629	0.0461	0.173
XS-VLDL-FC	0.0671	0.0311	0.0309	0.0656	0.0327	0.0451	0.1109	0.0434	0.0106	-0.0271	0.0403	0.5021	-0.0518	0.1081	0.632	0.0015	0.0375	0.9689	0.0171	0.0485	0.724
VLDL-FC	0.1859	0.0335	2.9094e-08	0.3116	0.0451	4.6775e-12	0.2211	0.0363	1.0873e-09	0.0526	0.036	0.1442	-0.0445	0.1109	0.6882	-0.0093	0.0393	0.8136	-0.0397	0.0473	0.4017
XXL-VLDL-FC %	-0.2698	0.034	2.1146e-15	-0.4191	0.058	4.8703e-13	-0.1409	0.077	0.0674	-0.0846	0.0432	0.05	0.0656	0.0859	0.4448	-0.0065	0.0385	0.8661	0.1317	0.0527	0.0125
IDL-FC %	-0.2051	0.0318	1.0545e-10	-0.3727	0.0433	7.1365e-18	-0.2796	0.0457	9.6177e-10	-0.1804	0.0424	2.1451e-05	-0.0171	0.0727	0.8145	0.0379	0.0381	0.3192	0.0675	0.0494	0.1712
L-HDL-FC %	-0.1952	0.034	9.4072e-09	-0.3845	0.0498	1.2302e-14	-0.2608	0.0546	1.82e-06	-0.1664	0.0386	1.6599e-05	-0.1342	0.1299	0.3014	0.0406	0.0403	0.314	0.0451	0.0579	0.4365
L-LDL-FC %	-0.276	0.036	1.6221e-14	-0.477	0.0478	1.8403e-23	-0.3402	0.0435	5.1162e-15	-0.2129	0.0374	1.2925e-08	-0.025	0.0717	0.7267	0.0306	0.0353	0.3864	0.0626	0.0455	0.1692
L-VLDL-FC %	0.1122	0.0377	0.0029	0.1155	0.0312	0.0002	0.1886	0.0449	2.6378e-05	0.0804	0.0508	0.1134	-0.0985	0.1232	0.4241	-0.0179	0.0434	0.6806	0.0567	0.0622	0.3623
M-HDL-FC %	-0.3266	0.0317	7.2392e-25	-0.4561	0.0332	5.0606e-43	-0.3012	0.0406	1.2221e-13	-0.2474	0.038	7.6595e-11	0.0371	0.0662	0.5747	0.0339	0.032	0.29	0.043	0.0477	0.3672
M-LDL-FC %	-0.2811	0.0359	4.7404e-15	-0.4609	0.0469	8.6251e-23	-0.312	0.0425	2.1148e-13	-0.1911	0.0382	5.5182e-07	-0.0554	0.0764	0.4679	0.0307	0.0357	0.3895	0.0724	0.0471	0.124
M-VLDL-FC %	-0.2185	0.0317	5.5686e-12	-0.4321	0.0477	1.2265e-19	-0.2586	0.0567	5.1155e-06	-0.2019	0.0416	1.192e-06	-0.0579	0.101	0.5663	0.0346	0.0359	0.336	0.063	0.0494	0.2017
S-HDL-FC %	-0.2725	0.0356	1.9646e-14	-0.3435	0.0483	1.1224e-12	-0.1999	0.0573	0.0005	-0.1991	0.049	4.767e-05	-0.0723	0.1328	0.5863	0.0458	0.0398	0.2504	0.0673	0.057	0.2382
S-LDL-FC %	-0.2251	0.0347	8.4655e-11	-0.3927	0.0509	1.2752e-14	-0.2726	0.051	9.0735e-08	-0.1707	0.0427	6.3205e-05	-0.0593	0.0812	0.4655	0.025	0.0374	0.5038	0.0595	0.0511	0.2443
S-VLDL-FC %	-0.2111	0.0342	6.7602e-10	-0.4262	0.0505	3.0688e-17	-0.2811	0.0569	7.824e-07	-0.2204	0.0435	4.149e-07	-0.0631	0.0993	0.5255	0.0154	0.0361	0.6702	0.0404	0.0499	0.4174
XL-HDL-FC %	0.3709	0.038	1.7853e-22	0.5099	0.0364	1.1621e-44	0.3054	0.0299	1.9806e-24	0.2246	0.0428	1.5807e-07	-0.108	0.0938	0.2494	-0.043	0.037	0.245	-0.058	0.0514	0.2593
XL-VLDL-FC %	-0.2031	0.0324	3.6468e-10	-0.4238	0.0459	2.8786e-20	-0.2422	0.0532	5.3047e-06	-0.1783	0.0402	8.9694e-06	-0.077	0.096	0.4225	0.0627	0.0403	0.1199	0.1221	0.0505	0.0156
XS-VLDL-FC %	-0.0381	0.0287	0.1847	-0.1905	0.0384	6.7856e-07	-0.1362	0.0491	0.0055	-0.1221	0.0485	0.0119	-0.0424	0.0923	0.6458	0.0138	0.0411	0.737	0.0418	0.0592	0.4802
Glucose	0.1738	0.0323	7.6123e-08	0.5499	0.047	1.4074e-31	0.1287	0.0278	3.7912e-06	0.0107	0.0515	0.8359	0.0656	0.0562	0.2434	0.0317	0.0397	0.4248	-0.1217	0.0595	0.0408
Glutamine	-0.2096	0.0264	1.8877e-15	-0.2174	0.0361	1.7097e-09	-0.1508	0.0236	1.6725e-10	-0.0709	0.0372	0.0565	-0.0861	0.0574	0.1335	0.1043	0.0355	0.0033	0.0301	0.0453	0.5053
Glycine	-0.1148	0.0852	0.1778	-0.367	0.0926	7.3308e-05	-0.0651	0.0851	0.4446	-0.1171	0.1169	0.3166	0.299	0.2484	0.2287	0.1648	0.1193	0.1672	0.3124	0.4374	0.4751
Glycoprotein acetyls	0.3342	0.0326	1.3311e-24	0.4658	0.0434	7.6564e-27	0.3235	0.0363	5.3771e-19	0.1768	0.0369	1.6415e-06	0.0626	0.0555	0.2594	-0.0554	0.0414	0.1805	-0.1134	0.0477	0.0175
HDL-C	-0.3295	0.0309	1.2805e-26	-0.448	0.0289	3.0748e-54	-0.2945	0.0273	3.4124e-27	-0.2271	0.0387	4.3108e-09	0.1299	0.0621	0.0365	0.0132	0.0312	0.6731	0.0354	0.0422	0.4019
Histidine	-0.0903	0.0299	0.0026	0.0175	0.0317	0.5814	-0.1047	0.0347	0.0026	-0.0983	0.0554	0.0761	-0.0098	0.0808	0.9033	0.1497	0.0512	0.0035	0.0484	0.0671	0.4709
Isoleucine	0.2489	0.0348	8.8906e-13	0.4587	0.0387	1.9684e-32	0.1973	0.03	4.8161e-11	0.202	0.0441	4.7268e-06	-0.0055	0.0721	0.9394	-0.0282	0.0455	0.5363	-0.1014	0.0592	0.0865
Lactate	0.1016	0.0362	0.005	0.272	0.0321	2.5075e-17	0.2067	0.0397	1.9257e-07	0.2355	0.0575	4.2652e-05	0.0368	0.0851	0.6652	0.0119	0.0521	0.8197	-0.0246	0.0705	0.7269
LDL-C	-0.0329	0.0281	0.2421	0.0088	0.0325	0.7858	0.0691	0.0453	0.1268	-0.1375	0.0493	0.0053	-0.0127	0.1316	0.9231	-0.0363	0.0459	0.4285	-0.0443	0.055	0.4206
Leucine	0.2303	0.0305	4.4249e-14	0.4095	0.0342	5.4257e-33	0.1881	0.0284	3.4439e-11	0.1844	0.0402	4.4674e-06	0.0153	0.0648	0.813	-0.0234	0.0412	0.5704	-0.0386	0.0562	0.4919
LA	-0.0663	0.0256	0.0096	-0.0443	0.0274	0.1055	-0.0102	0.0449	0.821	-0.1677	0.0379	9.8619e-06	0.0255	0.0882	0.7722	0.0157	0.0392	0.6878	-0.0244	0.053	0.6455
LA %	-0.375	0.0341	4.2607e-28	-0.547	0.0412	2.7233e-40	-0.4001	0.0486	1.8606e-16	-0.3098	0.0368	3.7322e-17	-0.0637	0.0962	0.5077	0.1062	0.0403	0.0084	0.084	0.0469	0.0731
MUFA	0.2178	0.03	4.1417e-13	0.3617	0.0396	6.023e-20	0.2681	0.0293	6.254e-20	0.0986	0.0344	0.0041	0.0415	0.0523	0.4276	-0.0435	0.0376	0.2465	-0.0946	0.047	0.0439
MUFA %	0.3125	0.0331	3.8716e-21	0.4756	0.041	3.9843e-31	0.3442	0.0369	1.0308e-20	0.2077	0.0345	1.8072e-09	0.0404	0.061	0.5081	-0.0498	0.0363	0.1705	-0.1096	0.0462	0.0176
Omega-3	0.0044	0.0242	0.8572	0.1172	0.0321	0.0003	0.1086	0.0259	2.7099e-05	-0.0586	0.0346	0.0899	0.1076	0.0544	0.0478	0.0001	0.0469	0.9976	0.0401	0.0485	0.4082
Omega-3 %	-0.1245	0.0699	0.0751	-0.0352	0.0592	0.5525	0.0068	0.0777	0.9303	-0.288	0.1291	0.0257	-0.0851	0.1854	0.6462	0.0645	0.121	0.594	0.0902	0.1578	0.5673
Omega-6	-0.0229	0.0252	0.3634	0.0173	0.0282	0.5412	0.0456	0.0422	0.2789	-0.1147	0.0392	0.0034	0.0452	0.0854	0.5966	-0.0043	0.0414	0.9169	-0.0451	0.053	0.3948
Omega-6 %	-0.0394	0.0706	0.5767	-0.1847	0.066	0.0051	-0.1309	0.0835	0.117	0.1268	0.1277	0.3209	0.1262	0.1859	0.4973	-0.1334	0.1183	0.2595	0.0835	0.1513	0.5811
Omega-6/Omega-3	-0.2989	0.0358	7.4181e-17	-0.4847	0.0478	3.4761e-24	-0.3627	0.0433	5.5206e-17	-0.2048	0.0347	3.7027e-09	-0.1023	0.0896	0.2536	0.0601	0.0388	0.1209	0.0756	0.0447	0.091
Phenylalanine	0.2865	0.0411	3.0927e-12	0.335	0.0416	8.6117e-16	0.138	0.0327	2.4912e-05	0.2761	0.0602	4.4299e-06	0.0175	0.0735	0.8114	0.0024	0.0507	0.9616	-0.0953	0.0659	0.1485
Phosphatidylcholines	-0.1409	0.0247	1.183e-08	-0.1172	0.0262	7.6019e-06	-0.0367	0.0343	0.285	-0.133	0.0362	0.0002	0.1238	0.0505	0.0143	-0.0082	0.0391	0.8336	-0.0092	0.0483	0.8496
Phosphoglycerides	-0.0818	0.0225	0.0003	-0.0346	0.0246	0.1583	0.0147	0.0318	0.6431	-0.1055	0.0371	0.0044	0.1322	0.0491	0.0071	-0.0152	0.0399	0.7042	-0.023	0.0476	0.6291
XXL-VLDL-PL	0.2411	0.0323	8.4785e-14	0.4233	0.0448	3.3315e-21	0.2667	0.0402	3.3612e-11	0.1427	0.0352	4.9369e-05	0.058	0.061	0.3416	-0.0188	0.0364	0.6051	-0.0862	0.0473	0.0681
HDL-PL	-0.2746	0.029	2.4687e-21	-0.3483	0.0302	9.3865e-31	-0.2059	0.0272	3.906e-14	-0.1766	0.0403	1.1501e-05	0.2039	0.1063	0.055	0.0126	0.0343	0.7127	0.011	0.045	0.8077
IDL-PL	-0.105	0.0245	1.8858e-05	-0.1805	0.0307	4.3354e-09	-0.0419	0.0523	0.4232	-0.1516	0.046	0.001	-0.0199	0.1151	0.8625	-0.0007	0.0381	0.9856	0.0119	0.0497	0.8115
L-HDL-PL	-0.3291	0.0314	1.2498e-25	-0.4688	0.0325	4.174e-47	-0.3178	0.0285	5.7674e-29	-0.203	0.0377	7.4012e-08	0.0729	0.0555	0.1889	0.0351	0.0319	0.2711	0.0548	0.0452	0.2251
L-LDL-PL	-0.0418	0.0276	0.1296	-0.0318	0.0286	0.2665	0.05	0.0453	0.27	-0.1299	0.048	0.0067	0.0257	0.1064	0.8089	-0.0263	0.0428	0.5388	-0.0251	0.0533	0.6376
L-VLDL-PL	0.2372	0.032	1.2196e-13	0.4113	0.0416	4.9013e-23	0.2845	0.0282	6.8314e-24	0.1222	0.0337	0.0003	0.0103	0.0543	0.8503	-0.031	0.0366	0.3971	-0.0787	0.0451	0.081
LDL-PL	-0.0219	0.029	0.4506	0.004	0.0327	0.9028	0.0688	0.0448	0.1241	-0.1182	0.0477	0.0132	-0.0027	0.1235	0.9826	-0.0329	0.0445	0.4593	-0.0428	0.0548	0.4345
M-HDL-PL	-0.1982	0.0295	1.9162e-11	-0.2144	0.0293	2.6198e-13	-0.0939	0.0329	0.0043	-0.1226	0.0412	0.0029	0.2722	0.1611	0.0911	-0.0174	0.0387	0.6527	-0.0213	0.0478	0.6559
M-LDL-PL	0.0666	0.0311	0.0323	0.1609	0.0419	0.0001	0.1682	0.036	2.9546e-06	-0.0438	0.0429	0.307	0.0012	0.1231	0.992	-0.0386	0.0455	0.3965	-0.0617	0.0525	0.2403
M-VLDL-PL	0.1404	0.0352	6.7384e-05	0.2448	0.0453	6.6941e-08	0.1942	0.0373	2.0081e-07	0.0073	0.0383	0.8491	-0.0205	0.1065	0.8472	-0.0175	0.0411	0.6694	-0.0463	0.0484	0.3382
S-HDL-PL	0.0293	0.0237	0.2158	0.1454	0.0297	9.7305e-07	0.1491	0.0269	2.8625e-08	0.0142	0.0367	0.6993	0.2309	0.1172	0.0488	-0.0599	0.0446	0.1792	-0.0736	0.0514	0.1519
S-LDL-PL	0.0574	0.033	0.0822	0.1164	0.0406	0.0041	0.118	0.0457	0.0098	-0.0773	0.0474	0.1028	0.0342	0.0936	0.7143	-0.0174	0.0461	0.7054	-0.0496	0.0582	0.3937
S-VLDL-PL	0.142	0.0344	3.7085e-05	0.2526	0.0438	8.0349e-09	0.2139	0.0354	1.5117e-09	0.0295	0.0373	0.4281	-0.0292	0.1028	0.7767	-0.0169	0.0391	0.6657	-0.0316	0.0475	0.5059
XL-HDL-PL	-0.3099	0.0379	2.9985e-16	-0.4823	0.0443	1.2749e-27	-0.3492	0.0426	2.631e-16	-0.1943	0.0381	3.3308e-07	-0.0621	0.0834	0.456	0.054	0.0368	0.1425	0.0796	0.0519	0.1247
XL-VLDL-PL	0.2484	0.0317	4.7967e-15	0.4204	0.0407	4.8269e-25	0.2775	0.0302	4.4503e-20	0.1266	0.033	0.0001	0.0015	0.057	0.979	-0.027	0.0356	0.4477	-0.0717	0.046	0.1191
XS-VLDL-PL	0.1139	0.03	0.0001	0.1577	0.0346	5.0337e-06	0.1758	0.037	1.9974e-06	0.028	0.039	0.4733	-0.0638	0.1068	0.5504	-0.0063	0.0359	0.8611	0.0113	0.0461	0.8067
VLDL-PL	0.1962	0.032	9.1019e-10	0.3312	0.0429	1.0881e-14	0.2378	0.0324	2.0668e-13	0.0677	0.0344	0.049	-0.0307	0.0898	0.7324	-0.0161	0.0373	0.6653	-0.0538	0.0454	0.2362
XXL-VLDL-PL %	0.1359	0.0456	0.0029	0.3048	0.0472	1.0716e-10	0.3345	0.0721	3.4716e-06	0.2376	0.0619	0.0001	0.1655	0.1524	0.2777	0.0087	0.0458	0.8492	0.0533	0.0727	0.4639
IDL-PL %	0.1131	0.0318	0.0004	0.1393	0.0283	8.584e-07	0.2241	0.0634	0.0004	0.1679	0.058	0.0038	-0.0962	0.0759	0.2047	0.0416	0.0446	0.351	0.0604	0.0598	0.3127
L-HDL-PL %	0.3831	0.0349	5.2055e-28	0.5274	0.0377	1.6423e-44	0.3526	0.0516	8.4994e-12	0.2471	0.0376	4.8841e-11	0.0826	0.1118	0.4601	-0.0703	0.0366	0.055	-0.0486	0.0467	0.2988
L-LDL-PL %	0.1084	0.0294	0.0002	-0.0436	0.0313	0.1633	-0.0951	0.0327	0.0036	0.047	0.0428	0.2726	-0.0516	0.0819	0.5289	0.0027	0.0474	0.9548	0.0111	0.0633	0.8613
L-VLDL-PL %	0.2634	0.0337	5.1205e-15	0.4027	0.0387	2.07e-25	0.3522	0.0406	4.3023e-18	0.1949	0.0401	1.1685e-06	0.012	0.0609	0.8435	-0.031	0.0363	0.3922	-0.0365	0.0453	0.4206
M-HDL-PL %	0.385	0.0327	5.1449e-32	0.518	0.0309	3.3299e-63	0.345	0.0386	4.0948e-19	0.247	0.0366	1.4768e-11	-0.0472	0.0585	0.4195	-0.0471	0.0339	0.1643	-0.0693	0.0436	0.1117
M-LDL-PL %	-0.1377	0.0384	0.0003	-0.2912	0.0511	1.1895e-08	-0.196	0.0566	0.0005	-0.0179	0.0436	0.6814	-0.2302	0.1595	0.1488	0.0105	0.0441	0.8119	0.0638	0.0663	0.3358
M-VLDL-PL %	-0.1969	0.033	2.4543e-09	-0.4089	0.0483	2.5173e-17	-0.2255	0.0594	0.0001	-0.1919	0.0433	9.4531e-06	-0.0687	0.1107	0.5348	0.0386	0.0378	0.3078	0.0759	0.0551	0.1689
S-HDL-PL %	-0.0075	0.03	0.804	-0.1001	0.0307	0.0011	-0.0876	0.0386	0.0231	0.0276	0.0472	0.559	0.1142	0.1673	0.4946	0.0174	0.0425	0.6819	0.0429	0.0562	0.446
S-LDL-PL %	-0.0991	0.0294	0.0007	-0.2637	0.0421	3.8799e-10	-0.209	0.039	8.4527e-08	-0.0482	0.0391	0.2178	-0.1531	0.1032	0.1379	0.0335	0.0431	0.4374	0.0673	0.0578	0.2438
S-VLDL-PL %	-0.2157	0.0341	2.6089e-10	-0.4329	0.0489	9.1234e-19	-0.2851	0.056	3.5373e-07	-0.2125	0.0424	5.4465e-07	-0.0655	0.1014	0.518	0.0212	0.036	0.5556	0.0422	0.0505	0.4033
XL-HDL-PL %	-0.2851	0.0402	1.3762e-12	-0.4646	0.0426	1.1188e-27	-0.3107	0.0319	2.3833e-22	-0.1435	0.034	2.4715e-05	0.0057	0.077	0.9407	0.0582	0.0395	0.1408	0.0975	0.0541	0.0715
XL-VLDL-PL %	0.1497	0.0337	9.1736e-06	0.1489	0.0333	8.0148e-06	0.1342	0.0387	0.0005	0.0463	0.0468	0.3221	-0.1095	0.1235	0.3752	0.0142	0.0425	0.7379	0.0047	0.049	0.9235
XS-VLDL-PL %	0.3224	0.034	2.7333e-21	0.4068	0.0335	7.7302e-34	0.3144	0.0375	5.3376e-17	0.2581	0.0393	5.4501e-11	-0.0716	0.0522	0.1705	0.0035	0.0337	0.917	-0.0021	0.0412	0.9593
PUFA	-0.0339	0.0238	0.1553	0.0289	0.0292	0.323	0.0464	0.0424	0.2736	-0.1146	0.0377	0.0024	0.0502	0.0939	0.5927	-0.0026	0.0404	0.9496	-0.0013	0.0492	0.9796
PUFA/MUFA	-0.3189	0.0317	7.8914e-24	-0.4869	0.0389	5.5635e-36	-0.3545	0.0382	1.6326e-20	-0.2276	0.0335	1.0317e-11	-0.0469	0.065	0.4709	0.0587	0.0357	0.1	0.1222	0.0451	0.0067
PUFA %	-0.3172	0.0308	6.6387e-25	-0.4864	0.039	9.1039e-36	-0.3532	0.0409	5.7629e-18	-0.228	0.0343	2.7769e-11	-0.0562	0.0772	0.4666	0.0702	0.0363	0.0528	0.1108	0.0451	0.0141
Pyruvate	0.0556	0.0273	0.0416	0.0559	0.0338	0.0984	0.0556	0.034	0.1017	0.0432	0.0395	0.2739	-0.0919	0.0824	0.2647	0.0367	0.0485	0.4486	-0.0294	0.0596	0.6219
Remnant-C	0.037	0.0294	0.2072	0.0664	0.0348	0.0566	0.0998	0.0411	0.0151	-0.0728	0.0426	0.0875	-0.0203	0.1204	0.8659	-0.0168	0.0417	0.6863	-0.0308	0.0485	0.5256
SFA	0.1392	0.028	6.5553e-07	0.2769	0.0396	2.8797e-12	0.2047	0.0311	4.6977e-11	0.0418	0.0347	0.2282	0.0784	0.0546	0.1512	-0.0436	0.0408	0.2848	-0.0706	0.047	0.1328
SFA %	0.1516	0.0305	6.6592e-07	0.2706	0.0322	4.6673e-17	0.1627	0.0331	8.9358e-07	0.1294	0.0433	0.0028	0.1095	0.0995	0.2711	-0.0976	0.0429	0.0227	-0.0665	0.0583	0.2536
Sphingomyelins	-0.1952	0.0286	8.469e-12	-0.2602	0.0314	1.2041e-16	-0.1241	0.0573	0.0304	-0.2037	0.0478	1.9946e-05	0.0679	0.0901	0.4508	-0.0189	0.038	0.6194	-0.0019	0.0517	0.9714
Total-C	-0.136	0.026	1.6568e-07	-0.1627	0.0287	1.4022e-08	-0.0469	0.052	0.3676	-0.1863	0.0468	6.847e-05	0.036	0.1085	0.7398	-0.0144	0.0406	0.7228	-0.0173	0.0506	0.7319
non-HDL-C	-0.008	0.0283	0.7764	0.0225	0.0332	0.4986	0.0743	0.0442	0.0931	-0.1109	0.0447	0.0132	-0.0003	0.124	0.9981	-0.0261	0.0434	0.5466	-0.0353	0.0517	0.4947
Total cholines	-0.1279	0.0238	7.2278e-08	-0.1103	0.0255	1.4969e-05	-0.0329	0.0393	0.4021	-0.1435	0.0387	0.0002	0.1134	0.0599	0.0582	-0.0078	0.0402	0.8457	-0.0168	0.0489	0.7313
Total BCAA	0.2592	0.0312	1.0799e-16	0.4582	0.0343	1.0282e-40	0.1954	0.0275	1.1978e-12	0.1612	0.0394	4.3491e-05	0.0208	0.0649	0.7486	-0.0173	0.0409	0.6719	-0.0393	0.0533	0.4616
Total-P	-0.2236	0.0248	1.8354e-19	-0.2399	0.0253	2.1208e-21	-0.1273	0.0306	3.2583e-05	-0.1718	0.0385	7.9999e-06	0.1783	0.0541	0.001	-0.0251	0.0368	0.4953	-0.0173	0.0456	0.7054
Total-CE	-0.1509	0.0259	5.7781e-09	-0.1806	0.0287	3.27e-10	-0.0633	0.0514	0.218	-0.1927	0.0455	2.285e-05	0.0454	0.1019	0.6559	-0.0179	0.0396	0.651	-0.0265	0.0493	0.5912
Total fatty acids	0.1144	0.0276	3.457e-05	0.243	0.0396	8.5607e-10	0.1839	0.0329	2.1748e-08	0.0213	0.0349	0.5421	0.0652	0.0666	0.3274	-0.0308	0.0405	0.4479	-0.0604	0.0488	0.2153
Total-FC	-0.059	0.0258	0.0219	-0.0572	0.028	0.041	0.0191	0.0471	0.6845	-0.1549	0.0453	0.0006	0.017	0.1149	0.8821	-0.0154	0.0418	0.7123	-0.0303	0.05	0.5445
XXL-VLDL-L	0.2406	0.0322	8.6722e-14	0.4214	0.0486	4.4295e-18	0.2595	0.0514	4.4018e-07	0.1252	0.0356	0.0004	0.0804	0.0754	0.2861	-0.0197	0.0374	0.5992	-0.0981	0.0493	0.0468
HDL-L	-0.3009	0.0287	9.7308e-26	-0.3871	0.0291	1.8892e-40	-0.236	0.026	1.0456e-19	-0.1963	0.0391	5.254e-07	0.1785	0.0853	0.0364	0.0159	0.0331	0.6315	0.0245	0.0434	0.5723
IDL-L	-0.1098	0.0251	1.2612e-05	-0.1784	0.0299	2.4115e-09	-0.0472	0.0514	0.3586	-0.1634	0.0461	0.0004	0.0065	0.1038	0.9503	-0.0141	0.0384	0.714	0.007	0.0508	0.8909
L-HDL-L	-0.3453	0.0323	9.7772e-27	-0.4901	0.0328	1.7579e-50	-0.3356	0.0302	9.9533e-29	-0.2149	0.0374	8.7487e-09	0.0526	0.0525	0.3159	0.0407	0.032	0.2039	0.0591	0.045	0.1895
L-LDL-L	-0.0472	0.0267	0.0774	-0.0197	0.0294	0.5031	0.0549	0.0456	0.2286	-0.1342	0.0474	0.0046	0.0133	0.1182	0.9103	-0.0271	0.0434	0.532	-0.0272	0.0534	0.6108
L-VLDL-L	0.229	0.0318	6.3297e-13	0.4063	0.0419	3.1069e-22	0.2661	0.03	6.6483e-19	0.1061	0.0331	0.0014	0.0077	0.0623	0.9016	-0.0305	0.0372	0.4126	-0.0751	0.0463	0.1046
LDL-L	-0.0253	0.0277	0.3617	0.0104	0.0326	0.7507	0.0717	0.0449	0.1104	-0.1208	0.0458	0.0084	0.0043	0.1257	0.9728	-0.0341	0.0443	0.4413	-0.0382	0.0535	0.4757
Total-L	0.0016	0.026	0.9522	0.0707	0.0332	0.033	0.078	0.0434	0.0724	-0.0891	0.0375	0.0175	0.0547	0.0872	0.5308	-0.0219	0.0431	0.6121	-0.0485	0.0501	0.3338
M-HDL-L	-0.2371	0.0294	6.6211e-16	-0.2687	0.029	2.0287e-20	-0.1404	0.0303	3.4921e-06	-0.1516	0.0407	0.0002	0.2554	0.1447	0.0775	-0.0102	0.0371	0.7823	-0.0125	0.046	0.7855
M-LDL-L	0.0815	0.0331	0.0138	0.1901	0.0454	2.8192e-05	0.1741	0.0366	2.0009e-06	-0.0436	0.0422	0.3018	0.0045	0.1212	0.9706	-0.0417	0.0454	0.3594	-0.0656	0.0523	0.2094
M-VLDL-L	0.1684	0.0336	5.3069e-07	0.3086	0.0465	3.1928e-11	0.2156	0.0367	4.4702e-09	0.0342	0.0359	0.3416	-0.0306	0.1132	0.787	-0.0267	0.0399	0.5032	-0.0554	0.0482	0.2504
S-HDL-L	0.035	0.0236	0.138	0.1632	0.0301	5.9712e-08	0.1563	0.0216	4.4458e-13	0.0103	0.0357	0.7724	0.204	0.088	0.0204	-0.0634	0.044	0.1492	-0.0779	0.0512	0.1276
S-LDL-L	0.0754	0.0322	0.0191	0.1641	0.0425	0.0001	0.1594	0.0373	1.9346e-05	-0.0507	0.0427	0.2349	-0.0059	0.1218	0.9616	-0.0277	0.0434	0.5243	-0.0599	0.0502	0.2321
S-VLDL-L	0.177	0.0316	2.1484e-08	0.3224	0.0395	3.0207e-16	0.2522	0.0298	2.4848e-17	0.0665	0.0333	0.0457	-0.0149	0.0789	0.8507	-0.0257	0.0372	0.4904	-0.0426	0.0458	0.3523
XL-HDL-L	-0.3136	0.0374	5.3625e-17	-0.489	0.0471	2.7208e-25	-0.3596	0.0543	3.5469e-11	-0.2173	0.0398	4.6614e-08	-0.081	0.1047	0.4389	0.0549	0.0369	0.1374	0.0707	0.0523	0.1766
XL-VLDL-L	0.2472	0.0318	8.2255e-15	0.4264	0.0413	5.0306e-25	0.276	0.0308	3.2338e-19	0.1238	0.0329	0.0002	0.013	0.0541	0.8095	-0.0277	0.0365	0.4491	-0.0779	0.0461	0.0906
XS-VLDL-L	0.0774	0.029	0.0076	0.1103	0.0335	0.001	0.1414	0.0387	0.0003	-0.0026	0.0378	0.9458	-0.0233	0.0912	0.7982	-0.002	0.0368	0.9562	0.0017	0.0454	0.9707
VLDL-L	0.2038	0.0316	1.1448e-10	0.3607	0.0423	1.539e-17	0.2472	0.0314	3.6563e-15	0.0802	0.0333	0.0159	-0.0029	0.0717	0.9677	-0.0208	0.0366	0.57	-0.0611	0.0458	0.1823
Total-PL	-0.0778	0.0234	0.0009	-0.0495	0.0255	0.0525	-0.0027	0.0449	0.9528	-0.1236	0.0387	0.0014	0.0698	0.0796	0.3809	-0.018	0.04	0.6522	-0.0284	0.0483	0.557
Total triglycerides	0.2336	0.0312	6.8165e-14	0.4169	0.0406	1.1087e-24	0.2839	0.0328	5.2122e-18	0.1168	0.0331	0.0004	0.0507	0.0526	0.3355	-0.0307	0.0354	0.3847	-0.076	0.0455	0.095
XXL-VLDL-TG	0.2452	0.031	2.5716e-15	0.432	0.0462	8.4707e-21	0.2495	0.0527	2.2373e-06	0.1244	0.0344	0.0003	0.0643	0.0715	0.3687	-0.0164	0.0363	0.6527	-0.0979	0.0482	0.0421
HDL-TG	0.1377	0.0301	4.7661e-06	0.3113	0.0401	8.7082e-15	0.2537	0.0364	2.9679e-12	0.114	0.0385	0.0031	0.1191	0.0944	0.2072	-0.0327	0.0379	0.3894	-0.0421	0.0496	0.3963
IDL-TG	0.1829	0.0319	9.3839e-09	0.3229	0.0398	5.0737e-16	0.2815	0.0271	2.3694e-25	0.1191	0.0339	0.0004	0.0345	0.0491	0.483	-0.0349	0.0367	0.3419	-0.036	0.0444	0.4173
L-HDL-TG	-0.0999	0.0327	0.0022	0.0005	0.0274	0.9855	0.0605	0.0369	0.1014	-0.0212	0.0403	0.5988	0.1724	0.1268	0.1738	0.0178	0.0407	0.661	0.0165	0.0571	0.7721
L-LDL-TG	0.1924	0.0328	4.3617e-09	0.3443	0.0399	5.7806e-18	0.2864	0.0273	1.1623e-25	0.1162	0.0335	0.0005	0.0135	0.0616	0.8271	-0.0455	0.0376	0.2268	-0.0479	0.0457	0.2939
L-VLDL-TG	0.23	0.031	1.2757e-13	0.4245	0.0414	1.2434e-24	0.2636	0.0312	2.664e-17	0.1086	0.0327	0.0009	0.016	0.0554	0.7734	-0.0301	0.0363	0.4082	-0.0836	0.0462	0.0708
LDL-TG	0.1879	0.032	4.4666e-09	0.3503	0.0407	7.9709e-18	0.2815	0.0266	4.1133e-26	0.1093	0.0322	0.0007	0.026	0.0572	0.6497	-0.0463	0.0373	0.2141	-0.0573	0.045	0.2025
M-HDL-TG	0.1528	0.031	8.3337e-07	0.3188	0.0391	3.4164e-16	0.2533	0.0328	1.1563e-14	0.1322	0.0367	0.0003	0.1087	0.0857	0.2048	-0.035	0.0389	0.3691	-0.0492	0.0508	0.333
M-LDL-TG	0.1976	0.0321	7.0411e-10	0.3729	0.0395	3.5202e-21	0.2861	0.0272	6.3532e-26	0.1108	0.0322	0.0006	0.0239	0.057	0.6743	-0.0439	0.0366	0.2301	-0.0606	0.0449	0.177
M-VLDL-TG	0.2106	0.0311	1.2231e-11	0.3975	0.0415	1.0092e-21	0.2644	0.0282	7.842e-21	0.1004	0.0332	0.0025	0.0249	0.0557	0.6548	-0.0327	0.0364	0.3687	-0.0746	0.0462	0.1067
S-HDL-TG	0.2365	0.0332	1.047e-12	0.4273	0.0411	2.5847e-25	0.3199	0.0347	3.1068e-20	0.1664	0.0346	1.5592e-06	0.0551	0.0617	0.3718	-0.0447	0.0353	0.2064	-0.072	0.0472	0.1272
S-LDL-TG	0.202	0.0311	8.7003e-11	0.3811	0.0403	3.2376e-21	0.2711	0.0307	1.0384e-18	0.1068	0.0326	0.001	0.0409	0.0499	0.4127	-0.0305	0.0351	0.3848	-0.0651	0.0444	0.143
S-VLDL-TG	0.2061	0.0319	1.083e-10	0.4002	0.0432	1.9868e-20	0.2889	0.0348	1.0837e-16	0.1159	0.0339	0.0006	0.0646	0.0621	0.2983	-0.0312	0.0354	0.3774	-0.0646	0.0476	0.1747
XL-HDL-TG	0.0355	0.0247	0.1505	0.1689	0.0325	1.9945e-07	0.1551	0.0354	1.2e-05	0.0122	0.037	0.7414	0.0739	0.0642	0.2497	0.0112	0.0374	0.7644	-0.0212	0.0497	0.669
XL-VLDL-TG	0.2484	0.0314	2.4596e-15	0.4445	0.0402	2.3124e-28	0.2813	0.0338	8.7036e-17	0.1384	0.0325	2.0083e-05	0.0323	0.0523	0.5368	-0.0297	0.0351	0.3983	-0.0823	0.0462	0.0747
XS-VLDL-TG	0.2021	0.0331	9.7136e-10	0.3648	0.0429	1.8178e-17	0.3076	0.0364	3.0163e-17	0.132	0.0349	0.0002	0.068	0.0635	0.2841	-0.0245	0.0358	0.4938	-0.0412	0.0451	0.3614
VLDL-TG	0.2237	0.0313	8.4557e-13	0.4149	0.0418	2.8653e-23	0.269	0.0326	1.6697e-16	0.1163	0.0329	0.0004	0.0409	0.0521	0.4324	-0.03	0.0359	0.4031	-0.0789	0.046	0.0863
TG/PG	0.2901	0.0323	2.9507e-19	0.4766	0.0397	3.5103e-33	0.3115	0.038	2.6734e-16	0.1681	0.0332	4.2605e-07	0.013	0.0555	0.8143	-0.0223	0.0333	0.5036	-0.0744	0.0446	0.095
XXL-VLDL-TG %	0.1562	0.0331	2.3961e-06	0.2646	0.0692	0.0001	-0.0265	0.0833	0.7499	0.006	0.0469	0.8977	-0.0598	0.0938	0.5236	0.0268	0.0435	0.5375	-0.1335	0.0633	0.0349
IDL-TG %	0.2617	0.0347	4.6786e-14	0.4543	0.0458	3.6286e-23	0.3319	0.051	7.576e-11	0.242	0.04	1.4554e-09	0.0268	0.0788	0.7343	-0.0256	0.035	0.4648	-0.0405	0.0441	0.358
L-HDL-TG %	0.2581	0.0363	1.0857e-12	0.4409	0.0418	5.5015e-26	0.323	0.0391	1.3601e-16	0.1848	0.039	2.2085e-06	0.0577	0.0808	0.4756	-0.035	0.0342	0.306	-0.0391	0.048	0.4147
L-LDL-TG %	0.287	0.0368	6.0255e-15	0.4617	0.0485	1.6134e-21	0.3353	0.0604	2.8016e-08	0.2786	0.0459	1.2863e-09	0.0279	0.094	0.7668	-0.0254	0.0373	0.4966	-0.0408	0.0451	0.3657
L-VLDL-TG %	0.0035	0.0316	0.9118	0.0928	0.0323	0.0041	-0.0848	0.0493	0.0855	0.0006	0.0464	0.99	0.1143	0.1111	0.3033	-0.0277	0.0397	0.4848	-0.0865	0.058	0.1363
M-HDL-TG %	0.2597	0.0343	3.3991e-14	0.4243	0.0383	1.6775e-28	0.3093	0.0344	2.6733e-19	0.1884	0.0383	8.4739e-07	0.0189	0.0643	0.7685	-0.0309	0.0332	0.3526	-0.0404	0.0458	0.378
M-LDL-TG %	0.2303	0.0349	4.1267e-11	0.4109	0.0489	4.0861e-17	0.2886	0.0612	2.3972e-06	0.2458	0.048	2.9557e-07	0.0384	0.099	0.6978	-0.0164	0.0386	0.6705	-0.0398	0.0491	0.4171
M-VLDL-TG %	0.2361	0.0326	4.4343e-13	0.4644	0.0465	1.6054e-23	0.2827	0.0522	6.0418e-08	0.2079	0.0392	1.1084e-07	0.0622	0.0934	0.5052	-0.0381	0.0353	0.28	-0.0678	0.0476	0.1548
S-HDL-TG %	0.2716	0.0336	6.7934e-16	0.4453	0.0376	2.6912e-32	0.3151	0.0314	1.2241e-23	0.1899	0.0356	9.2218e-08	0.0007	0.0552	0.9899	-0.0294	0.0328	0.3715	-0.0467	0.0445	0.2944
S-LDL-TG %	0.2191	0.0344	1.8138e-10	0.415	0.0499	8.6973e-17	0.2754	0.053	2.0687e-07	0.1897	0.0422	6.9948e-06	0.051	0.0841	0.5445	-0.0211	0.0358	0.5547	-0.0517	0.0489	0.29
S-VLDL-TG %	0.1852	0.0328	1.7011e-08	0.4012	0.0478	4.735e-17	0.2411	0.0559	1.5914e-05	0.1758	0.0415	2.3132e-05	0.0747	0.1016	0.4622	-0.0254	0.0374	0.4969	-0.0559	0.0519	0.2814
XL-HDL-TG %	0.2608	0.0355	2.1749e-13	0.4597	0.0438	9.4253e-26	0.3387	0.0368	3.1597e-20	0.1623	0.0352	3.9362e-06	0.0761	0.0753	0.3124	-0.0411	0.0358	0.2515	-0.064	0.0481	0.1835
XL-VLDL-TG %	0.2233	0.0327	9.0721e-12	0.4459	0.0488	6.4031e-20	0.2391	0.0597	6.1734e-05	0.1771	0.0413	1.7678e-05	0.0991	0.1138	0.3839	-0.058	0.0387	0.134	-0.104	0.0511	0.042
XS-VLDL-TG %	0.2284	0.0336	1.1361e-11	0.4434	0.0486	6.7084e-20	0.3014	0.0489	6.8982e-10	0.1983	0.0379	1.6363e-07	0.0691	0.0834	0.4076	-0.0307	0.0361	0.3952	-0.0523	0.0461	0.2568
Tyrosine	0.2106	0.0399	1.3003e-07	0.2587	0.049	1.3231e-07	0.1311	0.0259	4.0345e-07	0.1017	0.0339	0.0027	-0.0222	0.0543	0.6831	0.0288	0.034	0.3964	0.0453	0.0422	0.2838
Valine	0.2927	0.0282	3.6108e-25	0.4899	0.0305	5.1575e-58	0.2086	0.0276	3.8186e-14	0.1445	0.0412	0.0005	0.0183	0.0614	0.766	-0.0014	0.038	0.9697	0.0033	0.0527	0.9494
VLDL-C	0.1677	0.0353	2.0085e-06	0.2658	0.0425	4.1141e-10	0.2129	0.0352	1.3918e-09	0.0284	0.0354	0.4228	-0.0261	0.0982	0.7905	-0.0085	0.0386	0.8247	-0.0341	0.0465	0.463

### Sheet: ST4
trait1	trait2	trait1_nr_causal_variants_mean	trait1_nr_causal_variants_std	trait2_nr_causal_variants_mean	trait2_nr_causal_variants_std	overlap_nr_causal_variants_mean	overlap_nr_causal_variants_std	rg_mean	rg_std	fraction_concordant_within_shared_mean	fraction_concordant_within_shared_std	best_vs_min_AIC	best_vs_max_AIC
PD_2019	3-Hydroxybutyrate	918.907	1.13687e-13	307.548	5.68434e-14	64.6201	1.42109e-14	0.0712257	1.38778e-17	0.73236	1.11022e-16	3.14785	17.8437
PD_2019	Acetate	980.627	1.13687e-13	105.176	0	100.761	1.42109e-14	0.107106	1.38778e-17	0.667265	0	7.70652	11.5168
PD_2019	Acetoacetate	1029.43	2.27374e-13	279.918	5.68434e-14	11.1055	3.55271e-15	-7.32945e-05	1.35525e-20	0.498844	5.55112e-17	-1.06307	15.6055
PD_2019	Acetone	947.033	1.13687e-13	142.398	2.84217e-14	93.507	0	0.126408	2.77556e-17	0.733609	1.11022e-16	3.8634	10.8668
PD_2019	Alanine	848.152	0	387.917	0	192.388	2.84217e-14	0.0895617	1.38778e-17	0.617819	2.22045e-16	3.86276	45.0931
PD_2019	Albumin	899.259	0	960.246	1.13687e-13	141.282	2.84217e-14	0.123231	0	0.883542	0	-1.96139	70.5164
PD_2019	ApoA1	969.072	2.27374e-13	348.3	0	71.468	1.42109e-14	0.019284	3.46945e-18	0.557069	1.11022e-16	2.73291	54.4009
PD_2019	ApoB	952.819	1.13687e-13	203.586	2.84217e-14	30.3521	3.55271e-15	-0.0335802	6.93889e-18	0.32197	5.55112e-17	2.80699	53.2204
PD_2019	ApoB/ApoA1	750.666	2.27374e-13	232.169	2.84217e-14	30.9123	3.55271e-15	-0.0546026	0	0.204321	5.55112e-17	18.6523	62.487
PD_2019	HDL particle size	983.474	0	554.792	1.13687e-13	57.0662	0	0.0648776	1.38778e-17	0.861733	1.11022e-16	0.646912	84.5042
PD_2019	LDL particle size	1015.2	3.41061e-13	256.18	5.68434e-14	25.336	0	-0.0196024	3.46945e-18	0.362469	0	1.16177	49.1587
PD_2019	VLDL particle size	971.439	2.27374e-13	550.207	2.27374e-13	69.1012	1.42109e-14	-0.0185327	6.93889e-18	0.430928	5.55112e-17	15.5715	104.931
PD_2019	XXL-VLDL-C	966.266	2.27374e-13	268.29	5.68434e-14	16.9044	3.55271e-15	-0.00643121	0	0.435433	5.55112e-17	11.3525	41.6778
PD_2019	IDL-C	951.232	1.13687e-13	250.866	5.68434e-14	31.9387	7.10543e-15	-0.0274237	0	0.35044	0	-0.250037	74.3048
PD_2019	L-HDL-C	623.176	0	510.158	1.13687e-13	166.326	2.84217e-14	0.0190978	6.93889e-18	0.526742	1.11022e-16	23.2377	138.605
PD_2019	L-LDL-C	932.335	1.13687e-13	169.747	5.68434e-14	51.1928	7.10543e-15	0.000273902	5.42101e-20	0.500794	1.11022e-16	4.39239	42.4507
PD_2019	L-VLDL-C	860.279	0	448.091	5.68434e-14	122.892	2.84217e-14	-0.00108676	0	0.497891	0	8.7373	75.1007
PD_2019	M-HDL-C	732.904	1.13687e-13	422.926	1.13687e-13	48.6738	0	0.0123034	1.73472e-18	0.549042	1.11022e-16	3.207	77.8844
PD_2019	M-LDL-C	968.476	2.27374e-13	133.248	2.84217e-14	56.0299	7.10543e-15	-0.03098	3.46945e-18	0.42171	0	2.65458	43.5251
PD_2019	M-VLDL-C	1021.96	3.41061e-13	227.276	2.84217e-14	18.5802	3.55271e-15	-0.0338527	6.93889e-18	0.126935	0	-0.607013	66.0024
PD_2019	S-HDL-C	958.162	1.13687e-13	301.555	0	82.3777	0	-0.0487203	1.38778e-17	0.378049	5.55112e-17	4.25698	45.0533
PD_2019	S-LDL-C	866.168	0	225.364	0	49.4484	7.10543e-15	-0.0310433	6.93889e-18	0.398025	5.55112e-17	10.8572	51.3669
PD_2019	S-VLDL-C	849.271	1.13687e-13	234.642	2.84217e-14	54.2611	7.10543e-15	-0.0252066	0	0.423724	5.55112e-17	1.78183	60.8107
PD_2019	XL-HDL-C	894.682	0	549.726	0	145.858	2.84217e-14	0.0228979	3.46945e-18	0.54264	1.11022e-16	20.9905	102.94
PD_2019	XL-VLDL-C	870.061	0	364.591	5.68434e-14	113.11	1.42109e-14	-0.00716903	8.67362e-19	0.486169	1.11022e-16	6.86658	70.2941
PD_2019	XS-VLDL-C	1026.52	0	225.581	2.84217e-14	14.0227	1.77636e-15	-0.0151594	3.46945e-18	0.318503	5.55112e-17	6.94421	67.8749
PD_2019	XXL-VLDL-C %	1015.77	2.27374e-13	102.861	0	24.7729	7.10543e-15	-0.0599689	1.38778e-17	0.15607	2.77556e-17	-1.69209	28.4894
PD_2019	IDL-C %	997.316	0	296.957	5.68434e-14	27.1899	3.55271e-15	-0.0194501	0	0.364749	5.55112e-17	4.69023	70.263
PD_2019	L-HDL-C %	920.108	1.13687e-13	396.215	5.68434e-14	104.398	1.42109e-14	0.00284089	4.33681e-19	0.506204	0	12.2959	63.1469
PD_2019	L-LDL-C %	658.06	1.13687e-13	359.971	0	22.0061	3.55271e-15	0.0348517	6.93889e-18	0.799012	1.11022e-16	0.717969	115.915
PD_2019	L-VLDL-C %	780.685	1.13687e-13	192.625	2.84217e-14	28.3619	3.55271e-15	-0.0340336	0	0.33061	5.55112e-17	10.2067	49.0453
PD_2019	M-HDL-C %	583.326	1.13687e-13	404.459	5.68434e-14	96.7395	1.42109e-14	0.0386221	6.93889e-18	0.574882	1.11022e-16	1.85679	128.711
PD_2019	M-LDL-C %	1035.55	2.27374e-13	101.998	1.42109e-14	4.99177	8.88178e-16	0.00862866	1.73472e-18	0.69568	2.22045e-16	0.849285	33.3328
PD_2019	M-VLDL-C %	1019.22	0	638.598	0	21.317	3.55271e-15	0.0142493	3.46945e-18	0.686866	1.11022e-16	21.5651	116.054
PD_2019	S-HDL-C %	953.084	1.13687e-13	277.574	0	30.0867	3.55271e-15	-0.0218238	3.46945e-18	0.369379	5.55112e-17	5.71268	63.8006
PD_2019	S-LDL-C %	972.961	2.27374e-13	137.257	2.84217e-14	10.5667	0	0.00177107	0	0.520357	0	5.91593	38.2355
PD_2019	S-VLDL-C %	1031.57	2.27374e-13	192.84	2.84217e-14	8.97091	1.77636e-15	-0.0178825	0	0.133392	0	1.33641	44.9932
PD_2019	XL-HDL-C %	656.624	1.13687e-13	100.698	2.84217e-14	23.4421	7.10543e-15	-0.0759441	1.38778e-17	0.109602	1.38778e-17	-0.295879	52.9846
PD_2019	XL-VLDL-C %	1017.96	1.13687e-13	646.999	1.13687e-13	22.5756	3.55271e-15	0.0224664	3.46945e-18	0.812036	0	0.672892	87.9831
PD_2019	XS-VLDL-C %	905.26	0	372.547	5.68434e-14	135.28	2.84217e-14	0.00284049	0	0.504859	1.11022e-16	9.21672	98.3162
PD_2019	XXL-VLDL-CE	791.457	1.13687e-13	461.542	5.68434e-14	17.5907	3.55271e-15	-0.0190419	0	0.264587	0	-1.47877	81.6968
PD_2019	HDL-CE	668.033	1.13687e-13	592.232	1.13687e-13	113.545	0	0.0307617	0	0.564489	1.11022e-16	29.2085	140.642
PD_2019	IDL-CE	652.164	1.13687e-13	201.709	2.84217e-14	27.9019	3.55271e-15	-0.0214367	3.46945e-18	0.401813	0	0.41853	92.557
PD_2019	L-HDL-CE	970.449	2.27374e-13	561.883	0	70.0907	0	0.0398608	6.93889e-18	0.652571	1.11022e-16	12.0936	86.918
PD_2019	L-LDL-CE	1023.43	1.13687e-13	229.711	0	17.1099	0	-0.0317253	6.93889e-18	0.111125	1.38778e-17	1.4746	76.4856
PD_2019	L-VLDL-CE	916.788	0	356.379	5.68434e-14	123.752	0	-0.0232636	3.46945e-18	0.45758	5.55112e-17	7.48334	64.9363
PD_2019	LDL-CE	733.287	1.13687e-13	125.416	1.42109e-14	48.291	7.10543e-15	-0.02958	6.93889e-18	0.427534	5.55112e-17	-1.0208	42.2383
PD_2019	M-HDL-CE	858.106	1.13687e-13	404.576	5.68434e-14	125.065	1.42109e-14	0.0158085	3.46945e-18	0.529075	2.22045e-16	4.68655	67.3136
PD_2019	M-LDL-CE	650.62	0	262.827	5.68434e-14	29.4462	7.10543e-15	-0.0231606	0	0.385956	0	11.0057	74.7413
PD_2019	M-VLDL-CE	772.232	1.13687e-13	187.813	2.84217e-14	9.34647	0	-0.0181213	3.46945e-18	0.224664	0	-1.60956	46.4009
PD_2019	S-HDL-CE	970.22	2.27374e-13	234.437	5.68434e-14	70.3199	0	-0.0490724	6.93889e-18	0.371446	5.55112e-17	9.11439	36.6598
PD_2019	S-LDL-CE	1015.25	0	213.483	0	25.2888	0	-0.039196	6.93889e-18	0.218974	2.77556e-17	-0.0414832	43.0386
PD_2019	S-VLDL-CE	721.521	2.27374e-13	261.707	0	60.0568	0	-0.0224044	0	0.440098	5.55112e-17	2.92288	64.4256
PD_2019	XL-HDL-CE	706.641	0	406.535	0	74.9367	1.42109e-14	0.0483795	6.93889e-18	0.629616	0	5.50047	87.8065
PD_2019	XL-VLDL-CE	865.496	1.13687e-13	380.655	5.68434e-14	117.675	0	-0.0048344	8.67362e-19	0.490845	1.11022e-16	12.5985	74.193
PD_2019	XS-VLDL-CE	998.079	2.27374e-13	138.585	0	42.4609	0	-0.000220374	0	0.499283	1.11022e-16	2.71545	58.3088
PD_2019	VLDL-CE	937.716	2.27374e-13	201.724	0	45.4547	0	-0.0156187	1.73472e-18	0.44582	0	0.863541	45.8217
PD_2019	XXL-VLDL-CE %	1015.22	1.13687e-13	91.9008	1.42109e-14	25.3199	0	-0.0699971	1.38778e-17	0.0838646	1.38778e-17	-1.52438	37.3459
PD_2019	IDL-CE %	1003.41	2.27374e-13	139.03	2.84217e-14	37.1304	0	0.0270172	3.46945e-18	0.60084	1.11022e-16	7.18631	40.1573
PD_2019	L-HDL-CE %	880.755	0	633.819	0	159.785	0	0.0388134	1.38778e-17	0.570847	1.11022e-16	9.37265	110.653
PD_2019	L-LDL-CE %	915.178	1.13687e-13	77.6246	0	68.3491	0	0.0809559	1.38778e-17	0.648146	0	13.6609	17.8768
PD_2019	L-VLDL-CE %	1013.64	1.13687e-13	511.09	5.68434e-14	26.9001	0	0.00849613	0	0.575938	1.11022e-16	7.12171	88.2024
PD_2019	M-HDL-CE %	988.31	1.13687e-13	398.681	0	52.2303	0	0.0293286	3.46945e-18	0.625671	1.11022e-16	10.3795	72.386
PD_2019	M-LDL-CE %	989.137	0	217.585	2.84217e-14	51.4032	0	-0.0204988	3.46945e-18	0.432336	0	7.57163	53.4172
PD_2019	M-VLDL-CE %	921.939	1.13687e-13	376.507	0	118.601	1.42109e-14	0.0183554	3.46945e-18	0.535433	1.11022e-16	12.4869	86.9045
PD_2019	S-HDL-CE %	1035.81	2.27374e-13	160.611	0	4.7254	8.88178e-16	-0.00755987	2.60209e-18	0.269039	0	-0.980421	38.6727
PD_2019	S-LDL-CE %	1003.07	0	134.824	2.84217e-14	37.4736	7.10543e-15	-0.0383106	6.93889e-18	0.357499	5.55112e-17	1.85353	45.969
PD_2019	S-VLDL-CE %	979.838	1.13687e-13	249.339	5.68434e-14	60.7026	1.42109e-14	-0.0278053	3.46945e-18	0.416221	5.55112e-17	8.50366	78.1496
PD_2019	XL-HDL-CE %	1035.23	0	168.956	2.84217e-14	5.31487	0	-0.00449008	0	0.382862	0	-1.15954	37.1077
PD_2019	XL-VLDL-CE %	1010.19	2.27374e-13	614.037	1.13687e-13	30.346	0	0.0260025	0	0.747549	1.11022e-16	1.6999	94.3513
PD_2019	XS-VLDL-CE %	866.585	0	359.356	5.68434e-14	173.955	0	4.82913e-05	6.77626e-21	0.500066	1.11022e-16	13.0407	100.467
PD_2019	Citrate	1017.28	1.13687e-13	156.256	2.84217e-14	23.2556	3.55271e-15	0.0291992	3.46945e-18	0.682578	1.11022e-16	14.6879	15.1809
PD_2019	Clinical LDL-C	927.518	0	193.751	2.84217e-14	55.6531	0	-0.0380669	0	0.39001	5.55112e-17	8.65262	62.6586
PD_2019	XXL-VLDL-P	964.502	0	373.276	5.68434e-14	76.0385	0	-0.010722	0	0.469262	5.55112e-17	5.50444	70.3261
PD_2019	HDL-P	981.49	1.13687e-13	436.06	0	59.0505	0	-0.00126169	2.1684e-19	0.495118	5.55112e-17	8.96261	58.0176
PD_2019	IDL-P	948.231	0	201.375	2.84217e-14	34.9396	7.10543e-15	-0.0429742	6.93889e-18	0.298	5.55112e-17	13.2908	71.1487
PD_2019	L-HDL-P	861.608	0	293.8	5.68434e-14	162.898	0	0.0298948	0	0.540063	0	70.1916	55.6936
PD_2019	L-LDL-P	993.33	0	165.95	2.84217e-14	47.2105	0	-0.0372927	6.93889e-18	0.378665	0	4.07273	40.8993
PD_2019	L-VLDL-P	858.905	2.27374e-13	384.155	0	124.266	2.84217e-14	0.00851103	1.73472e-18	0.51542	1.11022e-16	11.0205	65.6947
PD_2019	LDL-P	1002.1	2.27374e-13	151.922	2.84217e-14	38.442	7.10543e-15	-0.0277655	0	0.395828	1.11022e-16	15.2517	43.5268
PD_2019	M-HDL-P	683.881	0	317.643	5.68434e-14	53.9055	7.10543e-15	0.041311	0	0.631421	0	5.8054	64.7932
PD_2019	M-LDL-P	991.983	0	211.667	0	48.5574	0	-0.0372671	0	0.369229	5.55112e-17	5.97652	51.7098
PD_2019	M-VLDL-P	1013.24	1.13687e-13	338.553	1.13687e-13	27.299	3.55271e-15	-0.037419	6.93889e-18	0.179171	2.77556e-17	-0.828008	53.4645
PD_2019	S-HDL-P	968.955	2.27374e-13	374.434	0	71.5855	2.84217e-14	-0.0427773	6.93889e-18	0.366542	1.11022e-16	11.0139	46.8681
PD_2019	S-LDL-P	1020.61	2.27374e-13	209.42	2.84217e-14	19.9254	3.55271e-15	-0.0291184	0	0.246928	0	-1.18251	62.544
PD_2019	S-VLDL-P	871.191	0	335.121	5.68434e-14	111.98	2.84217e-14	-0.00637716	8.67362e-19	0.487979	1.11022e-16	16.8647	66.3149
PD_2019	XL-HDL-P	1005.01	1.13687e-13	439.164	0	35.5266	7.10543e-15	0.0396975	0	0.787499	1.11022e-16	6.39171	85.3029
PD_2019	XL-VLDL-P	1005.96	1.13687e-13	485.825	1.13687e-13	34.5793	7.10543e-15	-0.020759	3.46945e-18	0.354353	5.55112e-17	5.85499	70.0037
PD_2019	XS-VLDL-P	1006.2	2.27374e-13	213.998	2.84217e-14	34.3402	7.10543e-15	-0.036744	6.93889e-18	0.31694	5.55112e-17	4.14625	63.9561
PD_2019	VLDL-P	1009.98	1.13687e-13	358.604	5.68434e-14	30.5603	0	-0.0169922	3.46945e-18	0.384881	1.11022e-16	6.89504	62.6453
PD_2019	Creatinine	884.426	1.13687e-13	1471.41	2.27374e-13	156.114	2.84217e-14	0.00539772	8.67362e-19	0.514327	1.11022e-16	2.86612	67.5916
PD_2019	Unsaturation	991.316	1.13687e-13	252.704	8.52651e-14	49.2243	7.10543e-15	0.0570187	6.93889e-18	0.724922	1.11022e-16	3.15732	45.5152
PD_2019	DHA	989.524	0	125.821	1.42109e-14	51.0166	0	0.103506	1.38778e-17	0.836078	1.11022e-16	15.3986	20.2372
PD_2019	DHA %	996.896	0	148.48	2.84217e-14	43.6442	7.10543e-15	0.0951932	2.77556e-17	0.928981	2.22045e-16	-0.567107	17.028
PD_2019	XXL-VLDL-FC	980.63	1.13687e-13	348.64	0	59.9106	0	-0.0124229	1.73472e-18	0.456833	5.55112e-17	6.09433	64.1135
PD_2019	HDL-FC	853.037	1.13687e-13	250.718	5.68434e-14	171.469	2.84217e-14	0.0117148	0	0.514307	0	5.89917	59.2975
PD_2019	IDL-FC	1007.11	1.13687e-13	144.169	2.84217e-14	33.431	1.42109e-14	-0.0354599	0	0.349291	5.55112e-17	1.208	50.9163
PD_2019	L-HDL-FC	969.371	1.13687e-13	529.717	0	71.1688	1.42109e-14	0.043011	6.93889e-18	0.658593	1.11022e-16	13.6887	99.6858
PD_2019	L-LDL-FC	1016.18	0	182.801	0	24.3622	3.55271e-15	-0.047706	6.93889e-18	0.136722	5.55112e-17	-1.1839	50.7085
PD_2019	L-VLDL-FC	947.566	1.13687e-13	432.839	5.68434e-14	92.9743	1.42109e-14	-0.0180346	3.46945e-18	0.454171	1.11022e-16	7.9213	74.2707
PD_2019	LDL-FC	1026.24	2.27374e-13	220.575	0	14.3044	1.77636e-15	-0.0247814	3.46945e-18	0.172658	2.77556e-17	-0.884743	54.6042
PD_2019	M-HDL-FC	973.228	2.27374e-13	345.223	5.68434e-14	67.3123	1.42109e-14	0.0132585	1.73472e-18	0.541193	0	2.58456	57.6157
PD_2019	M-LDL-FC	967.846	2.27374e-13	160.863	0	56.6603	7.10543e-15	-0.0545676	0	0.349768	5.55112e-17	2.21262	45.1257
PD_2019	M-VLDL-FC	1008.38	0	273.95	5.68434e-14	16.1233	3.55271e-15	-0.00239717	4.33681e-19	0.474173	0	2.77171	46.6639
PD_2019	S-HDL-FC	712.979	0	320.034	5.68434e-14	68.5987	0	-0.0194983	3.46945e-18	0.44993	0	4.953	56.1628
PD_2019	S-LDL-FC	672.742	1.13687e-13	171.101	0	9.7697	1.77636e-15	-0.0197376	3.46945e-18	0.248774	5.55112e-17	6.42576	68.5866
PD_2019	S-VLDL-FC	1014.52	2.27374e-13	266.869	5.68434e-14	26.019	3.55271e-15	-0.0354138	6.93889e-18	0.229386	2.77556e-17	0.63314	55.642
PD_2019	XL-HDL-FC	907.851	0	391.699	5.68434e-14	75.3201	1.42109e-14	0.0050952	8.67362e-19	0.514596	0	14.7337	83.7784
PD_2019	XL-VLDL-FC	1001.78	0	525.132	0	38.7608	7.10543e-15	-0.00889694	0	0.443741	0	8.6111	80.0356
PD_2019	XS-VLDL-FC	714.464	0	205.4	0	18.0799	0	-0.0229354	3.46945e-18	0.328434	0	0.739715	86.4424
PD_2019	VLDL-FC	798.452	0	324.996	5.68434e-14	41.5731	7.10543e-15	-0.00358467	0	0.484764	0	8.0508	73.4723
PD_2019	XXL-VLDL-FC %	821.875	0	59.3389	1.42109e-14	22.9866	3.55271e-15	-0.0414399	6.93889e-18	0.342286	5.55112e-17	8.6045	30.5973
PD_2019	IDL-FC %	769.176	1.13687e-13	383.063	0	12.402	1.77636e-15	-0.00535048	8.67362e-19	0.422901	5.55112e-17	0.307342	77.4962
PD_2019	L-HDL-FC %	967.167	1.13687e-13	258.587	5.68434e-14	73.3736	0	0.0190661	3.46945e-18	0.548803	0	10.6293	61.6478
PD_2019	L-LDL-FC %	857.504	0	587.149	2.27374e-13	125.667	0	-0.0155942	1.73472e-18	0.466873	5.55112e-17	9.19826	104.798
PD_2019	L-VLDL-FC %	1002.12	1.13687e-13	137.003	2.84217e-14	38.417	7.10543e-15	-0.0885265	1.38778e-17	0.0561025	6.93889e-18	0.169619	34.2072
PD_2019	M-HDL-FC %	946.357	0	381.366	5.68434e-14	94.1835	1.42109e-14	0.0341592	6.93889e-18	0.582118	1.11022e-16	12.1923	86.1057
PD_2019	M-LDL-FC %	893.216	0	447.551	0	89.9545	1.42109e-14	0.0104946	3.46945e-18	0.527028	0	7.05944	90.6523
PD_2019	M-VLDL-FC %	899.458	0	335.405	0	125.048	2.84217e-14	-0.0429123	6.93889e-18	0.424262	1.11022e-16	7.7132	61.9705
PD_2019	S-HDL-FC %	1010.98	0	223.818	0	13.5254	1.77636e-15	0.0154269	0	0.690135	0	1.63264	58.3183
PD_2019	S-LDL-FC %	837.695	0	305.119	0	32.0868	7.10543e-15	0.00338557	0	0.518199	0	7.88573	77.3479
PD_2019	S-VLDL-FC %	989.529	1.13687e-13	369.662	5.68434e-14	51.011	0	-0.0136182	1.73472e-18	0.443481	5.55112e-17	28.1079	73.3644
PD_2019	XL-HDL-FC %	917.866	2.27374e-13	241.558	0	122.674	2.84217e-14	-0.0487268	6.93889e-18	0.421366	5.55112e-17	16.0699	55.1554
PD_2019	XL-VLDL-FC %	931.954	0	305.997	5.68434e-14	108.587	0	0.015347	3.46945e-18	0.529591	1.11022e-16	-1.12071	53.9412
PD_2019	XS-VLDL-FC %	993.424	0	158.159	0	47.1162	7.10543e-15	-0.0376294	0	0.379663	5.55112e-17	0.435448	47.7268
PD_2019	Glucose	828.626	0	247.609	2.84217e-14	154.901	2.84217e-14	0.0553224	0	0.572144	1.11022e-16	5.89739	38.1316
PD_2019	Glutamine	827.356	1.13687e-13	263.262	5.68434e-14	197.149	2.84217e-14	0.114371	0	0.630445	0	18.963	25.4761
PD_2019	Glycine	991.186	2.27374e-13	48.3425	7.10543e-15	49.354	7.10543e-15	0.143721	5.55112e-17	0.878873	1.11022e-16	-1.60448	0.614025
PD_2019	Glycoprotein acetyls	825.934	1.13687e-13	884.723	1.13687e-13	43.847	1.42109e-14	-0.0337392	6.93889e-18	0.256939	5.55112e-17	7.96436	104.291
PD_2019	HDL-C	964.855	0	405.173	5.68434e-14	59.6504	7.10543e-15	0.00705928	8.67362e-19	0.526025	1.11022e-16	6.81898	124.766
PD_2019	Histidine	938.67	0	71.0629	0	101.871	1.42109e-14	0.236463	0	0.944161	2.22045e-16	-0.158778	8.72174
PD_2019	Isoleucine	846.712	0	213.249	2.84217e-14	136.459	2.84217e-14	0.0509622	0	0.570274	0	1.02907	15.6591
PD_2019	Lactate	907.109	2.27374e-13	263.105	0	117.397	1.42109e-14	0.0472129	6.93889e-18	0.580791	1.11022e-16	4.95928	8.38657
PD_2019	LDL-C	1020.2	0	140.061	2.84217e-14	20.3436	0	-0.0399744	6.93889e-18	0.203359	2.77556e-17	5.21062	33.7755
PD_2019	Leucine	742.465	2.27374e-13	371.552	0	298.075	5.68434e-14	-0.00730461	8.67362e-19	0.493488	1.11022e-16	5.73288	23.7479
PD_2019	LA	910.757	0	179.222	0	72.7705	0	0.0490769	0	0.608988	0	10.3121	46.2129
PD_2019	LA %	997.042	3.41061e-13	328.969	5.68434e-14	43.498	7.10543e-15	0.0686557	0	0.940549	1.11022e-16	7.16342	52.9347
PD_2019	MUFA	982.799	1.13687e-13	188.211	2.84217e-14	57.7411	7.10543e-15	-0.0455391	6.93889e-18	0.369363	5.55112e-17	3.75947	42.9279
PD_2019	MUFA %	1003.18	2.27374e-13	370.015	5.68434e-14	37.3621	7.10543e-15	-0.0408442	6.93889e-18	0.247904	2.77556e-17	0.958914	63.9899
PD_2019	Omega-3	987.234	0	163.725	2.84217e-14	53.3064	0	0.0471746	6.93889e-18	0.638164	1.11022e-16	6.34091	31.9068
PD_2019	Omega-3 %	81.471	1.42109e-14	4988.44	9.09495e-13	959.069	2.27374e-13	-0.0844654	1.38778e-17	0.429691	5.55112e-17	15.7582	29.2672
PD_2019	Omega-6	1015.87	2.27374e-13	281.75	5.68434e-14	24.6707	3.55271e-15	-0.0304498	3.46945e-18	0.254547	0	4.00641	70.4382
PD_2019	Omega-6 %	979.926	1.13687e-13	171.896	2.84217e-14	60.6143	1.42109e-14	0.115741	0	0.888443	0	22.3873	38.3198
PD_2019	Omega-6/Omega-3	968.79	2.27374e-13	239.3	2.84217e-14	71.7497	1.42109e-14	0.0444999	6.93889e-18	0.614786	1.11022e-16	2.79991	43.4205
PD_2019	Phenylalanine	1011.51	1.13687e-13	2.76295	4.44089e-16	29.0276	7.10543e-15	0.0339122	1.38778e-17	0.568155	1.11022e-16	5.91207	-0.848776
PD_2019	Phosphatidylcholines	997.613	2.27374e-13	268.918	5.68434e-14	42.9274	7.10543e-15	0.00797918	0	0.533767	1.11022e-16	1.16489	47.3856
PD_2019	Phosphoglycerides	1016.89	1.13687e-13	263.151	0	23.6482	3.55271e-15	-0.0020179	0	0.485157	1.11022e-16	4.46786	52.1622
PD_2019	XXL-VLDL-PL	983.258	1.13687e-13	341.798	5.68434e-14	57.2825	1.42109e-14	-0.0286261	0	0.395634	0	-1.26955	59.1381
PD_2019	HDL-PL	1007.73	2.27374e-13	355.247	0	32.8093	0	0.0410264	6.93889e-18	0.792314	1.11022e-16	2.51064	55.0144
PD_2019	IDL-PL	1026.85	2.27374e-13	244.23	5.68434e-14	13.6896	1.77636e-15	-0.0252367	0	0.0958299	1.38778e-17	2.5362	71.8028
PD_2019	L-HDL-PL	1004.27	2.27374e-13	464.007	5.68434e-14	36.2736	7.10543e-15	0.0391781	6.93889e-18	0.784411	0	5.22797	70.9687
PD_2019	L-LDL-PL	1017.43	1.13687e-13	204.099	0	23.1054	3.55271e-15	-0.044355	0	0.116828	2.77556e-17	0.950605	57.5438
PD_2019	L-VLDL-PL	1007.63	2.27374e-13	494.619	0	32.9104	7.10543e-15	-0.0320306	6.93889e-18	0.243646	5.55112e-17	0.479888	68.6743
PD_2019	LDL-PL	1017.96	0	126.616	2.84217e-14	22.5824	3.55271e-15	-0.0485399	6.93889e-18	0.178457	2.77556e-17	-0.311106	28.2035
PD_2019	M-HDL-PL	1018.12	1.13687e-13	251.075	2.84217e-14	22.4214	3.55271e-15	0.00903564	0	0.568969	0	3.71882	41.9125
PD_2019	M-LDL-PL	988.791	1.13687e-13	234.203	2.84217e-14	51.7496	7.10543e-15	-0.0447444	6.93889e-18	0.343663	5.55112e-17	2.84035	72.5127
PD_2019	M-VLDL-PL	979.198	2.27374e-13	282.18	5.68434e-14	61.3423	1.42109e-14	-0.0321851	6.93889e-18	0.398434	0	4.72803	58.4808
PD_2019	S-HDL-PL	959.902	2.27374e-13	308.789	0	80.6377	0	-0.0413569	6.93889e-18	0.394139	0	3.50207	47.523
PD_2019	S-LDL-PL	1002.34	1.13687e-13	232.178	2.84217e-14	38.2005	0	-0.0559725	6.93889e-18	0.216649	2.77556e-17	7.56666	46.9332
PD_2019	S-VLDL-PL	1014.03	1.13687e-13	345.313	5.68434e-14	26.5065	0	-0.0303429	6.93889e-18	0.247775	2.77556e-17	6.19354	64.344
PD_2019	XL-HDL-PL	957.667	1.13687e-13	307.615	5.68434e-14	82.8728	1.42109e-14	0.0368629	0	0.591508	1.11022e-16	6.49877	56.0206
PD_2019	XL-VLDL-PL	958.029	2.27374e-13	232.917	0	82.5107	1.42109e-14	-0.0229032	0	0.449165	1.11022e-16	4.86836	44.9174
PD_2019	XS-VLDL-PL	1022.77	1.13687e-13	233.06	0	17.7683	3.55271e-15	-0.0306862	0	0.155997	5.55112e-17	-0.801195	58.7812
PD_2019	VLDL-PL	1000.55	2.27374e-13	417.207	5.68434e-14	39.9876	0	-0.0176086	3.46945e-18	0.40177	0	8.2585	65.7232
PD_2019	XXL-VLDL-PL %	1012.48	0	62.1935	0	28.0587	0	-0.0197415	3.46945e-18	0.430826	0	4.97679	25.2795
PD_2019	IDL-PL %	1030.9	0	55.5829	0	9.63852	1.77636e-15	-0.0295531	3.46945e-18	0.205489	2.77556e-17	0.214636	21.3265
PD_2019	L-HDL-PL %	953.454	1.13687e-13	415.998	5.68434e-14	87.0857	1.42109e-14	-0.0346838	0	0.406958	5.55112e-17	10.6983	68.7379
PD_2019	L-LDL-PL %	1021.44	0	122.037	2.84217e-14	19.0982	0	-0.00923819	1.73472e-18	0.440651	0	6.47024	31.854
PD_2019	L-VLDL-PL %	979.579	1.13687e-13	345.491	5.68434e-14	60.9609	1.42109e-14	-0.0796452	2.77556e-17	0.176811	0	1.28197	56.0513
PD_2019	M-HDL-PL %	895.79	1.13687e-13	546.415	2.27374e-13	144.75	2.84217e-14	-0.0536941	6.93889e-18	0.398137	5.55112e-17	6.89745	89.1235
PD_2019	M-LDL-PL %	1017.34	0	103.207	0	23.2046	3.55271e-15	0.0404155	1.38778e-17	0.717635	1.11022e-16	7.09652	30.663
PD_2019	M-VLDL-PL %	1032.83	0	349.393	1.13687e-13	7.70644	1.77636e-15	0.00260203	4.33681e-19	0.565985	1.11022e-16	10.8402	64.0885
PD_2019	S-HDL-PL %	1001.08	2.27374e-13	130.959	0	39.4564	7.10543e-15	0.0382936	6.93889e-18	0.634014	1.11022e-16	17.8911	38.6832
PD_2019	S-LDL-PL %	1020.13	1.13687e-13	226.731	0	20.4101	0	0.0291062	6.93889e-18	0.757318	1.11022e-16	2.80036	54.1614
PD_2019	S-VLDL-PL %	979.563	2.27374e-13	182.733	5.68434e-14	60.9774	7.10543e-15	-5.68802e-06	8.47033e-22	0.499985	5.55112e-17	9.18899	65.7777
PD_2019	XL-HDL-PL %	894.89	1.13687e-13	152.8	2.84217e-14	145.65	2.84217e-14	0.0492392	6.93889e-18	0.560328	1.11022e-16	3.94778	44.2879
PD_2019	XL-VLDL-PL %	1003.68	2.27374e-13	147.016	0	36.8563	1.42109e-14	-0.0678688	1.38778e-17	0.201917	2.77556e-17	2.37757	41.1694
PD_2019	XS-VLDL-PL %	1010.05	2.27374e-13	246.218	2.84217e-14	30.4928	3.55271e-15	-0.0197734	3.46945e-18	0.386875	5.55112e-17	6.24768	39.1946
PD_2019	PUFA	1008.93	0	257.976	5.68434e-14	31.6079	0	-0.00213889	4.33681e-19	0.488173	0	7.2914	62.7765
PD_2019	PUFA/MUFA	974.749	1.13687e-13	295.249	5.68434e-14	65.7907	0	0.0527927	6.93889e-18	0.663672	0	14.5135	59.9807
PD_2019	PUFA %	969.851	0	664.579	1.13687e-13	70.6887	0	0.0605163	0	0.769377	1.11022e-16	13.5965	86.2805
PD_2019	Pyruvate	1018.52	1.13687e-13	60.3109	1.42109e-14	22.0183	3.55271e-15	0.0373235	1.38778e-17	0.66525	1.11022e-16	1.40368	0.64792
PD_2019	Remnant-C	1015.43	0	232.485	5.68434e-14	25.1116	0	-0.0369366	6.93889e-18	0.224453	0	-0.185193	58.0363
PD_2019	SFA	1005.3	2.27374e-13	345.388	5.68434e-14	35.2431	7.10543e-15	-0.046756	0	0.185513	0	3.34933	58.2952
PD_2019	SFA %	931.96	1.13687e-13	411.35	5.68434e-14	108.58	0	-0.0841528	0	0.30692	1.11022e-16	-0.430076	38.0996
PD_2019	Sphingomyelins	1015.82	1.13687e-13	255.818	5.68434e-14	24.7193	3.55271e-15	-0.0166158	3.46945e-18	0.381694	0	0.971223	71.7607
PD_2019	Total-C	1017.94	2.27374e-13	269.664	0	22.6036	0	-0.0200094	3.46945e-18	0.337662	0	20.2027	71.1863
PD_2019	non-HDL-C	995.084	2.27374e-13	149.669	2.84217e-14	45.4557	7.10543e-15	-0.0396378	0	0.371464	5.55112e-17	5.92088	52.1267
PD_2019	Total cholines	1031.34	0	286.026	0	9.19673	1.77636e-15	-0.00525006	0	0.397526	0	2.60485	56.1493
PD_2019	Total BCAA	874.899	2.27374e-13	539.158	1.13687e-13	165.641	2.84217e-14	-0.00601559	8.67362e-19	0.490099	1.66533e-16	9.74001	41.328
PD_2019	Total-P	927.09	1.13687e-13	362.854	5.68434e-14	113.45	0	-0.0116648	0	0.476939	5.55112e-17	3.58506	68.247
PD_2019	Total-CE	1015.52	0	266.562	0	25.0217	3.55271e-15	-0.016792	3.46945e-18	0.379476	5.55112e-17	6.9079	68.3741
PD_2019	Total fatty acids	1018.79	0	392.364	0	21.7542	0	-0.0296922	6.93889e-18	0.146486	0	1.28685	66.5649
PD_2019	Total-FC	1025.89	2.27374e-13	230.408	2.84217e-14	14.6528	0	-0.0233273	3.46945e-18	0.202746	2.77556e-17	2.45762	69.36
PD_2019	XXL-VLDL-L	987.912	1.13687e-13	258.265	0	52.6283	7.10543e-15	-0.0152126	1.73472e-18	0.447429	0	0.962119	50.4161
PD_2019	HDL-L	1013.77	1.13687e-13	347.118	5.68434e-14	26.7704	0	0.0331629	0	0.781083	0	2.51792	54.8183
PD_2019	IDL-L	1009.31	0	192.243	2.84217e-14	31.2268	3.55271e-15	-0.0369095	6.93889e-18	0.306956	1.11022e-16	-0.619343	59.1692
PD_2019	L-HDL-L	969.845	2.27374e-13	480.848	0	70.6955	1.42109e-14	0.04326	6.93889e-18	0.653431	1.11022e-16	3.7364	86.2155
PD_2019	L-LDL-L	1002.79	0	139.051	0	37.755	7.10543e-15	-0.0312776	0	0.384367	0	9.12187	37.3605
PD_2019	L-VLDL-L	968.19	0	345.379	1.13687e-13	72.3504	1.42109e-14	-0.0259404	0	0.424039	0	6.6549	62.1313
PD_2019	LDL-L	1019.48	2.27374e-13	145.817	2.84217e-14	21.0647	3.55271e-15	-0.031221	6.93889e-18	0.288095	5.55112e-17	13.0964	37.2231
PD_2019	Total-L	1022.58	0	286.337	5.68434e-14	17.9593	3.55271e-15	-0.0184077	0	0.304321	5.55112e-17	2.65713	53.9768
PD_2019	M-HDL-L	973.082	1.13687e-13	294.503	5.68434e-14	67.4577	1.42109e-14	0.0138763	0	0.540291	1.11022e-16	2.70331	48.4123
PD_2019	M-LDL-L	1006.02	0	163.57	2.84217e-14	34.5164	0	-0.0485418	0	0.279563	5.55112e-17	7.72041	42.4637
PD_2019	M-VLDL-L	980.297	1.13687e-13	368.56	5.68434e-14	60.2432	1.42109e-14	-0.0274714	6.93889e-18	0.401477	0	5.55179	65.8302
PD_2019	S-HDL-L	952.225	0	342.542	5.68434e-14	88.3148	1.42109e-14	-0.0401735	6.93889e-18	0.401484	5.55112e-17	12.9293	52.875
PD_2019	S-LDL-L	993.336	2.27374e-13	239.335	0	47.2045	7.10543e-15	-0.0343324	0	0.370003	5.55112e-17	-0.888275	52.2198
PD_2019	S-VLDL-L	954.503	1.13687e-13	238.942	5.68434e-14	86.0377	1.42109e-14	-0.0271387	3.46945e-18	0.441282	0	7.1173	47.4477
PD_2019	XL-HDL-L	962.765	0	504.935	1.7053e-13	77.7755	0	0.0414838	0	0.636333	1.11022e-16	13.9979	107.267
PD_2019	XL-VLDL-L	1016.63	2.27374e-13	534.711	1.13687e-13	23.9135	3.55271e-15	-0.0198746	3.46945e-18	0.281559	0	0.214019	81.8251
PD_2019	XS-VLDL-L	1021.42	1.13687e-13	241.551	2.84217e-14	19.1171	3.55271e-15	-0.0326823	6.93889e-18	0.150453	0	-1.15986	51.1602
PD_2019	VLDL-L	1006.18	2.27374e-13	465.559	0	34.3579	7.10543e-15	-0.0163257	6.93889e-18	0.388656	0	3.02091	72.7115
PD_2019	Total-PL	1032.95	2.27374e-13	266.514	0	7.58582	8.88178e-16	-0.012039	1.73472e-18	0.17807	0	5.90127	49.1944
PD_2019	Total triglycerides	1005.4	1.13687e-13	513.166	0	35.1395	0	-0.0296565	6.93889e-18	0.279978	5.55112e-17	1.35257	89.8645
PD_2019	XXL-VLDL-TG	1029.19	2.27374e-13	524.324	1.13687e-13	11.347	0	-0.0077751	0	0.329065	5.55112e-17	1.53899	87.3146
PD_2019	HDL-TG	676.508	1.13687e-13	230.503	2.84217e-14	6.00397	8.88178e-16	-0.00916714	0	0.289785	1.11022e-16	-1.93943	72.0127
PD_2019	IDL-TG	1008.17	0	342.407	0	32.374	1.42109e-14	-0.0367399	6.93889e-18	0.249283	8.32667e-17	17.5561	76.2289
PD_2019	L-HDL-TG	1033.34	0	124.658	1.42109e-14	7.19518	8.88178e-16	0.0149491	1.73472e-18	0.779529	1.11022e-16	1.41811	38.1106
PD_2019	L-LDL-TG	991.157	1.13687e-13	204.426	0	49.3834	7.10543e-15	-0.0588467	2.08167e-17	0.29021	5.55112e-17	3.68226	42.7474
PD_2019	L-VLDL-TG	995.017	0	474.858	0	45.5234	7.10543e-15	-0.0143265	0	0.425612	0	3.30886	70.8588
PD_2019	LDL-TG	983.78	1.13687e-13	357.148	5.68434e-14	56.7603	7.10543e-15	-0.0466315	0	0.318743	5.55112e-17	5.52964	74.6593
PD_2019	M-HDL-TG	1015.34	1.13687e-13	232.253	2.84217e-14	25.2031	0	-0.024774	3.46945e-18	0.330099	5.55112e-17	3.59201	58.1138
PD_2019	M-LDL-TG	964.603	2.27374e-13	522.829	0	75.9376	0	-0.0498647	0	0.326559	5.55112e-17	4.62711	94.318
PD_2019	M-VLDL-TG	953.103	1.13687e-13	565.27	1.13687e-13	87.4369	1.42109e-14	-0.0286447	6.93889e-18	0.412982	5.55112e-17	14.6469	98.9936
PD_2019	S-HDL-TG	958.73	1.13687e-13	592.105	1.13687e-13	81.8103	1.42109e-14	-0.0336355	0	0.38812	5.55112e-17	7.86374	107.339
PD_2019	S-LDL-TG	1003.74	2.27374e-13	505.619	1.13687e-13	36.7973	7.10543e-15	-0.0307559	0	0.283905	5.55112e-17	2.61554	88.1546
PD_2019	S-VLDL-TG	987.033	0	294.361	5.68434e-14	53.5067	7.10543e-15	-0.0295515	6.93889e-18	0.392181	5.55112e-17	3.65582	52.0213
PD_2019	XL-HDL-TG	1036.29	4.54747e-13	196.166	0	4.2523	0	-0.00694572	0	0.232011	2.77556e-17	0.477389	60.9761
PD_2019	XL-VLDL-TG	952.042	1.13687e-13	604.558	1.13687e-13	88.4977	0	-0.0190873	0	0.441368	0	7.7392	98.4358
PD_2019	XS-VLDL-TG	1000.48	1.13687e-13	245.507	2.84217e-14	40.0572	7.10543e-15	-0.023395	3.46945e-18	0.396867	0	3.5614	52.3515
PD_2019	VLDL-TG	967.334	1.13687e-13	514.482	0	73.2064	1.42109e-14	-0.010408	1.73472e-18	0.464538	0	8.30098	83.7235
PD_2019	TG/PG	951.95	2.27374e-13	417.369	5.68434e-14	31.2211	7.10543e-15	-0.00478741	8.67362e-19	0.467529	5.55112e-17	4.09761	62.6023
PD_2019	XXL-VLDL-TG %	955.834	0	25.7542	0	27.3364	0	0.0632421	1.38778e-17	0.677265	1.11022e-16	15.0767	14.1124
PD_2019	IDL-TG %	989.768	3.41061e-13	274.482	5.68434e-14	50.7718	0	-0.0130486	0	0.452229	0	5.99882	68.7066
PD_2019	L-HDL-TG %	1005.54	2.27374e-13	343.345	0	35.005	7.10543e-15	-0.0249667	0	0.352309	5.55112e-17	2.20627	69.2441
PD_2019	L-LDL-TG %	881.126	0	262.573	5.68434e-14	34.4904	0	-0.0298837	6.93889e-18	0.350756	5.55112e-17	4.72511	54.2638
PD_2019	L-VLDL-TG %	642.212	0	158.094	2.84217e-14	37.8544	0	0.0554159	6.93889e-18	0.679462	2.22045e-16	2.52164	47.4484
PD_2019	M-HDL-TG %	958.149	2.27374e-13	231.231	2.84217e-14	82.3907	1.42109e-14	-0.0254054	3.46945e-18	0.443636	0	2.82208	56.5041
PD_2019	M-LDL-TG %	958.795	2.27374e-13	235.059	2.84217e-14	24.7327	0	-0.0169996	3.46945e-18	0.387053	1.11022e-16	8.6336	49.2555
PD_2019	M-VLDL-TG %	860.564	2.27374e-13	365.985	5.68434e-14	109.793	0	-0.000222636	0	0.499561	5.55112e-17	13.8483	90.6514
PD_2019	S-HDL-TG %	940.527	0	578.011	0	42.644	0	-0.0199819	3.46945e-18	0.380717	0	6.9188	98.4739
PD_2019	S-LDL-TG %	986.071	0	382.364	0	54.469	0	-0.00548907	0	0.478357	5.55112e-17	22.7846	86.0366
PD_2019	S-VLDL-TG %	930.606	1.13687e-13	321.829	5.68434e-14	93.9002	1.42109e-14	0.0547891	6.93889e-18	0.624349	1.11022e-16	19.9797	79.9831
PD_2019	XL-HDL-TG %	890.965	1.13687e-13	570.708	1.13687e-13	92.2061	1.42109e-14	-0.011756	0	0.467178	1.11022e-16	6.73121	101.587
PD_2019	XL-VLDL-TG %	963.619	2.27374e-13	338.714	1.13687e-13	76.9212	1.42109e-14	-0.01885	0	0.448477	0	0.822633	64.2021
PD_2019	XS-VLDL-TG %	998.86	0	235.259	0	25.646	0	0.0361927	0	0.760305	1.11022e-16	3.08538	46.8015
PD_2019	Tyrosine	1016.02	2.27374e-13	194.464	0	24.5248	3.55271e-15	0.0447204	0	0.836169	1.11022e-16	0.259868	21.6777
PD_2019	Valine	511.935	5.68434e-14	702.72	0	277.566	0	0.0316059	6.93889e-18	0.53194	0	10.5388	52.7288
PD_2019	VLDL-C	987.574	1.13687e-13	289.736	5.68434e-14	52.9657	1.42109e-14	-0.029167	0	0.393342	1.11022e-16	2.73045	63.8358
AD_wochr19	3-Hydroxybutyrate	223.936	2.84217e-14	275.573	5.68434e-14	118.417	1.42109e-14	0.188368	2.77556e-17	0.698598	1.11022e-16	4.38242	40.7077
AD_wochr19	Acetate	321.426	5.68434e-14	131.515	2.84217e-14	14.6826	3.55271e-15	-0.0262421	0	0.370331	0	4.33624	28.8638
AD_wochr19	Acetoacetate	300.266	5.68434e-14	144.7	5.68434e-14	42.0868	0	0.067366	2.77556e-17	0.632647	2.22045e-16	6.50116	21.58
AD_wochr19	Acetone	275.909	5.68434e-14	175.706	0	60.1998	1.42109e-14	-0.0324591	6.93889e-18	0.451484	5.55112e-17	2.51561	33.1172
AD_wochr19	Alanine	252.631	2.84217e-14	496.828	5.68434e-14	83.4776	0	-0.0243663	3.46945e-18	0.458852	5.55112e-17	8.61533	55.7652
AD_wochr19	Albumin	146.681	2.84217e-14	597.72	1.13687e-13	103.622	1.42109e-14	0.139175	2.77556e-17	0.690251	0	5.20509	13.4384
AD_wochr19	ApoA1	301.753	1.13687e-13	321.337	5.68434e-14	93.5772	0	0.179097	0	0.782318	1.11022e-16	10.4978	105.064
AD_wochr19	ApoB	279.808	0	168.68	0	56.3006	0	0.02548	0	0.539717	1.11022e-16	13.7479	70.4865
AD_wochr19	ApoB/ApoA1	251.658	8.52651e-14	240.293	2.84217e-14	84.4509	1.42109e-14	-0.0544029	0	0.431733	0	17.4293	113.525
AD_wochr19	HDL particle size	241.554	5.68434e-14	517.304	1.13687e-13	94.5541	1.42109e-14	0.0105415	0	0.5161	1.11022e-16	41.4002	105.025
AD_wochr19	LDL particle size	273.677	5.68434e-14	219.085	5.68434e-14	62.4319	0	-0.132276	2.77556e-17	0.274045	0	5.99266	53.6749
AD_wochr19	VLDL particle size	244.082	5.68434e-14	527.281	1.13687e-13	92.0267	1.42109e-14	0.0413793	6.93889e-18	0.565767	1.11022e-16	13.0042	72.9059
AD_wochr19	XXL-VLDL-C	260.36	0	301.783	1.13687e-13	75.7488	1.42109e-14	0.0548269	0	0.583008	1.11022e-16	9.78214	107.35
AD_wochr19	IDL-C	278.113	0	169.477	2.84217e-14	57.9955	7.10543e-15	0.026183	6.93889e-18	0.53984	1.11022e-16	10.7594	71.0869
AD_wochr19	L-HDL-C	217.637	2.84217e-14	412.232	0	98.702	1.42109e-14	0.0103357	0	0.513404	1.11022e-16	49.7646	81.5831
AD_wochr19	L-LDL-C	269.01	0	183.76	0	67.0988	0	0.0588307	1.38778e-17	0.581941	1.11022e-16	13.5507	60.5414
AD_wochr19	L-VLDL-C	296.373	5.68434e-14	498.808	5.68434e-14	39.7351	7.10543e-15	0.0283617	3.46945e-18	0.598214	1.11022e-16	4.51068	79.432
AD_wochr19	M-HDL-C	276.231	0	426.335	5.68434e-14	59.8774	7.10543e-15	0.134681	0	0.863365	1.11022e-16	1.79504	74.8479
AD_wochr19	M-LDL-C	273.676	5.68434e-14	220.791	2.84217e-14	62.4329	0	0.0719956	1.38778e-17	0.615789	1.11022e-16	6.6883	73.8948
AD_wochr19	M-VLDL-C	275.308	5.68434e-14	185.055	2.84217e-14	60.8008	1.42109e-14	0.0222398	0	0.533532	0	14.2233	74.0032
AD_wochr19	S-HDL-C	215.173	2.84217e-14	262.997	5.68434e-14	120.936	2.84217e-14	0.150362	2.77556e-17	0.647377	0	10.8725	82.4702
AD_wochr19	S-LDL-C	231.815	2.84217e-14	174.032	2.84217e-14	104.294	1.42109e-14	0.0658642	2.77556e-17	0.561872	0	7.05334	78.7068
AD_wochr19	S-VLDL-C	300.755	5.68434e-14	276.249	0	35.3534	7.10543e-15	-0.00136628	0	0.496019	0	13.667	116.081
AD_wochr19	XL-HDL-C	308.725	1.13687e-13	668.201	0	27.3833	3.55271e-15	-0.0291073	0	0.328177	0	13.6549	51.2156
AD_wochr19	XL-VLDL-C	303.1	0	520.655	1.13687e-13	33.0089	0	0.0261638	0	0.611079	0	15.0848	68.803
AD_wochr19	XS-VLDL-C	300.3	5.68434e-14	203.795	2.84217e-14	35.8086	7.10543e-15	-0.0123449	1.73472e-18	0.468809	0	11.226	96.8368
AD_wochr19	XXL-VLDL-C %	310.664	0	102.189	1.42109e-14	25.4449	0	-0.0221964	6.93889e-18	0.442171	0	7.68848	34.0027
AD_wochr19	IDL-C %	297.943	5.68434e-14	350.403	1.13687e-13	38.166	7.10543e-15	0.0337574	0	0.603563	2.22045e-16	7.00049	101.005
AD_wochr19	L-HDL-C %	293.681	5.68434e-14	467.588	0	42.4277	0	-0.0181338	3.46945e-18	0.443374	5.55112e-17	28.8609	101.608
AD_wochr19	L-LDL-C %	273.348	0	167.158	0	62.7609	0	0.0393458	0	0.555758	1.11022e-16	18.6431	55.08
AD_wochr19	L-VLDL-C %	263.823	5.68434e-14	198.438	2.84217e-14	72.286	0	-0.0463837	0	0.437997	0	3.58409	100.986
AD_wochr19	M-HDL-C %	301.314	0	657.677	0	34.7951	0	0.0202143	0	0.590425	1.11022e-16	7.54657	61.2284
AD_wochr19	M-LDL-C %	287.983	5.68434e-14	58.8635	0	48.1258	0	0.123806	2.77556e-17	0.662214	1.11022e-16	7.12569	22.096
AD_wochr19	M-VLDL-C %	272.626	0	596.432	0	63.4829	7.10543e-15	-0.0395797	0	0.405137	5.55112e-17	8.31561	76.264
AD_wochr19	S-HDL-C %	294.439	0	219.749	5.68434e-14	41.6697	7.10543e-15	4.2075e-05	6.77626e-21	0.500095	2.22045e-16	11.5918	91.2729
AD_wochr19	S-LDL-C %	276.797	5.68434e-14	72.2088	1.42109e-14	59.312	7.10543e-15	0.115104	2.77556e-17	0.633782	0	7.77325	29.0268
AD_wochr19	S-VLDL-C %	322.488	5.68434e-14	188.191	2.84217e-14	13.6205	0	-0.0486003	6.93889e-18	0.12041	1.38778e-17	-0.0367944	76.1145
AD_wochr19	XL-HDL-C %	306.699	0	79.5101	0	29.4099	3.55271e-15	0.0383907	0	0.580352	1.11022e-16	18.9622	40.4291
AD_wochr19	XL-VLDL-C %	244.169	0	577.635	0	91.9399	1.42109e-14	-0.0414899	0	0.431324	5.55112e-17	5.88763	65.4671
AD_wochr19	XS-VLDL-C %	273.65	5.68434e-14	445.368	5.68434e-14	62.4589	0	-0.0266783	0	0.443533	5.55112e-17	11.3206	90.9895
AD_wochr19	XXL-VLDL-CE	287.964	5.68434e-14	376.656	0	48.1443	7.10543e-15	0.0509338	6.93889e-18	0.630904	0	7.30078	103.463
AD_wochr19	HDL-CE	285.373	5.68434e-14	601.929	1.13687e-13	50.7357	7.10543e-15	0.0996452	1.38778e-17	0.871708	1.11022e-16	0.460983	70.1325
AD_wochr19	IDL-CE	272.874	5.68434e-14	175.658	2.84217e-14	63.2346	7.10543e-15	0.0354259	6.93889e-18	0.550746	0	8.14127	75.5339
AD_wochr19	L-HDL-CE	179.732	0	475.597	5.68434e-14	156.376	0	0.0342545	0	0.53219	0	6.15122	68.0369
AD_wochr19	L-LDL-CE	246.036	2.84217e-14	156.748	2.84217e-14	90.0725	1.42109e-14	0.049909	6.93889e-18	0.551019	0	11.8277	59.2447
AD_wochr19	L-VLDL-CE	219.959	0	363.982	0	116.15	2.84217e-14	0.0357017	0	0.539405	0	21.237	86.6211
AD_wochr19	LDL-CE	278.756	5.68434e-14	111.99	1.42109e-14	57.3526	0	0.0625637	1.38778e-17	0.583805	0	12.0357	39.901
AD_wochr19	M-HDL-CE	276.404	5.68434e-14	446.365	5.68434e-14	59.7045	0	0.134061	2.77556e-17	0.876829	1.11022e-16	-0.201811	71.1056
AD_wochr19	M-LDL-CE	295.857	0	221.868	0	40.2515	1.42109e-14	0.0820411	1.38778e-17	0.706818	1.11022e-16	4.65318	78.7361
AD_wochr19	M-VLDL-CE	277.908	5.68434e-14	122.202	1.42109e-14	58.2002	7.10543e-15	-4.7121e-05	6.77626e-21	0.499937	5.55112e-17	11.3335	47.7787
AD_wochr19	S-HDL-CE	240.645	5.68434e-14	209.293	2.84217e-14	95.4636	1.42109e-14	0.154693	2.77556e-17	0.673554	1.11022e-16	16.3975	81.3737
AD_wochr19	S-LDL-CE	277.437	5.68434e-14	180.1	0	58.6714	1.42109e-14	0.0674318	1.38778e-17	0.605562	1.11022e-16	11.0476	69.4017
AD_wochr19	S-VLDL-CE	282.332	5.68434e-14	296.725	5.68434e-14	53.7764	7.10543e-15	1.92074e-06	0	0.500004	1.11022e-16	13.3388	134.067
AD_wochr19	XL-HDL-CE	143.283	2.84217e-14	481.273	0	192.825	2.84217e-14	-0.0128534	0	0.489899	5.55112e-17	28.0105	48.5811
AD_wochr19	XL-VLDL-CE	221.173	5.68434e-14	378.181	5.68434e-14	114.935	1.42109e-14	0.0239707	3.46945e-18	0.527059	1.11022e-16	22.8492	84.4059
AD_wochr19	XS-VLDL-CE	252.817	2.84217e-14	140.985	2.84217e-14	39.8628	7.10543e-15	-0.00336915	4.33681e-19	0.49381	5.55112e-17	6.92312	68.0433
AD_wochr19	VLDL-CE	283.741	0	188.567	2.84217e-14	58.6116	0	0.0133868	0	0.521164	1.11022e-16	14.346	81.0665
AD_wochr19	XXL-VLDL-CE %	316.439	5.68434e-14	74.6828	0	33.6445	7.10543e-15	-0.0592941	6.93889e-18	0.388488	5.55112e-17	27.1736	27.2521
AD_wochr19	IDL-CE %	257.012	5.68434e-14	108.589	1.42109e-14	85.3405	1.42109e-14	0.0629664	1.38778e-17	0.560886	1.11022e-16	18.3007	53.974
AD_wochr19	L-HDL-CE %	254.366	5.68434e-14	264.103	5.68434e-14	87.9863	1.42109e-14	0.0375366	6.93889e-18	0.547321	1.11022e-16	12.6919	137.68
AD_wochr19	L-LDL-CE %	265.948	0	103.813	1.42109e-14	70.1605	1.42109e-14	0.0949787	1.38778e-17	0.606156	1.11022e-16	15.018	35.5842
AD_wochr19	L-VLDL-CE %	297.799	5.68434e-14	499.681	1.7053e-13	38.31	7.10543e-15	-0.0525807	1.38778e-17	0.30163	5.55112e-17	2.08192	100.323
AD_wochr19	M-HDL-CE %	291.59	5.68434e-14	406.393	5.68434e-14	44.5187	0	0.0195389	3.46945e-18	0.554655	1.11022e-16	7.3973	108.139
AD_wochr19	M-LDL-CE %	276.13	0	209.01	2.84217e-14	59.9782	1.42109e-14	0.117865	1.38778e-17	0.701219	1.11022e-16	7.63179	85.8818
AD_wochr19	M-VLDL-CE %	272.419	5.68434e-14	431.419	5.68434e-14	63.6898	1.42109e-14	-0.0300298	0	0.438392	0	10.1842	94.5068
AD_wochr19	S-HDL-CE %	303.36	5.68434e-14	132.588	2.84217e-14	32.749	7.10543e-15	-0.00906553	1.73472e-18	0.479214	5.55112e-17	19.1563	58.7042
AD_wochr19	S-LDL-CE %	288.287	0	124.476	1.42109e-14	47.822	0	0.100804	1.38778e-17	0.669341	1.11022e-16	5.94518	63.0906
AD_wochr19	S-VLDL-CE %	300.523	5.68434e-14	274.456	5.68434e-14	35.5856	7.10543e-15	-0.0735844	0	0.267358	5.55112e-17	18.9647	133.346
AD_wochr19	XL-HDL-CE %	282.285	5.68434e-14	120.447	1.42109e-14	53.8231	0	0.0819402	0	0.620112	0	10.321	42.6743
AD_wochr19	XL-VLDL-CE %	299.984	5.68434e-14	608.259	0	36.1242	0	-0.0327369	6.93889e-18	0.361417	5.55112e-17	9.86721	69.2956
AD_wochr19	XS-VLDL-CE %	297.82	5.68434e-14	495.022	5.68434e-14	38.2883	7.10543e-15	-0.0101508	0	0.464196	5.55112e-17	3.81803	83.5268
AD_wochr19	Citrate	287.449	0	130.852	2.84217e-14	48.6593	7.10543e-15	-0.00873615	0	0.485958	5.55112e-17	8.73155	46.5841
AD_wochr19	Clinical LDL-C	276.692	5.68434e-14	130.001	2.84217e-14	59.4166	7.10543e-15	0.0499528	1.38778e-17	0.56804	1.11022e-16	13.2389	43.1455
AD_wochr19	XXL-VLDL-P	241.85	0	355.055	5.68434e-14	94.2587	1.42109e-14	0.0550665	6.93889e-18	0.572901	0	11.1669	90.6228
AD_wochr19	HDL-P	275.2	5.68434e-14	345.159	5.68434e-14	67.153	0	0.171778	0	0.910882	0	-1.69596	86.2502
AD_wochr19	IDL-P	283.659	0	161.434	2.84217e-14	52.4492	0	0.00160435	2.1684e-19	0.502611	1.11022e-16	13.3385	71.0418
AD_wochr19	L-HDL-P	242.596	2.84217e-14	536	1.13687e-13	93.513	1.42109e-14	0.0441177	6.93889e-18	0.569631	1.11022e-16	24.7294	79.6889
AD_wochr19	L-LDL-P	282.059	0	159.111	0	54.0493	7.10543e-15	0.00933592	0	0.514722	1.11022e-16	18.2614	59.5915
AD_wochr19	L-VLDL-P	288.627	5.68434e-14	387.255	5.68434e-14	47.4814	0	0.0511544	0	0.635108	0	9.92458	92.9282
AD_wochr19	LDL-P	274.867	5.68434e-14	129.122	0	61.2416	7.10543e-15	0.0312194	0	0.54116	1.11022e-16	10.6559	54.1265
AD_wochr19	M-HDL-P	279.328	5.68434e-14	341.934	0	56.7804	7.10543e-15	0.146583	2.77556e-17	0.893991	2.22045e-16	-0.798626	100.73
AD_wochr19	M-LDL-P	278.647	5.68434e-14	202.763	0	57.4619	7.10543e-15	0.070651	0	0.618461	0	2.91518	79.6921
AD_wochr19	M-VLDL-P	268.482	5.68434e-14	298.226	5.68434e-14	67.6263	1.42109e-14	0.058528	6.93889e-18	0.598151	0	12.203	107.66
AD_wochr19	S-HDL-P	185.036	2.84217e-14	294.947	0	151.073	0	0.158312	0	0.632985	1.11022e-16	12.0022	66.487
AD_wochr19	S-LDL-P	278.034	5.68434e-14	171.271	0	58.0741	0	0.0495243	6.93889e-18	0.576088	1.11022e-16	15.4554	69.9705
AD_wochr19	S-VLDL-P	219.448	0	338.721	5.68434e-14	116.661	2.84217e-14	0.0248764	0	0.526586	0	22.3795	92.9657
AD_wochr19	XL-HDL-P	301.379	5.68434e-14	439.96	0	34.7297	1.42109e-14	-0.0102553	0	0.462368	1.11022e-16	45.7598	99.0284
AD_wochr19	XL-VLDL-P	270.636	5.68434e-14	454.931	0	65.4727	1.42109e-14	0.0370805	6.93889e-18	0.576119	1.11022e-16	17.4956	82.2496
AD_wochr19	XS-VLDL-P	296.051	5.68434e-14	208.28	2.84217e-14	40.0575	7.10543e-15	-3.3855e-05	0	0.499922	1.11022e-16	19.5857	92.5706
AD_wochr19	VLDL-P	248.6	5.68434e-14	301.656	0	87.5088	1.42109e-14	0.0416843	0	0.555112	1.11022e-16	13.9287	113.802
AD_wochr19	Creatinine	323.49	5.68434e-14	1614.91	2.27374e-13	12.6181	0	0.00698009	0	0.634171	1.11022e-16	-0.509454	28.111
AD_wochr19	Unsaturation	320.415	0	286.236	5.68434e-14	15.6931	3.55271e-15	0.0405778	6.93889e-18	0.808096	0	-1.51876	98.0173
AD_wochr19	DHA	245.614	5.68434e-14	86.3431	1.42109e-14	90.4947	0	0.0953033	1.38778e-17	0.582652	0	11.7536	56.4375
AD_wochr19	DHA %	324.795	0	180.81	2.84217e-14	11.314	1.77636e-15	0.0403824	6.93889e-18	0.861631	0	-0.168837	68.7841
AD_wochr19	XXL-VLDL-FC	263.979	5.68434e-14	336.421	5.68434e-14	72.1295	1.42109e-14	0.06909	1.38778e-17	0.615501	0	5.06312	100.183
AD_wochr19	HDL-FC	300.433	5.68434e-14	418.91	0	35.6755	7.10543e-15	0.0831516	2.77556e-17	0.864736	0	-1.15475	101.246
AD_wochr19	IDL-FC	269.11	5.68434e-14	230.971	0	73.2426	2.84217e-14	0.0304436	3.46945e-18	0.542827	2.22045e-16	11.0188	92.4162
AD_wochr19	L-HDL-FC	183.696	2.84217e-14	557.663	1.13687e-13	75.6998	0	0.0175935	3.46945e-18	0.53003	1.11022e-16	15.2092	55.7828
AD_wochr19	L-LDL-FC	263.306	5.68434e-14	134.361	2.84217e-14	72.8023	0	0.0486115	6.93889e-18	0.556378	1.11022e-16	8.50613	49.2289
AD_wochr19	L-VLDL-FC	215.823	2.84217e-14	405.527	0	120.286	1.42109e-14	0.0404934	6.93889e-18	0.5452	1.11022e-16	18.8635	78.5972
AD_wochr19	LDL-FC	322.565	5.68434e-14	159.461	2.84217e-14	66.8337	1.42109e-14	0.0624352	6.93889e-18	0.589444	1.11022e-16	11.2201	39.8985
AD_wochr19	M-HDL-FC	275.726	0	348.978	0	70.1357	1.42109e-14	0.149779	2.77556e-17	0.802208	1.11022e-16	-0.0795618	106.383
AD_wochr19	M-LDL-FC	318.418	5.68434e-14	107.3	2.84217e-14	76.9128	0	0.0946943	2.77556e-17	0.607808	0	9.34147	23.0784
AD_wochr19	M-VLDL-FC	256.507	5.68434e-14	223.412	5.68434e-14	79.6019	0	0.0487124	0	0.562566	2.22045e-16	9.384	102.282
AD_wochr19	S-HDL-FC	199.313	2.84217e-14	245.418	5.68434e-14	143.04	2.84217e-14	0.145897	0	0.621315	1.11022e-16	6.33364	78.1953
AD_wochr19	S-LDL-FC	251.226	2.84217e-14	138.985	2.84217e-14	84.8829	1.42109e-14	0.0539642	0	0.555795	1.11022e-16	11.2247	44.8146
AD_wochr19	S-VLDL-FC	297.475	0	254.254	5.68434e-14	38.6339	7.10543e-15	0.0296337	1.04083e-17	0.577365	1.11022e-16	12.6002	100.764
AD_wochr19	XL-HDL-FC	277.908	0	402.575	5.68434e-14	64.4443	1.42109e-14	-0.0351893	0	0.429936	1.11022e-16	5.20244	82.3924
AD_wochr19	XL-VLDL-FC	287.515	0	515.299	1.13687e-13	48.5938	7.10543e-15	0.0369439	0	0.607379	1.11022e-16	10.9373	74.0213
AD_wochr19	XS-VLDL-FC	297.226	0	211.459	2.84217e-14	38.8825	0	-0.0136814	0	0.467454	0	14.3768	96.4235
AD_wochr19	VLDL-FC	248.638	5.68434e-14	305.512	5.68434e-14	87.4708	1.42109e-14	0.0384606	0	0.551085	1.11022e-16	15.5206	109.475
AD_wochr19	XXL-VLDL-FC %	291.915	5.68434e-14	54.8421	0	44.1933	7.10543e-15	-0.0097917	0	0.487129	1.11022e-16	4.412	42.2707
AD_wochr19	IDL-FC %	301.394	0	382.084	5.68434e-14	14.9447	0	0.00741516	8.67362e-19	0.556264	1.11022e-16	6.57559	92.7503
AD_wochr19	L-HDL-FC %	247.901	8.52651e-14	243.752	5.68434e-14	88.2078	1.42109e-14	-0.0602099	0	0.42678	1.11022e-16	8.97125	119.723
AD_wochr19	L-LDL-FC %	283.78	5.68434e-14	590.141	1.13687e-13	52.3286	7.10543e-15	-0.0102899	0	0.470873	0	13.6035	72.6502
AD_wochr19	L-VLDL-FC %	289.464	5.68434e-14	128.776	2.84217e-14	46.6442	7.10543e-15	-0.0203207	3.46945e-18	0.466265	0	24.8119	50.6745
AD_wochr19	M-HDL-FC %	266.612	0	406.053	5.68434e-14	69.497	1.42109e-14	0.0456881	0	0.584656	1.11022e-16	21.3595	81.4224
AD_wochr19	M-LDL-FC %	308.558	5.68434e-14	340.941	0	27.5503	3.55271e-15	-0.0349013	0	0.352909	0	5.97231	123.341
AD_wochr19	M-VLDL-FC %	279.346	5.68434e-14	447.552	5.68434e-14	56.7625	0	-0.0278513	6.93889e-18	0.435252	0	7.1754	96.3442
AD_wochr19	S-HDL-FC %	249.709	5.68434e-14	166.802	2.84217e-14	86.3992	1.42109e-14	-0.034052	0	0.463321	5.55112e-17	38.0463	74.5221
AD_wochr19	S-LDL-FC %	274.162	5.68434e-14	297.48	5.68434e-14	61.947	1.42109e-14	-0.0461341	0	0.416657	5.55112e-17	6.01944	126.25
AD_wochr19	S-VLDL-FC %	307.274	5.68434e-14	391.837	5.68434e-14	28.8351	7.10543e-15	-0.0201763	0	0.415253	0	4.45965	107.159
AD_wochr19	XL-HDL-FC %	251.074	2.84217e-14	279.197	5.68434e-14	85.0346	1.42109e-14	-0.0222469	0	0.470822	5.55112e-17	5.38915	100.004
AD_wochr19	XL-VLDL-FC %	301.61	5.68434e-14	380.085	5.68434e-14	34.4985	7.10543e-15	-0.0464993	6.93889e-18	0.332177	5.55112e-17	3.41546	105.992
AD_wochr19	XS-VLDL-FC %	289.56	5.68434e-14	158.726	0	46.5487	7.10543e-15	-0.0774384	1.38778e-17	0.35605	5.55112e-17	3.48786	71.3675
AD_wochr19	Glucose	293.647	5.68434e-14	280.405	5.68434e-14	42.4618	7.10543e-15	0.0610097	1.38778e-17	0.656943	1.11022e-16	0.58461	96.8962
AD_wochr19	Glutamine	291.411	0	439.258	5.68434e-14	44.6974	0	-0.0292422	0	0.415005	5.55112e-17	2.95405	86.2588
AD_wochr19	Glycine	298.225	5.68434e-14	59.8125	7.10543e-15	37.884	0	0.0474535	6.93889e-18	0.572886	0	3.23199	2.32743
AD_wochr19	Glycoprotein acetyls	230.038	0	814.441	1.13687e-13	106.07	1.42109e-14	0.0668931	1.38778e-17	0.614085	2.22045e-16	20.5698	40.7315
AD_wochr19	HDL-C	288.631	0	505.444	0	47.4774	0	0.103564	1.38778e-17	0.889514	0	-1.38338	77.2155
AD_wochr19	Histidine	312.502	5.68434e-14	149.326	2.84217e-14	23.6071	3.55271e-15	-0.0295529	1.04083e-17	0.402408	0	-0.767978	54.5337
AD_wochr19	Isoleucine	306.685	5.68434e-14	657.415	0	29.4236	3.55271e-15	0.0435997	6.93889e-18	0.752192	1.11022e-16	1.05974	31.8348
AD_wochr19	Lactate	270.715	5.68434e-14	369.235	5.68434e-14	65.3937	1.42109e-14	0.047569	0	0.589681	1.11022e-16	4.93155	37.9577
AD_wochr19	LDL-C	274.023	5.68434e-14	98.3187	1.42109e-14	62.0857	1.42109e-14	0.0623562	0	0.574921	0	10.4141	35.6037
AD_wochr19	Leucine	272.666	5.68434e-14	606.184	0	63.4427	7.10543e-15	0.0305344	6.93889e-18	0.573327	1.11022e-16	1.95259	37.3601
AD_wochr19	LA	276.42	0	215.408	0	59.6881	7.10543e-15	0.0784801	1.38778e-17	0.630924	0	7.0353	84.7763
AD_wochr19	LA %	265.395	5.68434e-14	301.753	1.13687e-13	70.7138	1.42109e-14	-0.00750153	8.67362e-19	0.48805	5.55112e-17	8.74773	76.5599
AD_wochr19	MUFA	300.343	5.68434e-14	210.186	2.84217e-14	35.7656	0	0.0749448	0	0.70582	0	3.61501	94.883
AD_wochr19	MUFA %	219.552	2.84217e-14	290.821	0	116.556	0	0.0291018	3.46945e-18	0.52945	1.11022e-16	1.39385	106.99
AD_wochr19	Omega-3	301.457	5.68434e-14	182.38	2.84217e-14	34.6513	7.10543e-15	0.10942	0	0.825137	0	0.0343811	77.2195
AD_wochr19	Omega-3 %	39.3095	0	5650.71	0	296.799	5.68434e-14	-0.114533	0	0.316301	0	21.9206	24.829
AD_wochr19	Omega-6	266.521	5.68434e-14	236.833	2.84217e-14	69.588	1.42109e-14	0.0959646	1.38778e-17	0.645931	0	4.12155	102.858
AD_wochr19	Omega-6 %	273.679	5.68434e-14	170.081	2.84217e-14	62.4297	7.10543e-15	0.141367	2.77556e-17	0.718185	1.11022e-16	33.9677	111.737
AD_wochr19	Omega-6/Omega-3	274.45	0	249.391	5.68434e-14	61.6591	7.10543e-15	-0.0539791	6.93889e-18	0.408649	0	6.46866	98.9772
AD_wochr19	Phenylalanine	328.107	5.68434e-14	23.7892	3.55271e-15	8.00129	1.77636e-15	0.0479018	6.93889e-18	0.712398	0	0.420899	4.37324
AD_wochr19	Phosphatidylcholines	227.567	2.84217e-14	172.028	2.84217e-14	114.785	1.42109e-14	0.118017	4.16334e-17	0.604414	1.11022e-16	7.01798	88.2895
AD_wochr19	Phosphoglycerides	264.087	5.68434e-14	227.119	0	78.2653	1.42109e-14	0.120782	2.77556e-17	0.666296	1.11022e-16	12.2955	95.0609
AD_wochr19	XXL-VLDL-PL	250.77	5.68434e-14	313.742	5.68434e-14	85.3386	2.84217e-14	0.0560017	6.93889e-18	0.577259	2.22045e-16	5.23062	104.941
AD_wochr19	HDL-PL	251.342	0	288.471	5.68434e-14	91.0106	1.42109e-14	0.117963	0	0.654731	1.11022e-16	2.96615	116.208
AD_wochr19	IDL-PL	266.982	5.68434e-14	188.793	2.84217e-14	69.1262	0	0.0351199	0	0.547794	1.11022e-16	7.00755	86.8412
AD_wochr19	L-HDL-PL	294.251	1.13687e-13	458.424	0	41.8572	0	0.0534284	6.93889e-18	0.675344	1.11022e-16	39.0438	102.617
AD_wochr19	L-LDL-PL	269.331	0	160.427	2.84217e-14	66.7772	1.42109e-14	0.0655945	1.38778e-17	0.587503	1.11022e-16	8.90958	55.1023
AD_wochr19	L-VLDL-PL	276.771	5.68434e-14	468.192	5.68434e-14	59.3373	7.10543e-15	0.0276762	3.46945e-18	0.562925	0	15.2943	87.4392
AD_wochr19	LDL-PL	272.113	0	85.2021	2.84217e-14	63.996	2.13163e-14	0.0389277	6.93889e-18	0.543494	1.11022e-16	15.5476	26.9834
AD_wochr19	M-HDL-PL	258.718	1.13687e-13	196.106	2.84217e-14	77.3901	0	0.140132	0	0.684989	1.11022e-16	33.8944	92.1385
AD_wochr19	M-LDL-PL	233.264	2.84217e-14	183.107	0	102.845	1.42109e-14	0.0622278	0	0.560065	1.11022e-16	14.5641	79.7348
AD_wochr19	M-VLDL-PL	246.826	2.84217e-14	254.239	5.68434e-14	89.2831	2.84217e-14	0.0543867	0	0.566365	1.11022e-16	9.6678	116.467
AD_wochr19	S-HDL-PL	247.106	0	300.424	0	89.0027	1.42109e-14	0.134537	2.77556e-17	0.684185	0	12.2475	110.836
AD_wochr19	S-LDL-PL	235.353	0	169.623	0	100.756	0	0.0387173	6.93889e-18	0.536956	0	15.7422	68.2263
AD_wochr19	S-VLDL-PL	246.201	2.84217e-14	281.912	1.13687e-13	89.908	1.42109e-14	0.0374669	6.93889e-18	0.547064	1.11022e-16	12.2689	107.633
AD_wochr19	XL-HDL-PL	235.412	2.84217e-14	334.222	5.68434e-14	57.2684	0	-0.0497212	6.93889e-18	0.40505	0	18.3215	87.8176
AD_wochr19	XL-VLDL-PL	294.889	5.68434e-14	274.208	5.68434e-14	41.2196	7.10543e-15	0.0288364	0	0.573149	1.11022e-16	14.6128	122.586
AD_wochr19	XS-VLDL-PL	296.012	5.68434e-14	210.731	2.84217e-14	40.0969	0	-0.0113253	0	0.473866	0	16.2259	96.8862
AD_wochr19	VLDL-PL	219.431	0	340.517	5.68434e-14	116.678	1.42109e-14	0.0258893	0	0.527722	0	15.0236	92.6302
AD_wochr19	XXL-VLDL-PL %	310.228	0	64.3721	0	25.8801	0	0.0381045	0	0.582548	0	5.12287	27.3976
AD_wochr19	IDL-PL %	314.395	0	43.5077	7.10543e-15	21.7137	3.55271e-15	-0.126593	2.77556e-17	0.168458	0	-0.457066	14.5422
AD_wochr19	L-HDL-PL %	293.032	5.68434e-14	460.007	5.68434e-14	43.0764	7.10543e-15	0.0168212	3.46945e-18	0.551335	1.11022e-16	31.0493	75.9654
AD_wochr19	L-LDL-PL %	308.442	5.68434e-14	85.6641	0	33.9104	7.10543e-15	-0.0246159	0	0.453079	5.55112e-17	14.8413	38.148
AD_wochr19	L-VLDL-PL %	258.706	5.68434e-14	329.049	5.68434e-14	77.403	1.42109e-14	-0.0185825	0	0.471718	1.11022e-16	9.51463	104.104
AD_wochr19	M-HDL-PL %	188.364	2.84217e-14	543.42	1.13687e-13	147.745	2.84217e-14	-0.0607973	6.93889e-18	0.436446	1.11022e-16	1.30339	47.8265
AD_wochr19	M-LDL-PL %	299.277	0	89.5798	1.42109e-14	36.8319	7.10543e-15	-0.132165	0	0.234992	2.77556e-17	1.12875	36.7817
AD_wochr19	M-VLDL-PL %	296.197	1.13687e-13	317.188	5.68434e-14	39.9113	7.10543e-15	-0.0187185	3.46945e-18	0.448049	5.55112e-17	2.83728	114.14
AD_wochr19	S-HDL-PL %	281.804	0	116.111	1.42109e-14	54.3047	7.10543e-15	-0.000427732	5.42101e-20	0.4994	1.66533e-16	9.5905	57.616
AD_wochr19	S-LDL-PL %	285.395	5.68434e-14	196.428	0	50.7136	7.10543e-15	-0.100232	0	0.307086	0	5.42643	100.303
AD_wochr19	S-VLDL-PL %	293.66	5.68434e-14	201.261	2.84217e-14	42.449	0	-0.0358862	0	0.422211	5.55112e-17	12.7104	78.7412
AD_wochr19	XL-HDL-PL %	240.658	5.68434e-14	202.999	2.84217e-14	95.4509	0	-0.0544349	6.93889e-18	0.442189	1.11022e-16	16.901	94.9408
AD_wochr19	XL-VLDL-PL %	283.789	5.68434e-14	131.552	2.84217e-14	52.3197	7.10543e-15	-0.0425942	0	0.43513	5.55112e-17	12.5892	63.2251
AD_wochr19	XS-VLDL-PL %	226.746	0	167.348	0	109.363	1.42109e-14	-0.0948244	1.38778e-17	0.414818	0	6.67916	62.9338
AD_wochr19	PUFA	293.651	0	247.126	5.68434e-14	42.4575	7.10543e-15	0.10902	0	0.795742	1.11022e-16	7.44337	98.5492
AD_wochr19	PUFA/MUFA	290.545	5.68434e-14	315.476	5.68434e-14	45.5639	7.10543e-15	-0.0314875	0	0.422612	1.11022e-16	9.99616	115.574
AD_wochr19	PUFA %	280.434	5.68434e-14	679.593	1.13687e-13	55.6749	7.10543e-15	-0.0185871	3.46945e-18	0.446926	5.55112e-17	2.08507	52.726
AD_wochr19	Pyruvate	327.446	5.68434e-14	73.6665	0	8.66281	0	-0.0406451	0	0.214971	2.77556e-17	0.950852	31.073
AD_wochr19	Remnant-C	295.713	1.13687e-13	217.2	0	40.3957	0	0.0477277	6.93889e-18	0.613021	0	8.48993	92.0048
AD_wochr19	SFA	257.433	5.68434e-14	301.955	5.68434e-14	78.6757	0	0.0927792	0	0.6386	0	4.50286	113.3
AD_wochr19	SFA %	273.382	5.68434e-14	457.203	5.68434e-14	62.7269	7.10543e-15	0.0298949	0	0.563844	1.11022e-16	4.02	39.7093
AD_wochr19	Sphingomyelins	248.246	5.68434e-14	192.675	2.84217e-14	87.8629	1.42109e-14	0.096501	1.38778e-17	0.609499	0	14.2849	84.176
AD_wochr19	Total-C	222.178	5.68434e-14	178.337	0	113.931	2.84217e-14	0.0808379	1.38778e-17	0.571384	0	7.92967	82.1688
AD_wochr19	non-HDL-C	277.972	5.68434e-14	136.988	0	58.1365	1.42109e-14	0.0627802	1.38778e-17	0.58919	1.11022e-16	10.2215	53.8152
AD_wochr19	Total cholines	222.647	0	181.761	2.84217e-14	113.462	1.42109e-14	0.12358	0	0.611475	1.11022e-16	9.23954	102.41
AD_wochr19	Total BCAA	219.856	0	588.545	1.13687e-13	116.253	2.84217e-14	0.0279416	6.93889e-18	0.537322	1.11022e-16	7.78026	43.574
AD_wochr19	Total-P	255.33	8.52651e-14	395.525	1.13687e-13	80.779	0	0.146498	0	0.758452	2.22045e-16	1.47872	69.3645
AD_wochr19	Total-CE	231.418	2.84217e-14	168.775	2.84217e-14	110.934	2.84217e-14	0.1008	1.38778e-17	0.590726	1.11022e-16	12.417	61.1368
AD_wochr19	Total fatty acids	259.902	5.68434e-14	337.912	5.68434e-14	76.2062	1.42109e-14	0.107555	1.38778e-17	0.676516	1.11022e-16	3.05303	105.915
AD_wochr19	Total-FC	236.685	0	145.637	0	99.4235	1.42109e-14	0.0700471	1.38778e-17	0.564809	0	10.5402	63.2354
AD_wochr19	XXL-VLDL-L	275.072	5.68434e-14	249.856	5.68434e-14	61.0368	1.42109e-14	0.0517867	6.93889e-18	0.588435	2.22045e-16	9.16544	99.4598
AD_wochr19	HDL-L	293.649	5.68434e-14	331.429	5.68434e-14	42.4598	7.10543e-15	0.108762	0	0.862428	1.11022e-16	0.879992	117.379
AD_wochr19	IDL-L	280.372	5.68434e-14	167.733	0	55.7365	0	0.0271647	6.93889e-18	0.542645	0	8.52159	70.7274
AD_wochr19	L-HDL-L	214.744	2.84217e-14	430.179	0	121.364	1.42109e-14	0.0445613	0	0.550533	1.11022e-16	3.12063	89.4056
AD_wochr19	L-LDL-L	249.941	2.84217e-14	90.6393	1.42109e-14	86.1672	1.42109e-14	0.0602813	1.38778e-17	0.554552	0	16.5223	32.9653
AD_wochr19	L-VLDL-L	244.095	5.68434e-14	325.716	5.68434e-14	92.0137	1.42109e-14	0.0444198	0	0.557897	1.11022e-16	7.85719	104.036
AD_wochr19	LDL-L	274.428	5.68434e-14	105.202	1.42109e-14	61.6802	2.13163e-14	0.0513949	0	0.563231	1.11022e-16	17.2099	35.0882
AD_wochr19	Total-L	251.27	0	190.476	2.84217e-14	91.0824	0	0.0987702	1.38778e-17	0.609303	0	14.0937	69.2997
AD_wochr19	M-HDL-L	261.121	5.68434e-14	286.973	0	74.9872	1.42109e-14	0.137581	2.77556e-17	0.721042	0	29.6163	106.536
AD_wochr19	M-LDL-L	277.524	5.68434e-14	139.502	2.84217e-14	58.5849	7.10543e-15	0.0772033	2.77556e-17	0.610437	1.11022e-16	12.4672	54.1255
AD_wochr19	M-VLDL-L	274.182	5.68434e-14	342	5.68434e-14	68.171	0	0.037207	6.93889e-18	0.565565	0	16.1569	98.6867
AD_wochr19	S-HDL-L	239.246	2.84217e-14	333.994	5.68434e-14	96.863	1.42109e-14	0.127666	0	0.66724	0	4.01127	88.2637
AD_wochr19	S-LDL-L	252.671	8.52651e-14	212.457	5.68434e-14	89.6816	1.42109e-14	0.0661793	1.38778e-17	0.576273	1.11022e-16	14.1856	91.6979
AD_wochr19	S-VLDL-L	226.979	2.84217e-14	381.673	5.68434e-14	115.373	0	0.00875955	1.73472e-18	0.509971	1.11022e-16	22.6477	83.8211
AD_wochr19	XL-HDL-L	218.406	0	465.008	1.13687e-13	117.703	1.42109e-14	-0.0169765	3.46945e-18	0.479668	5.55112e-17	27.1665	79.1746
AD_wochr19	XL-VLDL-L	227.832	2.84217e-14	372.498	5.68434e-14	114.52	1.42109e-14	0.00291039	4.33681e-19	0.503303	0	15.0004	78.5264
AD_wochr19	XS-VLDL-L	278.616	5.68434e-14	198.19	2.84217e-14	63.7365	1.42109e-14	0.00923121	1.73472e-18	0.51381	0	14.8497	106.635
AD_wochr19	VLDL-L	266.863	5.68434e-14	430.671	5.68434e-14	69.2458	0	0.0315093	6.93889e-18	0.559722	1.11022e-16	13.5361	81.9947
AD_wochr19	Total-PL	242.841	0	180.832	2.84217e-14	93.2674	2.84217e-14	0.116343	1.38778e-17	0.623602	1.11022e-16	6.59874	96.8291
AD_wochr19	Total triglycerides	259.616	5.68434e-14	527.966	1.13687e-13	82.7367	0	0.0169196	0	0.529808	1.11022e-16	25.144	76.2292
AD_wochr19	XXL-VLDL-TG	258.322	5.68434e-14	457.885	5.68434e-14	77.7862	1.42109e-14	0.0480573	0	0.584431	1.11022e-16	10.8712	82.6614
AD_wochr19	HDL-TG	277.802	5.68434e-14	256.621	0	58.3064	7.10543e-15	0.0593967	6.93889e-18	0.607531	1.11022e-16	5.3467	140.818
AD_wochr19	IDL-TG	301.665	0	340.337	0	34.4439	7.10543e-15	0.026793	6.93889e-18	0.589036	0	8.76829	151.475
AD_wochr19	L-HDL-TG	291.668	0	87.4127	1.42109e-14	44.4407	7.10543e-15	0.0749786	1.38778e-17	0.615579	1.11022e-16	6.66141	45.587
AD_wochr19	L-LDL-TG	270.553	0	188.254	2.84217e-14	65.5552	1.42109e-14	0.0316547	1.38778e-17	0.545043	1.11022e-16	6.86994	88.3038
AD_wochr19	L-VLDL-TG	271.868	5.68434e-14	456.141	0	64.2408	0	0.0398447	6.93889e-18	0.583523	1.11022e-16	8.62304	86.5572
AD_wochr19	LDL-TG	296.28	0	374.079	0	39.8288	1.42109e-14	0.0440085	6.93889e-18	0.635214	1.11022e-16	11.31	117.099
AD_wochr19	M-HDL-TG	293.768	5.68434e-14	215.115	2.84217e-14	42.341	7.10543e-15	0.0554643	0	0.625916	0	6.38949	111.999
AD_wochr19	M-LDL-TG	295.329	5.68434e-14	557.988	1.13687e-13	40.7791	0	0.0384256	6.93889e-18	0.638924	1.11022e-16	10.1455	69.0109
AD_wochr19	M-VLDL-TG	265.374	0	581.972	2.27374e-13	70.7348	1.42109e-14	0.0459695	6.93889e-18	0.598454	2.22045e-16	11.4842	65.7826
AD_wochr19	S-HDL-TG	275.353	5.68434e-14	613.16	1.13687e-13	60.7557	1.42109e-14	0.0196136	0	0.549101	1.11022e-16	11.2076	80.9631
AD_wochr19	S-LDL-TG	213.195	0	419.503	5.68434e-14	122.913	1.42109e-14	0.0457453	6.93889e-18	0.550798	1.11022e-16	10.8786	91.5083
AD_wochr19	S-VLDL-TG	302.601	0	314.36	5.68434e-14	33.5078	0	0.0329143	6.93889e-18	0.609034	1.11022e-16	14.1886	136.476
AD_wochr19	XL-HDL-TG	275.54	5.68434e-14	170.171	0	40.7984	7.10543e-15	0.0261953	3.46945e-18	0.553043	1.11022e-16	3.94015	176.873
AD_wochr19	XL-VLDL-TG	246.833	8.52651e-14	603.78	1.13687e-13	89.2757	0	0.0317164	0	0.55485	1.11022e-16	8.8567	61.4075
AD_wochr19	XS-VLDL-TG	287.797	5.68434e-14	391.273	5.68434e-14	28.5415	3.55271e-15	0.0182814	3.46945e-18	0.574992	1.11022e-16	10.9241	112.24
AD_wochr19	VLDL-TG	300.185	5.68434e-14	551.764	0	35.9236	7.10543e-15	0.0409224	0	0.668982	1.11022e-16	2.80166	72.349
AD_wochr19	TG/PG	186.18	2.84217e-14	727.708	1.13687e-13	149.929	2.84217e-14	0.0059262	0	0.506834	1.11022e-16	16.4115	51.4303
AD_wochr19	XXL-VLDL-TG %	327.144	5.68434e-14	42.9377	0	8.96417	0	0.0270671	3.46945e-18	0.630576	1.11022e-16	15.9234	21.1691
AD_wochr19	IDL-TG %	284.637	5.68434e-14	273.782	5.68434e-14	51.4711	7.10543e-15	0.0061579	0	0.512595	1.11022e-16	13.7046	120.204
AD_wochr19	L-HDL-TG %	258.972	0	301.214	0	77.1364	1.42109e-14	0.0118415	1.73472e-18	0.517434	1.11022e-16	9.86769	125.45
AD_wochr19	L-LDL-TG %	326.348	0	244.233	2.84217e-14	16.0045	0	-0.0453103	1.38778e-17	0.179578	2.77556e-17	-1.95199	78.6687
AD_wochr19	L-VLDL-TG %	249.897	0	100.545	1.42109e-14	92.4558	1.42109e-14	0.0513127	6.93889e-18	0.545566	1.11022e-16	9.0333	71.5024
AD_wochr19	M-HDL-TG %	301.768	0	279.281	0	34.3407	1.42109e-14	-0.0114201	1.73472e-18	0.465565	5.55112e-17	18.9472	131.247
AD_wochr19	M-LDL-TG %	293.806	5.68434e-14	214.374	2.84217e-14	42.3028	7.10543e-15	0.00379118	8.67362e-19	0.50838	2.22045e-16	17.9661	95.6332
AD_wochr19	M-VLDL-TG %	299.417	5.68434e-14	373.556	0	42.9352	7.10543e-15	-0.00191682	4.33681e-19	0.494634	1.11022e-16	10.2187	119.569
AD_wochr19	S-HDL-TG %	222.022	0	247.036	5.68434e-14	114.087	2.84217e-14	-0.003432	0	0.496664	5.55112e-17	11.321	128.876
AD_wochr19	S-LDL-TG %	297.475	0	398.199	5.68434e-14	38.634	7.10543e-15	0.017237	0	0.554686	1.11022e-16	9.86697	116.168
AD_wochr19	S-VLDL-TG %	287.471	5.68434e-14	409.475	5.68434e-14	48.6379	7.10543e-15	0.0578179	6.93889e-18	0.654471	0	3.25014	108.045
AD_wochr19	XL-HDL-TG %	284.982	5.68434e-14	417.025	0	51.1271	7.10543e-15	0.0428068	1.38778e-17	0.607764	1.11022e-16	7.72494	99.8072
AD_wochr19	XL-VLDL-TG %	305.911	0	385.437	5.68434e-14	30.1977	3.55271e-15	0.05485	0	0.737538	0	4.14116	109.311
AD_wochr19	XS-VLDL-TG %	284.275	5.68434e-14	332.446	5.68434e-14	51.8333	7.10543e-15	0.0521503	0	0.617765	1.11022e-16	10.2596	120.05
AD_wochr19	Tyrosine	303.288	0	186.169	2.84217e-14	32.8206	7.10543e-15	-0.0433753	6.93889e-18	0.383272	5.55112e-17	7.53249	46.7355
AD_wochr19	Valine	224.264	0	741.829	0	118.089	1.42109e-14	-0.0174692	3.46945e-18	0.474423	5.55112e-17	11.9634	36.8158
AD_wochr19	VLDL-C	256.523	0	263.115	5.68434e-14	79.586	0	0.0322518	6.93889e-18	0.543918	1.11022e-16	9.74393	125.704
PD_2014	3-Hydroxybutyrate	160.753	2.84217e-14	408.355	0	74.727	1.42109e-14	-0.134064	2.77556e-17	0.293136	5.55112e-17	2.13563	17.3199
PD_2014	Acetate	204.677	2.84217e-14	115.394	1.42109e-14	30.8032	7.10543e-15	0.165978	2.77556e-17	0.993209	1.11022e-16	0.391168	22.937
PD_2014	Acetoacetate	230.485	0	286.029	5.68434e-14	4.99449	8.88178e-16	-0.00415423	8.67362e-19	0.430131	5.55112e-17	-0.935288	30.7512
PD_2014	Acetone	294.68	5.68434e-14	146.205	5.68434e-14	53.2601	7.10543e-15	0.138306	2.77556e-17	0.739809	2.22045e-16	-1.18205	18.1693
PD_2014	Alanine	167.456	2.84217e-14	512.282	0	68.0242	1.42109e-14	-0.0591403	0	0.395852	0	2.45705	35.0156
PD_2014	Albumin	106.352	1.42109e-14	972.4	1.13687e-13	129.128	0	0.152615	0	0.705605	1.11022e-16	6.67632	7.6058
PD_2014	ApoA1	305.113	0	408.726	5.68434e-14	42.8264	0	-0.0120014	1.73472e-18	0.46457	5.55112e-17	4.47087	88.2477
PD_2014	ApoB	190.274	0	179.775	2.84217e-14	45.2061	7.10543e-15	-0.000267677	5.42101e-20	0.499566	0	22.0795	136.587
PD_2014	ApoB/ApoA1	147.689	2.84217e-14	236.953	2.84217e-14	87.7912	1.42109e-14	0.0054283	8.67362e-19	0.505443	1.11022e-16	26.5018	102.275
PD_2014	HDL particle size	178.922	0	555.3	2.27374e-13	56.558	0	0.128553	2.77556e-17	0.831268	1.11022e-16	3.79443	42.6541
PD_2014	LDL particle size	340.107	5.68434e-14	193.92	2.84217e-14	54.1634	7.10543e-15	0.145001	2.77556e-17	0.815844	0	3.88611	45.8821
PD_2014	VLDL particle size	146.71	0	530.538	1.13687e-13	88.7701	0	-0.203335	0	0.161037	0	2.04072	44.8221
PD_2014	XXL-VLDL-C	177.994	2.84217e-14	320.046	5.68434e-14	57.4862	7.10543e-15	-0.180307	0	0.115223	2.77556e-17	1.53778	56.9575
PD_2014	IDL-C	175.218	2.84217e-14	167.211	0	60.2616	1.42109e-14	0.126748	5.55112e-17	0.661833	1.11022e-16	6.13917	126.571
PD_2014	L-HDL-C	150.44	0	657.338	0	85.0401	0	0.09898	1.38778e-17	0.66178	1.11022e-16	5.17527	32.9821
PD_2014	L-LDL-C	221.065	2.84217e-14	236.443	2.84217e-14	14.415	1.77636e-15	0.0468943	6.93889e-18	0.790269	0	24.127	145.334
PD_2014	L-VLDL-C	192.956	2.84217e-14	496.019	1.13687e-13	42.524	1.42109e-14	-0.0949754	1.38778e-17	0.207281	2.77556e-17	4.47846	50.4598
PD_2014	M-HDL-C	200.061	2.84217e-14	450.794	5.68434e-14	35.4185	0	0.0106878	1.73472e-18	0.532558	1.11022e-16	6.95563	55.7459
PD_2014	M-LDL-C	211.92	0	259.664	0	23.5597	3.55271e-15	-0.0361561	0	0.370285	5.55112e-17	17.0711	117.202
PD_2014	M-VLDL-C	175.788	0	186.164	2.84217e-14	59.6919	7.10543e-15	0.0255821	0	0.532882	1.11022e-16	11.3114	157.669
PD_2014	S-HDL-C	177.532	2.84217e-14	325.985	1.13687e-13	57.9482	0	-0.127755	2.77556e-17	0.269329	0	5.66377	65.5308
PD_2014	S-LDL-C	218.213	0	261.059	5.68434e-14	17.2671	3.55271e-15	-0.0296072	6.93889e-18	0.355344	5.55112e-17	25.695	130.327
PD_2014	S-VLDL-C	197.079	2.84217e-14	273.201	5.68434e-14	38.4013	7.10543e-15	0.0178594	0	0.540207	1.11022e-16	1.93342	103.837
PD_2014	XL-HDL-C	184.781	2.84217e-14	644.886	0	50.6987	7.10543e-15	0.122197	2.77556e-17	0.929362	1.11022e-16	12.6476	42.5055
PD_2014	XL-VLDL-C	197.645	2.84217e-14	515.828	1.13687e-13	37.8351	7.10543e-15	-0.103884	2.77556e-17	0.0417542	6.93889e-18	0.760568	50.3365
PD_2014	XS-VLDL-C	221.397	2.84217e-14	185.207	0	18.179	3.55271e-15	0.0600689	1.38778e-17	0.760197	2.22045e-16	-0.262107	124.833
PD_2014	XXL-VLDL-C %	188.333	2.84217e-14	80.487	0	47.1464	0	0.265542	1.11022e-16	0.930761	0	-0.879464	45.9803
PD_2014	IDL-C %	138.713	0	291.803	5.68434e-14	96.7666	0	0.117063	1.38778e-17	0.619251	0	15.1286	55.8024
PD_2014	L-HDL-C %	183.309	2.84217e-14	457.844	5.68434e-14	52.1709	0	0.0988321	1.38778e-17	0.727966	2.22045e-16	7.63952	33.6557
PD_2014	L-LDL-C %	184.255	0	178.695	0	51.2245	0	0.0661595	1.38778e-17	0.597162	2.22045e-16	22.0019	108.478
PD_2014	L-VLDL-C %	171.254	2.84217e-14	206.499	2.84217e-14	64.2257	1.42109e-14	0.249123	5.55112e-17	0.935227	0	0.478268	104.352
PD_2014	M-HDL-C %	117.93	2.84217e-14	574.922	1.13687e-13	117.55	1.42109e-14	0.0791273	2.77556e-17	0.587626	0	16.4863	43.6146
PD_2014	M-LDL-C %	226.464	0	97.9737	2.84217e-14	9.01559	0	0.047604	6.93889e-18	0.816334	1.11022e-16	6.53928	40.0477
PD_2014	M-VLDL-C %	152.947	2.84217e-14	577.382	1.13687e-13	82.5328	1.42109e-14	0.194361	2.77556e-17	0.878759	2.22045e-16	7.26598	35.8629
PD_2014	S-HDL-C %	214.44	2.84217e-14	240.379	2.84217e-14	21.0395	3.55271e-15	0.0698555	0	0.808138	2.22045e-16	9.73881	115.548
PD_2014	S-LDL-C %	227.051	5.68434e-14	123.092	2.84217e-14	8.42909	0	0.0184799	0	0.626084	0	-1.05293	62.1849
PD_2014	S-VLDL-C %	191.422	0	157.754	0	44.0575	7.10543e-15	0.181707	2.77556e-17	0.855768	2.22045e-16	1.17788	88.2675
PD_2014	XL-HDL-C %	195.453	2.84217e-14	68.8932	1.42109e-14	40.0268	0	-0.0918228	1.38778e-17	0.380251	5.55112e-17	8.83502	47.5889
PD_2014	XL-VLDL-C %	125.513	2.84217e-14	559.608	0	109.967	0	0.215634	5.55112e-17	0.784088	0	5.22489	30.5364
PD_2014	XS-VLDL-C %	178.879	2.84217e-14	451.226	5.68434e-14	56.6006	0	0.151298	2.77556e-17	0.875408	0	1.29448	18.4899
PD_2014	XXL-VLDL-CE	234.501	2.84217e-14	406.926	0	57.8866	7.10543e-15	-0.141913	2.77556e-17	0.140782	2.77556e-17	0.0481446	83.76
PD_2014	HDL-CE	326.441	5.68434e-14	605.642	1.13687e-13	21.4985	3.55271e-15	0.0200494	0	0.643478	0	8.41444	55.2857
PD_2014	IDL-CE	311.87	5.68434e-14	187.849	2.84217e-14	36.0694	7.10543e-15	0.0525436	0	0.633289	1.11022e-16	10.3464	90.9635
PD_2014	L-HDL-CE	109.426	1.42109e-14	505.919	5.68434e-14	126.054	0	0.10005	2.77556e-17	0.599053	0	7.20176	27.9471
PD_2014	L-LDL-CE	176.082	2.84217e-14	187.423	2.84217e-14	59.3975	7.10543e-15	0.0311775	3.46945e-18	0.540388	1.11022e-16	27.4703	175.567
PD_2014	L-VLDL-CE	196.955	0	441.607	5.68434e-14	38.5247	0	-0.0756315	0	0.270507	0	0.435431	53.3675
PD_2014	LDL-CE	221.346	2.84217e-14	155.209	2.84217e-14	14.1343	0	0.0206807	3.46945e-18	0.594381	1.11022e-16	16.6895	98.8441
PD_2014	M-HDL-CE	180.382	2.84217e-14	450.972	0	55.0978	7.10543e-15	0.00428555	0	0.508548	1.11022e-16	8.38831	53.3693
PD_2014	M-LDL-CE	274.413	5.68434e-14	215.279	2.84217e-14	37.1314	7.10543e-15	-0.0450966	6.93889e-18	0.389377	0	60.7838	106.036
PD_2014	M-VLDL-CE	207.909	2.84217e-14	152.83	2.84217e-14	27.5714	0	0.0831653	0	0.713558	1.11022e-16	6.54842	89.5897
PD_2014	S-HDL-CE	197.512	2.84217e-14	266.789	5.68434e-14	37.9681	7.10543e-15	-0.137716	0	0.0759513	0	1.21864	76.6759
PD_2014	S-LDL-CE	209.665	2.84217e-14	212.956	2.84217e-14	25.8153	0	-0.048042	6.93889e-18	0.354525	5.55112e-17	14.3325	133.236
PD_2014	S-VLDL-CE	230.353	0	345.375	5.68434e-14	5.12646	0	-0.0101925	1.73472e-18	0.30648	1.11022e-16	-1.83696	84.6793
PD_2014	XL-HDL-CE	119.915	1.42109e-14	558.534	1.13687e-13	115.565	2.84217e-14	0.119904	2.77556e-17	0.635651	0	16.6005	40.5928
PD_2014	XL-VLDL-CE	198.802	0	456.438	5.68434e-14	36.6776	7.10543e-15	-0.101397	0	0.108889	1.38778e-17	-1.81657	57.1815
PD_2014	XS-VLDL-CE	207.25	0	152.816	2.84217e-14	28.2297	3.55271e-15	0.1246	2.77556e-17	0.864956	1.11022e-16	4.28348	96.1296
PD_2014	VLDL-CE	229.563	2.84217e-14	277.399	5.68434e-14	5.91682	8.88178e-16	0.00951549	1.73472e-18	0.636355	1.11022e-16	3.7002	112.631
PD_2014	XXL-VLDL-CE %	194.091	0	75.832	1.42109e-14	41.3888	0	0.242031	5.55112e-17	0.923898	1.11022e-16	0.25437	61.8441
PD_2014	IDL-CE %	182.678	0	123.359	0	52.8019	0	0.0804132	1.38778e-17	0.600388	0	15.7632	75.6659
PD_2014	L-HDL-CE %	140.341	2.84217e-14	698.466	0	95.1386	1.42109e-14	0.0808702	1.38778e-17	0.619773	1.11022e-16	18.1215	36.5787
PD_2014	L-LDL-CE %	283.066	5.68434e-14	129.424	0	16.5498	0	-0.0545392	0	0.257969	0	6.06057	73.5014
PD_2014	L-VLDL-CE %	146.375	2.84217e-14	448.886	0	89.1044	1.42109e-14	0.243515	5.55112e-17	0.92549	2.22045e-16	0.675843	45.3023
PD_2014	M-HDL-CE %	191.797	2.84217e-14	407.229	0	43.6824	7.10543e-15	0.0757064	1.38778e-17	0.691024	0	18.8482	51.8387
PD_2014	M-LDL-CE %	190.409	2.84217e-14	223.917	2.84217e-14	45.0712	7.10543e-15	-0.161572	2.77556e-17	0.14194	2.77556e-17	0.923602	89.7112
PD_2014	M-VLDL-CE %	166.049	0	425.678	5.68434e-14	69.4304	0	0.197142	5.55112e-17	0.921209	0	1.36101	33.3373
PD_2014	S-HDL-CE %	317.267	5.68434e-14	149.789	2.84217e-14	15.5295	3.55271e-15	0.0427007	6.93889e-18	0.723123	1.11022e-16	4.37261	64.2865
PD_2014	S-LDL-CE %	203.976	0	140.794	2.84217e-14	31.5037	0	-0.137885	2.77556e-17	0.156464	5.55112e-17	-1.18987	82.7069
PD_2014	S-VLDL-CE %	121.224	1.42109e-14	195.785	2.84217e-14	114.256	0	0.198814	0	0.655807	0	18.9613	78.2272
PD_2014	XL-HDL-CE %	223.987	2.84217e-14	162.777	2.84217e-14	11.4931	1.77636e-15	-0.0332936	6.93889e-18	0.300376	5.55112e-17	4.487	77.8699
PD_2014	XL-VLDL-CE %	152.234	2.84217e-14	561.137	1.13687e-13	83.2454	0	0.210692	0	0.9465	0	1.38116	32.4625
PD_2014	XS-VLDL-CE %	176.186	5.68434e-14	474.017	5.68434e-14	59.2936	0	0.155256	0	0.878399	1.11022e-16	2.75514	31.8629
PD_2014	Citrate	202.222	0	146.253	2.84217e-14	33.2579	7.10543e-15	-0.146422	2.77556e-17	0.139739	2.77556e-17	0.153533	65.3719
PD_2014	Clinical LDL-C	194.635	5.68434e-14	148.573	5.68434e-14	40.8448	0	0.0449413	0	0.574651	1.11022e-16	21.9597	114.586
PD_2014	XXL-VLDL-P	170.76	0	384.594	5.68434e-14	64.7202	0	-0.160911	2.77556e-17	0.20016	0	-0.0598751	56.5552
PD_2014	HDL-P	218.398	2.84217e-14	478.029	5.68434e-14	17.0821	0	-0.0222256	3.46945e-18	0.353466	5.55112e-17	6.85869	60.3744
PD_2014	IDL-P	210.879	2.84217e-14	189.282	2.84217e-14	24.6014	3.55271e-15	0.0986713	1.38778e-17	0.856516	1.11022e-16	9.0512	136.819
PD_2014	L-HDL-P	257.975	5.68434e-14	381.877	0	74.8217	1.42109e-14	0.0568822	0	0.59578	1.11022e-16	2.66528	87.7101
PD_2014	L-LDL-P	203.176	2.84217e-14	180.856	2.84217e-14	32.304	7.10543e-15	0.00819973	3.46945e-18	0.518112	1.11022e-16	24.6779	134.195
PD_2014	L-VLDL-P	222.303	2.84217e-14	600.991	1.13687e-13	68.2309	0	-0.150306	2.77556e-17	0.0763667	1.38778e-17	-1.29475	46.8357
PD_2014	LDL-P	335.689	0	274.094	5.68434e-14	12.2508	0	-0.00147552	2.1684e-19	0.487896	5.55112e-17	11.766	115.522
PD_2014	M-HDL-P	477.126	0	392.975	5.68434e-14	17.2607	0	-0.0214879	3.46945e-18	0.310554	1.11022e-16	0.631396	109.453
PD_2014	M-LDL-P	256.346	0	212.45	2.84217e-14	34.1882	7.10543e-15	-0.0936974	1.38778e-17	0.237822	5.55112e-17	1.17437	123.397
PD_2014	M-VLDL-P	170.132	2.84217e-14	303.395	0	38.2608	7.10543e-15	-0.0737325	1.38778e-17	0.328085	5.55112e-17	2.68019	76.7745
PD_2014	S-HDL-P	301.318	5.68434e-14	371.378	0	46.6219	7.10543e-15	-0.114513	1.38778e-17	0.113858	1.38778e-17	-1.20194	79.6799
PD_2014	S-LDL-P	197.569	2.84217e-14	191.434	2.84217e-14	37.9113	7.10543e-15	-0.025137	0	0.450756	0	19.5134	144.16
PD_2014	S-VLDL-P	281.379	0	380.54	5.68434e-14	66.5608	0	-0.0856393	1.38778e-17	0.330581	5.55112e-17	1.75209	96.6045
PD_2014	XL-HDL-P	61.4991	1.42109e-14	300.709	0	173.981	2.84217e-14	0.117396	0	0.572433	0	16.586	35.5179
PD_2014	XL-VLDL-P	174.752	5.68434e-14	459.676	0	60.7278	0	-0.160224	0	0.125227	0	0.30446	48.3666
PD_2014	XS-VLDL-P	208.228	2.84217e-14	221.086	0	27.2521	3.55271e-15	0.0527388	0	0.655019	0	6.89311	148.322
PD_2014	VLDL-P	187.134	0	340.818	5.68434e-14	48.346	0	-0.0435207	6.93889e-18	0.412147	5.55112e-17	8.4005	78.5628
PD_2014	Creatinine	221.875	0	1453.38	2.27374e-13	128.398	2.84217e-14	-0.12527	0	0.241278	0	1.8983	15.4831
PD_2014	Unsaturation	259.089	5.68434e-14	189.995	0	73.7071	0	0.169897	2.77556e-17	0.739258	1.11022e-16	32.3983	80.235
PD_2014	DHA	180.27	2.84217e-14	121.628	2.84217e-14	55.21	0	0.204573	0	0.772911	2.22045e-16	0.323681	46.0248
PD_2014	DHA %	172.527	2.84217e-14	129.171	2.84217e-14	62.9529	0	0.280825	5.55112e-17	0.897731	1.11022e-16	0.148607	43.7693
PD_2014	XXL-VLDL-FC	169.079	2.84217e-14	342.149	5.68434e-14	66.401	1.42109e-14	-0.168585	2.77556e-17	0.211381	0	1.13671	55.5161
PD_2014	HDL-FC	180.222	2.84217e-14	399.327	5.68434e-14	55.2576	7.10543e-15	0.067953	0	0.631806	2.22045e-16	33.2829	53.161
PD_2014	IDL-FC	207.974	2.84217e-14	150.094	2.84217e-14	27.5055	3.55271e-15	0.117322	1.38778e-17	0.837363	1.11022e-16	15.6494	102.071
PD_2014	L-HDL-FC	132.275	2.84217e-14	497.681	0	103.205	0	0.10351	1.38778e-17	0.623138	1.11022e-16	11.2096	40.097
PD_2014	L-LDL-FC	213.394	0	185.077	2.84217e-14	22.0862	3.55271e-15	0.0693694	1.38778e-17	0.744027	1.11022e-16	30.7451	131.911
PD_2014	L-VLDL-FC	189.166	0	479.499	0	46.3135	7.10543e-15	-0.126507	2.77556e-17	0.0889985	0	-1.29293	49.7133
PD_2014	LDL-FC	209.347	0	208.747	0	26.1324	0	0.0731168	0	0.728604	1.11022e-16	4.73952	115.413
PD_2014	M-HDL-FC	226.19	0	403.245	0	9.28984	0	0.0100327	0	0.609277	1.11022e-16	-0.22264	63.3754
PD_2014	M-LDL-FC	216.957	2.84217e-14	195.698	2.84217e-14	18.5225	0	-2.41681e-06	8.47033e-22	0.499991	5.55112e-17	5.52454	114.372
PD_2014	M-VLDL-FC	206.653	2.84217e-14	274.187	5.68434e-14	28.8273	3.55271e-15	-0.0160279	3.46945e-18	0.45255	5.55112e-17	2.43764	110.321
PD_2014	S-HDL-FC	210.108	2.84217e-14	355.345	5.68434e-14	25.3721	3.55271e-15	-0.0804993	1.38778e-17	0.101103	0	-1.11577	75.1289
PD_2014	S-LDL-FC	243.92	2.84217e-14	128.78	0	62.0086	7.10543e-15	0.0023263	4.33681e-19	0.502885	1.11022e-16	3.2239	66.5131
PD_2014	S-VLDL-FC	309.253	5.68434e-14	268.03	5.68434e-14	38.6871	7.10543e-15	-0.0285274	6.93889e-18	0.422561	0	2.46828	122.864
PD_2014	XL-HDL-FC	182.408	2.84217e-14	408.51	0	53.0722	7.10543e-15	0.151827	2.77556e-17	0.892156	1.11022e-16	3.32654	43.2473
PD_2014	XL-VLDL-FC	185.342	0	513.755	1.13687e-13	50.1376	7.10543e-15	-0.134548	0	0.0670616	1.38778e-17	1.24254	49.9128
PD_2014	XS-VLDL-FC	212.837	2.84217e-14	227.698	2.84217e-14	22.6433	0	0.0736726	0	0.789902	0	1.81145	144.061
PD_2014	VLDL-FC	198.6	2.84217e-14	356.103	5.68434e-14	36.8795	7.10543e-15	-0.0716326	0	0.298786	5.55112e-17	5.51791	75.4058
PD_2014	XXL-VLDL-FC %	201.675	0	65.2309	1.42109e-14	33.8045	0	0.213351	2.77556e-17	0.914109	1.11022e-16	-1.56088	39.1666
PD_2014	IDL-FC %	135.214	2.84217e-14	311.413	5.68434e-14	100.266	1.42109e-14	0.15111	2.77556e-17	0.655472	1.11022e-16	5.63381	42.3567
PD_2014	L-HDL-FC %	131.133	0	227.614	2.84217e-14	104.346	1.42109e-14	0.147928	2.77556e-17	0.629727	1.11022e-16	26.7106	88.5451
PD_2014	L-LDL-FC %	117.067	1.42109e-14	524.057	1.13687e-13	118.412	1.42109e-14	0.157434	0	0.673002	2.22045e-16	8.42633	20.2874
PD_2014	L-VLDL-FC %	209.39	2.84217e-14	149.33	2.84217e-14	26.0898	3.55271e-15	0.12485	2.77556e-17	0.925312	2.22045e-16	-0.93412	79.1978
PD_2014	M-HDL-FC %	133.531	2.84217e-14	373.6	5.68434e-14	101.949	0	0.103798	2.77556e-17	0.610666	1.11022e-16	9.60678	40.7469
PD_2014	M-LDL-FC %	174.241	2.84217e-14	307.252	5.68434e-14	61.2389	7.10543e-15	0.152783	2.77556e-17	0.762778	1.11022e-16	4.39555	54.0017
PD_2014	M-VLDL-FC %	171.32	2.84217e-14	440.155	0	64.1598	1.42109e-14	0.182958	2.77556e-17	0.940692	2.22045e-16	-0.845336	32.8327
PD_2014	S-HDL-FC %	189.532	2.84217e-14	207.253	2.84217e-14	45.9482	7.10543e-15	0.140547	2.77556e-17	0.768458	1.11022e-16	6.03922	118.359
PD_2014	S-LDL-FC %	175.01	0	298.957	5.68434e-14	60.4696	7.10543e-15	0.143427	0	0.742409	1.11022e-16	21.1803	49.108
PD_2014	S-VLDL-FC %	107.262	0	292.455	0	128.218	2.84217e-14	0.140102	2.77556e-17	0.611752	0	8.17335	58.9721
PD_2014	XL-HDL-FC %	299.335	5.68434e-14	323.36	0	48.605	7.10543e-15	-0.0528385	6.93889e-18	0.372099	5.55112e-17	8.26966	85.4746
PD_2014	XL-VLDL-FC %	282.079	5.68434e-14	304.522	1.13687e-13	65.8604	1.42109e-14	0.17332	0	0.893662	0	-0.328044	97.5673
PD_2014	XS-VLDL-FC %	196.446	2.84217e-14	166.241	2.84217e-14	39.0337	0	0.14091	2.77556e-17	0.791838	0	1.72509	97.3902
PD_2014	Glucose	177.426	2.84217e-14	264.812	1.13687e-13	58.0543	1.42109e-14	-0.178868	0	0.176875	0	1.58703	54.1245
PD_2014	Glutamine	234.046	2.84217e-14	362.021	5.68434e-14	113.894	2.84217e-14	0.0940281	1.38778e-17	0.609057	1.11022e-16	13.9237	80.0824
PD_2014	Glycine	167.888	2.84217e-14	30.1044	3.55271e-15	67.5921	1.42109e-14	0.195981	2.77556e-17	0.644943	1.11022e-16	-0.707825	0.0294017
PD_2014	Glycoprotein acetyls	247.853	2.84217e-14	825.818	1.13687e-13	100.086	1.42109e-14	-0.156439	2.77556e-17	0.152669	0	3.14043	39.5066
PD_2014	HDL-C	249.059	2.84217e-14	381.087	5.68434e-14	83.7372	2.84217e-14	0.0125129	0	0.518719	0	43.7653	86.8802
PD_2014	Histidine	287.182	5.68434e-14	123.209	2.84217e-14	12.4343	1.77636e-15	0.0477167	6.93889e-18	0.781559	2.22045e-16	1.51288	40.7061
PD_2014	Isoleucine	136.236	2.84217e-14	587.595	1.13687e-13	99.2442	1.42109e-14	-0.199898	2.77556e-17	0.199443	5.55112e-17	0.671009	22.5406
PD_2014	Lactate	321.135	0	421.946	0	26.8044	3.55271e-15	-0.0130115	0	0.438564	5.55112e-17	1.25532	36.005
PD_2014	LDL-C	327.815	5.68434e-14	165.28	2.84217e-14	4.98168	8.88178e-16	-0.00936749	3.46945e-18	0.352277	0	12.7858	72.843
PD_2014	Leucine	173.629	2.84217e-14	607.775	0	61.8513	7.10543e-15	-0.144884	2.77556e-17	0.119653	1.38778e-17	1.16373	31.4281
PD_2014	LA	206.786	0	246.402	5.68434e-14	28.6943	3.55271e-15	-0.0598557	1.38778e-17	0.321847	0	0.17767	111.782
PD_2014	LA %	300.766	0	207.592	2.84217e-14	47.1741	7.10543e-15	0.0748238	0	0.656553	0	4.22102	71.346
PD_2014	MUFA	266.647	5.68434e-14	519.214	0	81.2928	1.42109e-14	-0.164324	0	0.124921	2.77556e-17	1.9649	69.0457
PD_2014	MUFA %	160.039	2.84217e-14	331.936	5.68434e-14	75.4406	1.42109e-14	-0.215559	2.77556e-17	0.154169	0	3.65014	48.6832
PD_2014	Omega-3	317.429	5.68434e-14	155.929	0	30.5104	7.10543e-15	0.0534417	6.93889e-18	0.647195	2.22045e-16	3.12828	66.9279
PD_2014	Omega-3 %	171.281	2.84217e-14	926.963	0	161.515	2.84217e-14	-0.183794	2.77556e-17	0.259853	0	20.7473	24.3749
PD_2014	Omega-6	286.566	1.13687e-13	253.323	2.84217e-14	46.2299	7.10543e-15	-0.0820685	2.77556e-17	0.310607	0	2.12466	114.445
PD_2014	Omega-6 %	237.187	5.68434e-14	635.218	1.13687e-13	95.6091	1.42109e-14	0.113422	2.77556e-17	0.698926	1.11022e-16	38.6811	70.6967
PD_2014	Omega-6/Omega-3	191.941	2.84217e-14	267.511	5.68434e-14	43.5385	7.10543e-15	0.130594	2.77556e-17	0.801504	1.11022e-16	-0.0681637	76.6261
PD_2014	Phenylalanine	223.328	2.84217e-14	19.6385	3.55271e-15	12.152	1.77636e-15	-0.138211	2.77556e-17	0.0569113	0	-1.98781	6.87436
PD_2014	Phosphatidylcholines	365.94	5.68434e-14	279.598	5.68434e-14	50.8663	0	-0.0462136	6.93889e-18	0.390525	5.55112e-17	0.797955	101.965
PD_2014	Phosphoglycerides	212.672	5.68434e-14	263.991	5.68434e-14	22.8082	3.55271e-15	-0.0346431	0	0.370841	5.55112e-17	3.20416	115.739
PD_2014	XXL-VLDL-PL	179.722	0	343.323	5.68434e-14	55.7576	0	-0.169854	0	0.116423	1.38778e-17	-0.9483	53.4071
PD_2014	HDL-PL	285.331	5.68434e-14	316.873	5.68434e-14	62.6086	0	-0.0254741	3.46945e-18	0.452766	5.55112e-17	4.67349	99.3665
PD_2014	IDL-PL	207.158	0	229.598	2.84217e-14	28.3215	0	0.0995839	1.38778e-17	0.833665	1.11022e-16	4.52005	121.421
PD_2014	L-HDL-PL	319.817	5.68434e-14	438.444	0	96.9891	1.42109e-14	0.0459154	6.93889e-18	0.571795	1.11022e-16	11.3635	76.8686
PD_2014	L-LDL-PL	315.095	5.68434e-14	203.732	2.84217e-14	17.7011	3.55271e-15	0.0383549	0	0.700167	0	1.53363	89.3446
PD_2014	L-VLDL-PL	226.923	2.84217e-14	459.883	0	63.6114	1.42109e-14	-0.153335	0	0.110758	1.38778e-17	-1.59797	67.4623
PD_2014	LDL-PL	218.986	0	132.704	2.84217e-14	16.4942	0	0.0376605	6.93889e-18	0.640771	1.11022e-16	3.13687	74.6371
PD_2014	M-HDL-PL	322.14	5.68434e-14	324.441	0	25.7998	7.10543e-15	-0.0515217	0	0.254463	0	3.37428	124.533
PD_2014	M-LDL-PL	193.5	0	243.972	2.84217e-14	41.9801	7.10543e-15	-0.0262591	0	0.448104	0	29.6636	114.421
PD_2014	M-VLDL-PL	187.892	2.84217e-14	295.934	1.13687e-13	47.5881	0	-0.0502297	0	0.402945	0	3.78253	86.6333
PD_2014	S-HDL-PL	285.384	5.68434e-14	358.677	5.68434e-14	47.4124	0	-0.12353	2.77556e-17	0.0927868	1.38778e-17	-1.02834	88.5513
PD_2014	S-LDL-PL	223.164	0	258.063	5.68434e-14	12.3157	1.77636e-15	-0.0370708	0	0.225436	0	-0.288709	87.5055
PD_2014	S-VLDL-PL	326.918	5.68434e-14	339.623	5.68434e-14	21.0215	3.55271e-15	-0.0518594	0	0.161591	0	-0.26497	130.39
PD_2014	XL-HDL-PL	157.671	0	319.96	5.68434e-14	61.3639	0	0.111031	1.38778e-17	0.675157	1.11022e-16	9.86391	57.0549
PD_2014	XL-VLDL-PL	188.75	0	268.698	0	46.73	7.10543e-15	-0.143715	2.77556e-17	0.183625	0	0.823155	81.5474
PD_2014	XS-VLDL-PL	281.16	0	238.674	0	9.37374	1.77636e-15	-0.0271879	3.46945e-18	0.215918	2.77556e-17	-0.897053	142.261
PD_2014	VLDL-PL	200.942	2.84217e-14	422.656	5.68434e-14	34.5384	7.10543e-15	-0.0969408	0	0.127422	0	-1.38105	66.2347
PD_2014	XXL-VLDL-PL %	226.55	2.84217e-14	81.3228	0	8.92942	1.77636e-15	-0.0228225	3.46945e-18	0.378465	5.55112e-17	4.13357	41.2403
PD_2014	IDL-PL %	229.52	0	59.2612	7.10543e-15	5.96017	0	-0.00318021	4.33681e-19	0.478936	5.55112e-17	5.29649	45.4207
PD_2014	L-HDL-PL %	182.432	0	450.035	0	53.0481	0	-0.0820749	1.38778e-17	0.321244	5.55112e-17	6.84112	49.1996
PD_2014	L-LDL-PL %	209.402	0	115.057	2.84217e-14	26.0783	3.55271e-15	0.0443377	0	0.600312	0	4.21455	82.6256
PD_2014	L-VLDL-PL %	141.102	0	312.073	5.68434e-14	94.3781	0	-0.0539111	6.93889e-18	0.443451	0	5.47029	51.0392
PD_2014	M-HDL-PL %	179.888	0	635.573	0	55.5924	7.10543e-15	-0.0853554	0	0.287369	5.55112e-17	8.24079	38.7349
PD_2014	M-LDL-PL %	245.136	5.68434e-14	63.7055	0	54.4799	7.10543e-15	0.162199	0	0.689293	1.11022e-16	59.3865	32.9034
PD_2014	M-VLDL-PL %	234.476	2.84217e-14	289.46	0	56.0578	0	0.148344	0	0.816529	1.11022e-16	6.13299	114.533
PD_2014	S-HDL-PL %	118.442	1.42109e-14	175.531	2.84217e-14	16.5246	0	0.000865851	1.0842e-19	0.502685	0	2.61407	97.3334
PD_2014	S-LDL-PL %	176.861	2.84217e-14	188.522	2.84217e-14	58.619	7.10543e-15	0.154828	2.77556e-17	0.719899	1.11022e-16	12.7349	104.602
PD_2014	S-VLDL-PL %	168.376	5.68434e-14	176.606	0	67.1038	0	0.151137	0	0.681408	0	11.4862	112.46
PD_2014	XL-HDL-PL %	170.87	2.84217e-14	233.84	2.84217e-14	64.6103	0	0.139211	2.77556e-17	0.69352	1.11022e-16	18.9029	83.3047
PD_2014	XL-VLDL-PL %	201.496	0	149.888	2.84217e-14	33.9838	7.10543e-15	0.0418661	6.93889e-18	0.582518	1.11022e-16	4.78205	93.6641
PD_2014	XS-VLDL-PL %	216.398	2.84217e-14	257.629	5.68434e-14	19.0815	3.55271e-15	-0.0377305	6.93889e-18	0.331588	0	4.28321	99.9341
PD_2014	PUFA	231.335	0	285.439	5.68434e-14	4.14516	8.88178e-16	-0.00956907	1.73472e-18	0.294041	5.55112e-17	-1.17526	121.08
PD_2014	PUFA/MUFA	173.345	2.84217e-14	298.905	5.68434e-14	62.135	1.42109e-14	0.207426	0	0.926387	2.22045e-16	-1.61739	52.4935
PD_2014	PUFA %	141.114	0	640.902	1.13687e-13	94.3656	1.42109e-14	0.169459	2.77556e-17	0.768613	1.11022e-16	13.1395	30.717
PD_2014	Pyruvate	212.997	2.84217e-14	59.846	7.10543e-15	22.4832	3.55271e-15	-0.0968069	1.38778e-17	0.295359	5.55112e-17	1.89447	44.2509
PD_2014	Remnant-C	221.748	0	243.864	0	13.732	1.77636e-15	-1.4192e-05	1.69407e-21	0.499919	1.11022e-16	4.69605	127.331
PD_2014	SFA	187.082	2.84217e-14	332.233	0	48.3976	0	-0.116733	1.38778e-17	0.243176	2.77556e-17	0.973841	82.8909
PD_2014	SFA %	217.177	0	501.627	5.68434e-14	18.3031	0	-0.0491305	6.93889e-18	0.111533	1.38778e-17	-1.0574	39.5763
PD_2014	Sphingomyelins	273.092	0	271.658	0	12.4957	3.55271e-15	0.0346542	6.93889e-18	0.789934	1.11022e-16	-1.70946	135.278
PD_2014	Total-C	346.477	0	280.536	5.68434e-14	1.46302	2.22045e-16	-8.47793e-05	1.35525e-20	0.494222	1.66533e-16	-1.17003	109.428
PD_2014	non-HDL-C	332.431	5.68434e-14	196.914	2.84217e-14	15.5085	1.77636e-15	0.00263278	0	0.514696	1.11022e-16	4.18159	95.9792
PD_2014	Total cholines	231.325	5.68434e-14	291.068	0	4.15479	8.88178e-16	0.00231714	0	0.546977	1.11022e-16	-1.37197	115.187
PD_2014	Total BCAA	179.46	2.84217e-14	648.779	1.13687e-13	56.0194	7.10543e-15	-0.118083	4.16334e-17	0.171251	0	3.98007	31.5658
PD_2014	Total-P	210.393	2.84217e-14	451.217	0	25.0872	3.55271e-15	-0.0287826	3.46945e-18	0.374466	5.55112e-17	3.1617	57.5772
PD_2014	Total-CE	228.169	0	284.273	0	7.31072	1.77636e-15	0.0217399	0	0.784381	1.11022e-16	-0.52215	110.583
PD_2014	Total fatty acids	193.382	2.84217e-14	372.021	5.68434e-14	42.0976	7.10543e-15	-0.119247	1.38778e-17	0.154457	2.77556e-17	0.384454	73.5737
PD_2014	Total-FC	220.455	2.84217e-14	230.036	0	15.0249	1.77636e-15	0.0285472	0	0.650869	1.11022e-16	4.57333	152.122
PD_2014	XXL-VLDL-L	164.996	0	240.409	2.84217e-14	70.4838	1.42109e-14	-0.190466	2.77556e-17	0.23898	5.55112e-17	4.87501	70.7431
PD_2014	HDL-L	218.87	0	357.279	0	16.6104	3.55271e-15	0.0254032	3.46945e-18	0.649929	0	0.0932755	72.3664
PD_2014	IDL-L	193.035	2.84217e-14	181.024	2.84217e-14	42.4449	0	0.105697	1.38778e-17	0.693539	1.11022e-16	4.65094	140.727
PD_2014	L-HDL-L	203.955	2.84217e-14	520.018	1.13687e-13	31.5253	3.55271e-15	0.0797109	1.38778e-17	0.864862	1.11022e-16	1.56636	46.6461
PD_2014	L-LDL-L	221.846	2.84217e-14	163.173	2.84217e-14	13.6335	1.77636e-15	0.0366909	0	0.685041	1.11022e-16	-0.00952135	99.8438
PD_2014	L-VLDL-L	182.224	2.84217e-14	364.473	5.68434e-14	53.2563	0	-0.144238	2.77556e-17	0.176938	2.77556e-17	2.08084	55.0263
PD_2014	LDL-L	379.802	5.68434e-14	231.59	0	14.4681	3.55271e-15	-0.013396	1.73472e-18	0.40688	0	5.15546	85.8697
PD_2014	Total-L	207.252	2.84217e-14	276.068	5.68434e-14	28.2283	0	-0.0436609	0	0.36412	0	-0.232911	116.409
PD_2014	M-HDL-L	296.892	0	315.386	5.68434e-14	51.0473	0	-0.0466044	6.93889e-18	0.394303	5.55112e-17	4.3821	110.379
PD_2014	M-LDL-L	203.619	2.84217e-14	166.226	2.84217e-14	31.8609	0	-0.0407602	6.93889e-18	0.410891	0	7.73791	105.532
PD_2014	M-VLDL-L	295.46	5.68434e-14	357.691	5.68434e-14	52.4795	7.10543e-15	-0.0842989	1.38778e-17	0.292441	5.55112e-17	1.30169	96.4984
PD_2014	S-HDL-L	180.646	5.68434e-14	376.023	0	54.8344	7.10543e-15	-0.159857	2.77556e-17	0.121024	0	1.16127	59.6472
PD_2014	S-LDL-L	177.259	2.84217e-14	228.319	0	58.2213	7.10543e-15	-0.0262936	3.46945e-18	0.462573	1.11022e-16	17.4524	118.049
PD_2014	S-VLDL-L	190.064	0	279.564	1.13687e-13	45.4162	7.10543e-15	-0.0845415	0	0.327811	5.55112e-17	0.449007	91.3511
PD_2014	XL-HDL-L	174.188	2.84217e-14	521.418	1.13687e-13	61.2922	2.13163e-14	0.128291	2.77556e-17	0.782424	2.22045e-16	17.0783	34.3567
PD_2014	XL-VLDL-L	178.143	2.84217e-14	501.288	5.68434e-14	57.3368	1.42109e-14	-0.154761	2.77556e-17	0.0654139	1.38778e-17	0.169642	51.3982
PD_2014	XS-VLDL-L	271.834	0	201.261	2.84217e-14	27.7821	3.55271e-15	0.0165215	3.46945e-18	0.549791	0	9.05047	116.089
PD_2014	VLDL-L	189.331	0	453.768	5.68434e-14	46.1493	7.10543e-15	-0.124928	2.77556e-17	0.120846	2.77556e-17	0.715934	61.8135
PD_2014	Total-PL	237.25	5.68434e-14	251.521	5.68434e-14	11.1863	3.55271e-15	-0.0373405	0	0.174913	0	-0.605925	141.343
PD_2014	Total triglycerides	193.802	2.84217e-14	506.627	5.68434e-14	41.6782	7.10543e-15	-0.11438	2.77556e-17	0.0530992	6.93889e-18	0.615482	50.3285
PD_2014	XXL-VLDL-TG	152.707	2.84217e-14	452.898	5.68434e-14	82.7734	1.42109e-14	-0.197539	2.77556e-17	0.17805	0	6.36362	46.9358
PD_2014	HDL-TG	336.506	5.68434e-14	226.025	2.84217e-14	42.9146	0	-0.0923722	1.38778e-17	0.258673	0	5.84816	94.7642
PD_2014	IDL-TG	197.56	0	183.762	0	10.8332	1.77636e-15	-0.0451076	6.93889e-18	0.183435	2.77556e-17	-1.45043	133.899
PD_2014	L-HDL-TG	282.47	0	126.961	1.42109e-14	8.0646	0	-0.029696	3.46945e-18	0.239833	5.55112e-17	-0.730054	81.113
PD_2014	L-LDL-TG	217.717	0	236.046	2.84217e-14	17.7631	0	-0.0617086	6.93889e-18	0.177029	2.77556e-17	-1.69359	111.034
PD_2014	L-VLDL-TG	277.91	5.68434e-14	550.232	1.13687e-13	70.0299	1.42109e-14	-0.140998	2.77556e-17	0.115093	1.38778e-17	1.76015	67.0544
PD_2014	LDL-TG	187.297	0	365.725	0	48.1832	7.10543e-15	-0.0881734	1.38778e-17	0.306436	5.55112e-17	0.910642	68.2982
PD_2014	M-HDL-TG	198.125	2.84217e-14	220.101	5.68434e-14	37.355	7.10543e-15	-0.133956	0	0.155547	2.77556e-17	2.31216	113.91
PD_2014	M-LDL-TG	189.56	2.84217e-14	552.847	1.13687e-13	45.9194	0	-0.113721	2.77556e-17	0.119867	0	2.65979	47.2142
PD_2014	M-VLDL-TG	174.189	0	591.415	1.13687e-13	61.291	7.10543e-15	-0.146274	2.77556e-17	0.114827	1.38778e-17	6.2891	45.7165
PD_2014	S-HDL-TG	167.332	0	605.768	0	68.1481	0	-0.141463	5.55112e-17	0.190085	2.77556e-17	5.2396	40.4886
PD_2014	S-LDL-TG	182.302	2.84217e-14	489.239	1.13687e-13	53.1776	1.42109e-14	-0.139904	5.55112e-17	0.110591	1.38778e-17	2.03668	52.8856
PD_2014	S-VLDL-TG	186.73	2.84217e-14	299.117	0	48.7503	0	-0.12533	2.77556e-17	0.236803	0	3.1862	78.078
PD_2014	XL-HDL-TG	216.249	2.84217e-14	181.188	0	19.2306	3.55271e-15	-0.069568	0	0.212206	0	0.991066	109.844
PD_2014	XL-VLDL-TG	162.703	5.68434e-14	620.279	1.13687e-13	72.7768	0	-0.176434	0	0.0647557	0	-1.0638	39.7597
PD_2014	XS-VLDL-TG	212.418	2.84217e-14	262.502	5.68434e-14	23.0622	3.55271e-15	-0.0829967	1.38778e-17	0.116978	1.38778e-17	-0.0310929	107.718
PD_2014	VLDL-TG	165.654	2.84217e-14	517.862	0	69.826	2.84217e-14	-0.163204	2.77556e-17	0.164449	0	2.449	47.2772
PD_2014	TG/PG	135.75	0	777.907	1.13687e-13	99.7304	0	-0.14027	0	0.279184	5.55112e-17	5.52705	34.8866
PD_2014	XXL-VLDL-TG %	206.678	2.84217e-14	23.0999	3.55271e-15	28.802	3.55271e-15	-0.237008	5.55112e-17	0.136293	2.77556e-17	3.65702	19.4853
PD_2014	IDL-TG %	135.309	2.84217e-14	225.083	0	100.171	1.42109e-14	-0.12195	2.77556e-17	0.390614	5.55112e-17	22.7107	84.3452
PD_2014	L-HDL-TG %	152.305	0	295.175	0	83.1752	1.42109e-14	-0.0894494	0	0.395981	5.55112e-17	13.1721	57.4995
PD_2014	L-LDL-TG %	212.743	0	207.667	5.68434e-14	22.7371	3.55271e-15	-0.0856093	0	0.159529	0	5.54588	116.704
PD_2014	L-VLDL-TG %	201.585	2.84217e-14	121.848	2.84217e-14	33.8947	7.10543e-15	-0.170468	2.77556e-17	0.0866889	1.38778e-17	-1.90008	79.1687
PD_2014	M-HDL-TG %	146.517	2.84217e-14	224.659	0	88.9628	1.42109e-14	-0.0826893	1.38778e-17	0.418717	0	9.9914	82.1036
PD_2014	M-LDL-TG %	198.576	2.84217e-14	219.772	2.84217e-14	36.9042	7.10543e-15	-0.115293	0	0.221219	2.77556e-17	26.0877	116.365
PD_2014	M-VLDL-TG %	172.416	2.84217e-14	381.602	5.68434e-14	63.0635	7.10543e-15	-0.189997	2.77556e-17	0.0714606	1.38778e-17	-0.824509	59.3554
PD_2014	S-HDL-TG %	178.905	2.84217e-14	304.549	5.68434e-14	56.5745	0	-0.0955646	1.38778e-17	0.336052	0	8.53854	66.784
PD_2014	S-LDL-TG %	182.994	2.84217e-14	384.347	5.68434e-14	52.4857	7.10543e-15	-0.143133	2.77556e-17	0.161093	5.55112e-17	4.40535	63.0588
PD_2014	S-VLDL-TG %	148.122	2.84217e-14	370.754	5.68434e-14	87.3581	0	-0.178869	2.77556e-17	0.265219	5.55112e-17	6.82624	52.2497
PD_2014	XL-HDL-TG %	144.522	0	377.194	5.68434e-14	90.9576	1.42109e-14	-0.120355	1.38778e-17	0.355214	5.55112e-17	4.82688	43.8437
PD_2014	XL-VLDL-TG %	162.67	2.84217e-14	342.825	1.13687e-13	72.81	1.42109e-14	-0.218496	0	0.111914	0	-0.244804	62.2934
PD_2014	XS-VLDL-TG %	177.044	2.84217e-14	325.843	5.68434e-14	58.4364	7.10543e-15	-0.159464	0	0.193483	0	3.74792	66.7531
PD_2014	Tyrosine	196.755	2.84217e-14	180.264	2.84217e-14	38.725	0	0.0829995	1.38778e-17	0.661804	0	10.875	60.7988
PD_2014	Valine	207.364	2.84217e-14	634.253	1.13687e-13	28.1159	7.10543e-15	-0.0595343	6.93889e-18	0.184736	0	2.92716	32.2031
PD_2014	VLDL-C	213.776	2.84217e-14	320.998	5.68434e-14	21.7036	3.55271e-15	-0.0235508	0	0.400255	0	5.12761	91.5442

### Sheet: ST5
exposure	outcome	method	nsnp	b	se	pval	pval_adjusted
3-Hydroxybutyrate	BMI	IVW	11	0.0939573	0.0773741	0.224623	0.434876
3-Hydroxybutyrate	BMI	Weighted median	11	0.186829	0.0646621	0.00386093	0.0145964
3-Hydroxybutyrate	BMI	MR Egger	11	0.175611	0.170935	0.331073	0.565365
3-Hydroxybutyrate	T2D	IVW	31	-0.0603755	0.15407	0.695154	0.855006
3-Hydroxybutyrate	T2D	Weighted median	31	0.123572	0.06165	0.0450268	0.123865
3-Hydroxybutyrate	T2D	MR Egger	31	-0.147898	0.33283	0.660077	0.834755
3-Hydroxybutyrate	CAD	IVW	32	0.193788	0.160824	0.228213	0.439672
3-Hydroxybutyrate	CAD	Weighted median	32	0.0869917	0.0735412	0.23685	0.449989
3-Hydroxybutyrate	CAD	MR Egger	32	0.617223	0.344706	0.0834577	0.205373
3-Hydroxybutyrate	Stroke	IVW	31	0.011295	0.0606205	0.852191	0.934087
3-Hydroxybutyrate	Stroke	Weighted median	31	0.153236	0.080835	0.0580044	0.152693
3-Hydroxybutyrate	Stroke	MR Egger	31	0.101444	0.13378	0.454399	0.685366
3-Hydroxybutyrate	PD_2014	IVW	31	-0.426549	0.221302	0.0539234	0.143355
3-Hydroxybutyrate	PD_2014	Weighted median	31	-0.407167	0.251776	0.10584	0.247574
3-Hydroxybutyrate	PD_2014	MR Egger	31	-0.142247	0.495972	0.776301	0.89854
3-Hydroxybutyrate	PD_2019	IVW	30	0.166946	0.173584	0.336168	0.570957
3-Hydroxybutyrate	PD_2019	Weighted median	30	0.522415	0.204675	0.0106982	0.0357743
3-Hydroxybutyrate	PD_2019	MR Egger	30	0.919286	0.344803	0.0125995	0.04135
3-Hydroxybutyrate	AD	IVW	32	1.8148	1.10696	0.10112	0.239031
3-Hydroxybutyrate	AD	Weighted median	32	-0.00908918	0.117713	0.938453	0.972374
3-Hydroxybutyrate	AD	MR Egger	32	4.11553	2.37884	0.0938978	0.224966
Acetate	BMI	IVW	9	0.0800679	0.166325	0.630237	0.815787
Acetate	BMI	Weighted median	9	0.0719384	0.108377	0.506832	0.723984
Acetate	BMI	MR Egger	9	2.26819	0.940596	0.0466755	0.127311
Acetate	T2D	IVW	18	0.210848	0.173143	0.223313	0.433002
Acetate	T2D	Weighted median	18	0.0507192	0.0629762	0.420606	0.655143
Acetate	T2D	MR Egger	18	0.0744428	0.395584	0.853098	0.934319
Acetate	CAD	IVW	20	-0.161632	0.146402	0.269581	0.491996
Acetate	CAD	Weighted median	20	-0.05365	0.0780153	0.49165	0.713525
Acetate	CAD	MR Egger	20	-0.0310187	0.336625	0.9276	0.966742
Acetate	Stroke	IVW	18	-0.0874488	0.134795	0.516498	0.729981
Acetate	Stroke	Weighted median	18	0.0237274	0.104343	0.820114	0.917915
Acetate	Stroke	MR Egger	18	0.0152	0.303803	0.960716	0.98273
Acetate	PD_2014	IVW	18	-0.0333704	0.291792	0.90895	0.958161
Acetate	PD_2014	Weighted median	18	-0.0509494	0.297108	0.863843	0.938567
Acetate	PD_2014	MR Egger	18	-0.2571	0.657128	0.700775	0.857524
Acetate	PD_2019	IVW	16	0.453077	0.262988	0.0849238	0.208142
Acetate	PD_2019	Weighted median	16	0.135204	0.289309	0.640261	0.823683
Acetate	PD_2019	MR Egger	16	0.320201	0.621945	0.614698	0.804334
Acetate	AD	IVW	20	0.129258	0.130027	0.32018	0.552381
Acetate	AD	Weighted median	20	-0.0414067	0.146217	0.777034	0.89854
Acetate	AD	MR Egger	20	-0.207846	0.284125	0.473873	0.701531
Acetoacetate	BMI	IVW	4	0.136308	0.0666189	0.0407481	0.11354
Acetoacetate	BMI	Weighted median	4	0.15913	0.0730819	0.029449	0.0860253
Acetoacetate	BMI	MR Egger	4	0.186144	0.137609	0.308783	0.539789
Acetoacetate	T2D	IVW	15	-0.197442	0.151567	0.192686	0.391786
Acetoacetate	T2D	Weighted median	15	-0.0666152	0.0670702	0.320604	0.552758
Acetoacetate	T2D	MR Egger	15	-0.435627	0.281862	0.146206	0.318177
Acetoacetate	CAD	IVW	15	0.146833	0.137376	0.285143	0.510687
Acetoacetate	CAD	Weighted median	15	0.10719	0.0884734	0.225684	0.436426
Acetoacetate	CAD	MR Egger	15	-0.0693255	0.257832	0.792243	0.903308
Acetoacetate	Stroke	IVW	14	-0.000774393	0.0890916	0.993065	0.996625
Acetoacetate	Stroke	Weighted median	14	0.104806	0.103554	0.311496	0.542553
Acetoacetate	Stroke	MR Egger	14	0.0907984	0.173811	0.610902	0.800319
Acetoacetate	PD_2014	IVW	13	-0.22428	0.253048	0.375448	0.611309
Acetoacetate	PD_2014	Weighted median	13	-0.219899	0.334591	0.511041	0.72633
Acetoacetate	PD_2014	MR Egger	13	0.0143519	0.506714	0.977911	0.99134
Acetoacetate	PD_2019	IVW	14	0.424338	0.212467	0.0458042	0.125638
Acetoacetate	PD_2019	Weighted median	14	0.127869	0.295262	0.664963	0.837814
Acetoacetate	PD_2019	MR Egger	14	0.329324	0.416806	0.444795	0.677572
Acetoacetate	AD	IVW	15	-0.075208	0.114441	0.511069	0.72633
Acetoacetate	AD	Weighted median	15	0.136993	0.157356	0.383975	0.619487
Acetoacetate	AD	MR Egger	15	0.141463	0.210431	0.513193	0.728116
Acetone	BMI	IVW	6	0.0882775	0.0843763	0.295452	0.521916
Acetone	BMI	Weighted median	6	0.11676	0.0605142	0.0536722	0.14288
Acetone	BMI	MR Egger	6	0.151553	0.158234	0.392413	0.628722
Acetone	T2D	IVW	20	-0.268952	0.165928	0.105041	0.246133
Acetone	T2D	Weighted median	20	-0.0347933	0.0526329	0.508577	0.72522
Acetone	T2D	MR Egger	20	-0.196812	0.303321	0.524624	0.736248
Acetone	CAD	IVW	20	-0.0732261	0.183744	0.690245	0.853248
Acetone	CAD	Weighted median	20	-0.015078	0.0732444	0.836902	0.926522
Acetone	CAD	MR Egger	20	0.0445859	0.330031	0.894035	0.952134
Acetone	Stroke	IVW	20	-0.0138464	0.0742849	0.852134	0.934087
Acetone	Stroke	Weighted median	20	0.0775699	0.0889384	0.383112	0.618987
Acetone	Stroke	MR Egger	20	-0.0153455	0.132249	0.908909	0.958161
Acetone	PD_2014	IVW	18	-0.188069	0.21423	0.380007	0.615747
Acetone	PD_2014	Weighted median	18	-0.0981455	0.295944	0.740165	0.880543
Acetone	PD_2014	MR Egger	18	-0.192315	0.39319	0.631398	0.816188
Acetone	PD_2019	IVW	19	0.27708	0.220152	0.20818	0.412532
Acetone	PD_2019	Weighted median	19	0.0792466	0.276809	0.774659	0.898375
Acetone	PD_2019	MR Egger	19	0.201718	0.41882	0.636208	0.820196
Acetone	AD	IVW	20	0.116796	0.111622	0.295395	0.521916
Acetone	AD	Weighted median	20	0.0741246	0.13929	0.594614	0.787582
Acetone	AD	MR Egger	20	-0.0130992	0.196738	0.947649	0.976577
Alanine	BMI	IVW	38	-0.126089	0.0448484	0.00493181	0.0180163
Alanine	BMI	Weighted median	38	-0.146094	0.0407534	0.00033729	0.00159012
Alanine	BMI	MR Egger	38	-0.204182	0.105813	0.0615601	0.160368
Alanine	T2D	IVW	92	0.65716	0.174872	0.00017131	0.000851858
Alanine	T2D	Weighted median	92	0.0877946	0.0398689	0.0276595	0.0819373
Alanine	T2D	MR Egger	92	-0.112566	0.396575	0.777182	0.89854
Alanine	CAD	IVW	100	0.126772	0.0634888	0.0458515	0.125675
Alanine	CAD	Weighted median	100	0.132303	0.0424366	0.00182292	0.00751771
Alanine	CAD	MR Egger	100	-0.10797	0.143476	0.453535	0.684839
Alanine	Stroke	IVW	90	0.0868852	0.035764	0.0151237	0.0488232
Alanine	Stroke	Weighted median	90	0.0389838	0.0520296	0.4537	0.684934
Alanine	Stroke	MR Egger	90	0.0662894	0.0879644	0.453105	0.684603
Alanine	PD_2014	IVW	87	0.00125391	0.136907	0.992692	0.99656
Alanine	PD_2014	Weighted median	87	0.134242	0.165677	0.417791	0.653344
Alanine	PD_2014	MR Egger	87	0.227995	0.31891	0.476617	0.702724
Alanine	PD_2019	IVW	90	-0.0171769	0.120189	0.886357	0.948599
Alanine	PD_2019	Weighted median	90	0.143	0.149134	0.337624	0.572189
Alanine	PD_2019	MR Egger	90	-0.0877979	0.283173	0.757256	0.890436
Alanine	AD	IVW	99	-0.0744576	0.11234	0.507465	0.724345
Alanine	AD	Weighted median	99	-0.0870926	0.072511	0.229715	0.4408
Alanine	AD	MR Egger	99	-0.0811943	0.259504	0.755041	0.889504
Albumin	BMI	IVW	391	-0.12333	0.0227452	5.88523e-08	4.6734e-07
Albumin	BMI	Weighted median	391	-0.077443	0.0343699	0.0242452	0.0733359
Albumin	BMI	MR Egger	391	-0.0570379	0.0478256	0.233744	0.446613
Albumin	T2D	IVW	2045	-0.0527634	0.0247179	0.0327915	0.0943036
Albumin	T2D	Weighted median	2045	-0.116859	0.0215152	5.58974e-08	4.44401e-07
Albumin	T2D	MR Egger	2045	-0.0832416	0.0427284	0.0515329	0.138424
Albumin	CAD	IVW	2258	-0.0815201	0.0183372	8.76402e-06	5.40153e-05
Albumin	CAD	Weighted median	2258	-0.0630981	0.0268917	0.0189567	0.0590957
Albumin	CAD	MR Egger	2258	-0.0835888	0.0327844	0.0108488	0.0361877
Albumin	Stroke	IVW	1773	-0.0763617	0.0206105	0.000211396	0.00103435
Albumin	Stroke	Weighted median	1773	-0.0294398	0.0490751	0.548578	0.752878
Albumin	Stroke	MR Egger	1773	-0.0639397	0.0371712	0.0855817	0.209297
Albumin	PD_2014	IVW	1445	0.126965	0.0724147	0.079549	0.197054
Albumin	PD_2014	Weighted median	1445	-0.0850801	0.121815	0.484905	0.708635
Albumin	PD_2014	MR Egger	1445	0.0405825	0.149152	0.785594	0.901562
Albumin	PD_2019	IVW	1701	0.0367288	0.0561638	0.513138	0.728116
Albumin	PD_2019	Weighted median	1701	-0.123964	0.114436	0.278689	0.501508
Albumin	PD_2019	MR Egger	1701	-0.0790951	0.0985501	0.422325	0.655905
Albumin	AD	IVW	2237	0.0405602	0.0288555	0.159833	0.341202
Albumin	AD	Weighted median	2237	0.0166856	0.0634859	0.792687	0.903512
Albumin	AD	MR Egger	2237	0.115085	0.0518354	0.0265056	0.0790344
ApoA1	BMI	IVW	407	-0.0953839	0.0210497	5.86031e-06	3.71061e-05
ApoA1	BMI	Weighted median	407	-0.0273198	0.0223867	0.222329	0.432275
ApoA1	BMI	MR Egger	407	-0.0475678	0.0301246	0.115109	0.265648
ApoA1	T2D	IVW	2020	-0.224026	0.0158052	1.32299e-45	5.22814e-44
ApoA1	T2D	Weighted median	2020	-0.0621378	0.020889	0.00293309	0.0114031
ApoA1	T2D	MR Egger	2020	-0.131769	0.0239218	4.0858e-08	3.28724e-07
ApoA1	CAD	IVW	2249	-0.154172	0.0154532	1.92836e-23	3.41813e-22
ApoA1	CAD	Weighted median	2249	-0.126776	0.0286987	9.98629e-06	6.12116e-05
ApoA1	CAD	MR Egger	2249	-0.111588	0.0237114	2.67861e-06	1.79232e-05
ApoA1	Stroke	IVW	1777	-0.0722882	0.0170004	2.11734e-05	0.000122729
ApoA1	Stroke	Weighted median	1777	-0.0217056	0.0340642	0.523997	0.73597
ApoA1	Stroke	MR Egger	1777	-0.0577097	0.0262727	0.0281802	0.0829964
ApoA1	PD_2014	IVW	1421	0.0366423	0.0583996	0.53037	0.73965
ApoA1	PD_2014	Weighted median	1421	0.0601085	0.11382	0.597429	0.789089
ApoA1	PD_2014	MR Egger	1421	0.142466	0.0907235	0.11656	0.267985
ApoA1	PD_2019	IVW	1714	0.00386845	0.0494306	0.937621	0.972184
ApoA1	PD_2019	Weighted median	1714	-0.0429815	0.0947935	0.650245	0.829321
ApoA1	PD_2019	MR Egger	1714	0.00375412	0.0733	0.959159	0.982038
ApoA1	AD	IVW	2210	-0.0543844	0.0269989	0.043976	0.121426
ApoA1	AD	Weighted median	2210	-0.0107884	0.0443486	0.807801	0.911303
ApoA1	AD	MR Egger	2210	-0.097069	0.0414212	0.019194	0.0597523
ApoB	BMI	IVW	385	-0.0497777	0.0158535	0.00169026	0.00703107
ApoB	BMI	Weighted median	385	-0.0570349	0.0242535	0.0186923	0.0584342
ApoB	BMI	MR Egger	385	-0.0712055	0.024646	0.00408261	0.0153052
ApoB	T2D	IVW	2129	-0.0161009	0.014275	0.25936	0.479334
ApoB	T2D	Weighted median	2129	-0.068166	0.0183055	0.000196254	0.000965885
ApoB	T2D	MR Egger	2129	-0.0487594	0.0212003	0.0215481	0.0662519
ApoB	CAD	IVW	2361	0.262543	0.0160958	8.20573e-60	8.89131e-58
ApoB	CAD	Weighted median	2361	0.355009	0.0305075	2.67972e-31	6.18638e-30
ApoB	CAD	MR Egger	2361	0.441386	0.0239919	9.68655e-71	2.71143e-68
ApoB	Stroke	IVW	1814	0.0477867	0.0172047	0.00547717	0.0197435
ApoB	Stroke	Weighted median	1814	0.0709946	0.0318297	0.0257175	0.0770606
ApoB	Stroke	MR Egger	1814	0.0892435	0.0256733	0.000520699	0.00238612
ApoB	PD_2014	IVW	1356	-0.0411789	0.0574166	0.473254	0.701528
ApoB	PD_2014	Weighted median	1356	0.057681	0.100088	0.564408	0.764455
ApoB	PD_2014	MR Egger	1356	0.113992	0.0877864	0.19433	0.393717
ApoB	PD_2019	IVW	1731	-0.0429829	0.0450672	0.340209	0.575625
ApoB	PD_2019	Weighted median	1731	-0.06209	0.0806386	0.441312	0.675184
ApoB	PD_2019	MR Egger	1731	0.0149232	0.064826	0.817961	0.917373
ApoB	AD	IVW	2310	0.18668	0.0313377	2.56828e-09	2.34744e-08
ApoB	AD	Weighted median	2310	-0.00516643	0.0483569	0.914916	0.960977
ApoB	AD	MR Egger	2310	0.42285	0.0465077	2.03828e-19	3.11918e-18
ApoB/ApoA1	BMI	IVW	383	-0.000429651	0.017165	0.980031	0.992507
ApoB/ApoA1	BMI	Weighted median	383	-0.0164589	0.0236835	0.487087	0.710277
ApoB/ApoA1	BMI	MR Egger	383	-0.054763	0.0252863	0.0309524	0.0896974
ApoB/ApoA1	T2D	IVW	2056	0.0971161	0.0154363	3.14619e-10	3.10825e-09
ApoB/ApoA1	T2D	Weighted median	2056	-0.0309652	0.0203965	0.128974	0.289782
ApoB/ApoA1	T2D	MR Egger	2056	-0.00653346	0.0232728	0.778943	0.898667
ApoB/ApoA1	CAD	IVW	2271	0.299923	0.0161159	2.64974e-77	1.48341e-74
ApoB/ApoA1	CAD	Weighted median	2271	0.347745	0.0321674	3.07134e-27	6.27152e-26
ApoB/ApoA1	CAD	MR Egger	2271	0.400879	0.0250668	1.24592e-54	9.40456e-53
ApoB/ApoA1	Stroke	IVW	1763	0.0803269	0.0175439	4.68052e-06	3.02343e-05
ApoB/ApoA1	Stroke	Weighted median	1763	0.0582159	0.033579	0.082971	0.2044
ApoB/ApoA1	Stroke	MR Egger	1763	0.0774707	0.0270666	0.00425644	0.0159037
ApoB/ApoA1	PD_2014	IVW	1416	0.0361756	0.0615111	0.556455	0.757808
ApoB/ApoA1	PD_2014	Weighted median	1416	-0.0795422	0.112239	0.47852	0.704206
ApoB/ApoA1	PD_2014	MR Egger	1416	0.030775	0.0990149	0.75599	0.889831
ApoB/ApoA1	PD_2019	IVW	1666	0.0243521	0.0488306	0.617987	0.807084
ApoB/ApoA1	PD_2019	Weighted median	1666	-0.0299508	0.0835185	0.719885	0.869661
ApoB/ApoA1	PD_2019	MR Egger	1666	-0.0226669	0.0722433	0.753744	0.888551
ApoB/ApoA1	AD	IVW	2234	0.104844	0.0265687	7.94225e-05	0.000418807
ApoB/ApoA1	AD	Weighted median	2234	-0.00825029	0.049555	0.867773	0.940426
ApoB/ApoA1	AD	MR Egger	2234	0.228476	0.0413264	3.60563e-08	2.91137e-07
Citrate	BMI	IVW	29	-0.0152272	0.0428192	0.722128	0.871118
Citrate	BMI	Weighted median	29	-0.0550247	0.0376841	0.144246	0.314933
Citrate	BMI	MR Egger	29	-0.146395	0.0739375	0.0579821	0.152693
Citrate	T2D	IVW	74	0.0330156	0.065949	0.616636	0.805945
Citrate	T2D	Weighted median	74	-0.100352	0.0291201	0.000568637	0.00258814
Citrate	T2D	MR Egger	74	-0.0800451	0.111656	0.475761	0.702455
Citrate	CAD	IVW	75	-0.00901294	0.0526866	0.864171	0.938567
Citrate	CAD	Weighted median	75	0.000453402	0.0356954	0.989866	0.995795
Citrate	CAD	MR Egger	75	0.0455871	0.0896324	0.612566	0.801718
Citrate	Stroke	IVW	73	-0.0296668	0.0361787	0.412212	0.647966
Citrate	Stroke	Weighted median	73	0.0261197	0.0512697	0.610431	0.800015
Citrate	Stroke	MR Egger	73	-0.0208367	0.0615886	0.73612	0.878375
Citrate	PD_2014	IVW	70	0.0844538	0.129449	0.514138	0.728841
Citrate	PD_2014	Weighted median	70	0.0110074	0.15525	0.943476	0.97408
Citrate	PD_2014	MR Egger	70	0.123777	0.220461	0.576338	0.77344
Citrate	PD_2019	IVW	69	0.0282734	0.12957	0.827266	0.921501
Citrate	PD_2019	Weighted median	69	0.018029	0.157098	0.908633	0.958161
Citrate	PD_2019	MR Egger	69	0.136288	0.226777	0.549882	0.753438
Citrate	AD	IVW	76	-0.0426925	0.0523563	0.41483	0.65052
Citrate	AD	Weighted median	76	-0.0481403	0.0657402	0.463997	0.693158
Citrate	AD	MR Egger	76	-0.0151238	0.0891946	0.865819	0.939144
Clinical LDL-C	BMI	IVW	367	-0.0720201	0.0177857	5.13633e-05	0.000279626
Clinical LDL-C	BMI	Weighted median	367	-0.0672282	0.0284536	0.0181409	0.0570822
Clinical LDL-C	BMI	MR Egger	367	-0.0871135	0.0263414	0.00103634	0.00446864
Clinical LDL-C	T2D	IVW	2086	-0.0697831	0.0141595	8.29197e-07	5.84528e-06
Clinical LDL-C	T2D	Weighted median	2086	-0.0535057	0.0202168	0.00813055	0.0280396
Clinical LDL-C	T2D	MR Egger	2086	-0.0423018	0.020719	0.041308	0.114757
Clinical LDL-C	CAD	IVW	2320	0.234073	0.0154144	4.42485e-52	2.67803e-50
Clinical LDL-C	CAD	Weighted median	2320	0.33305	0.0325574	1.46067e-24	2.70324e-23
Clinical LDL-C	CAD	MR Egger	2320	0.388012	0.0225726	1.99861e-62	2.85674e-60
Clinical LDL-C	Stroke	IVW	1784	0.00401327	0.0176324	0.819951	0.917915
Clinical LDL-C	Stroke	Weighted median	1784	0.0486265	0.0323078	0.132298	0.29557
Clinical LDL-C	Stroke	MR Egger	1784	0.0363089	0.0261476	0.165124	0.349939
Clinical LDL-C	PD_2014	IVW	1407	-0.0173406	0.0626563	0.781966	0.900306
Clinical LDL-C	PD_2014	Weighted median	1407	0.0908371	0.120889	0.452405	0.684147
Clinical LDL-C	PD_2014	MR Egger	1407	0.129358	0.103312	0.210737	0.415902
Clinical LDL-C	PD_2019	IVW	1685	-0.0460898	0.0453433	0.309409	0.540309
Clinical LDL-C	PD_2019	Weighted median	1685	-0.0863175	0.0854131	0.312213	0.54324
Clinical LDL-C	PD_2019	MR Egger	1685	-0.0490122	0.063398	0.439579	0.673761
Clinical LDL-C	AD	IVW	2276	0.235569	0.0310706	3.40954e-14	4.1646e-13
Clinical LDL-C	AD	Weighted median	2276	0.0206306	0.0558665	0.711917	0.864387
Clinical LDL-C	AD	MR Egger	2276	0.398984	0.0461585	1.00757e-17	1.44018e-16
Creatinine	BMI	IVW	50	0.0710075	0.0437643	0.104697	0.245584
Creatinine	BMI	Weighted median	50	0.109554	0.0461468	0.0175954	0.0556262
Creatinine	BMI	MR Egger	50	0.171765	0.118622	0.154117	0.331951
Creatinine	T2D	IVW	118	-0.0281007	0.0622285	0.651577	0.830404
Creatinine	T2D	Weighted median	118	-0.028713	0.0411835	0.48568	0.709303
Creatinine	T2D	MR Egger	118	-0.196601	0.163821	0.232548	0.444834
Creatinine	CAD	IVW	125	-0.0189431	0.0638149	0.766586	0.894476
Creatinine	CAD	Weighted median	125	-0.00255931	0.0453654	0.955011	0.97998
Creatinine	CAD	MR Egger	125	-0.157726	0.173872	0.366107	0.602083
Creatinine	Stroke	IVW	116	-0.000581123	0.0450502	0.989708	0.995795
Creatinine	Stroke	Weighted median	116	-0.0745342	0.0584167	0.201989	0.404098
Creatinine	Stroke	MR Egger	116	-0.0124097	0.12226	0.91933	0.963654
Creatinine	PD_2014	IVW	114	-0.0504873	0.113941	0.657693	0.833342
Creatinine	PD_2014	Weighted median	114	-0.0217714	0.172642	0.899647	0.954942
Creatinine	PD_2014	MR Egger	114	-0.112764	0.322733	0.727444	0.873921
Creatinine	PD_2019	IVW	112	0.0215711	0.117303	0.854098	0.934805
Creatinine	PD_2019	Weighted median	112	0.0653715	0.153335	0.669866	0.840545
Creatinine	PD_2019	MR Egger	112	-0.0150726	0.31321	0.961706	0.98322
Creatinine	AD	IVW	124	-0.0557524	0.113804	0.624207	0.811546
Creatinine	AD	Weighted median	124	-0.017865	0.0774425	0.817558	0.917373
Creatinine	AD	MR Egger	124	-0.307708	0.31363	0.328476	0.562074
DHA	BMI	IVW	415	-0.107008	0.0223147	1.6236e-06	1.11527e-05
DHA	BMI	Weighted median	415	-0.034549	0.0383496	0.367643	0.603593
DHA	BMI	MR Egger	415	-0.0650428	0.0350218	0.0639932	0.165285
DHA	T2D	IVW	2032	-0.111686	0.0155494	6.83684e-13	7.85127e-12
DHA	T2D	Weighted median	2032	-0.0437895	0.0280687	0.118741	0.271512
DHA	T2D	MR Egger	2032	-0.0348416	0.0226496	0.124134	0.281069
DHA	CAD	IVW	2246	0.0787885	0.0164272	1.61677e-06	1.11172e-05
DHA	CAD	Weighted median	2246	0.0991127	0.0257297	0.000117121	0.000598229
DHA	CAD	MR Egger	2246	0.166722	0.0244412	1.15585e-11	1.23843e-10
DHA	Stroke	IVW	1747	-0.0187744	0.0175822	0.285609	0.510977
DHA	Stroke	Weighted median	1747	0.0563275	0.033275	0.0904964	0.218767
DHA	Stroke	MR Egger	1747	0.0166845	0.0254387	0.511994	0.727184
DHA	PD_2014	IVW	1364	0.0295343	0.0621921	0.634867	0.819147
DHA	PD_2014	Weighted median	1364	-0.0606989	0.115564	0.599416	0.790669
DHA	PD_2014	MR Egger	1364	0.016793	0.0919658	0.855139	0.935199
DHA	PD_2019	IVW	1660	0.014704	0.051999	0.77735	0.89854
DHA	PD_2019	Weighted median	1660	0.0742715	0.0964075	0.441068	0.675119
DHA	PD_2019	MR Egger	1660	-0.0974488	0.0740066	0.188101	0.385852
DHA	AD	IVW	2195	0.0993159	0.0325599	0.00228646	0.00914313
DHA	AD	Weighted median	2195	0.0571528	0.0502912	0.255773	0.474402
DHA	AD	MR Egger	2195	0.155616	0.0479068	0.00117847	0.00503624
DHA %	BMI	IVW	406	-0.0689044	0.0215085	0.00135729	0.00574641
DHA %	BMI	Weighted median	406	-0.064724	0.0381304	0.0896139	0.217103
DHA %	BMI	MR Egger	406	-0.0208975	0.0368781	0.571256	0.7693
DHA %	T2D	IVW	2094	-0.187055	0.0192372	2.39119e-22	4.10534e-21
DHA %	T2D	Weighted median	2094	-0.0289576	0.0219938	0.187964	0.385687
DHA %	T2D	MR Egger	2094	-0.0187426	0.033251	0.573039	0.770384
DHA %	CAD	IVW	2323	-0.134129	0.0202688	3.6524e-11	3.81007e-10
DHA %	CAD	Weighted median	2323	-0.125294	0.0323321	0.000106525	0.000549642
DHA %	CAD	MR Egger	2323	-0.0429442	0.0354997	0.226514	0.437426
DHA %	Stroke	IVW	1818	-0.0724927	0.0209066	0.000525413	0.00240608
DHA %	Stroke	Weighted median	1818	-0.0228451	0.0395516	0.563533	0.764347
DHA %	Stroke	MR Egger	1818	0.00734366	0.0376678	0.845447	0.930712
DHA %	PD_2014	IVW	1408	0.146335	0.0787801	0.0632377	0.163833
DHA %	PD_2014	Weighted median	1408	0.100943	0.132758	0.447044	0.679159
DHA %	PD_2014	MR Egger	1408	0.0994393	0.150434	0.508709	0.72522
DHA %	PD_2019	IVW	1741	-0.0320859	0.0633401	0.612459	0.801718
DHA %	PD_2019	Weighted median	1741	0.00397028	0.127107	0.975082	0.991313
DHA %	PD_2019	MR Egger	1741	-0.136578	0.109611	0.212926	0.419717
DHA %	AD	IVW	2273	-0.0718801	0.0405764	0.0764816	0.190651
DHA %	AD	Weighted median	2273	-0.138868	0.0619045	0.0248797	0.0750186
DHA %	AD	MR Egger	2273	-0.137483	0.0725816	0.0583276	0.153364
Glucose	BMI	IVW	22	-0.0678247	0.031479	0.0311931	0.0902804
Glucose	BMI	Weighted median	22	-0.0407519	0.0345253	0.237861	0.451211
Glucose	BMI	MR Egger	22	-0.0485609	0.0607342	0.433357	0.668338
Glucose	T2D	IVW	42	1.59585	0.299221	9.6407e-08	7.46155e-07
Glucose	T2D	Weighted median	42	0.067335	0.0950867	0.478856	0.704305
Glucose	T2D	MR Egger	42	0.872832	0.611749	0.161403	0.343845
Glucose	CAD	IVW	43	0.20416	0.080373	0.0110801	0.0368677
Glucose	CAD	Weighted median	43	0.268836	0.0536635	5.4522e-07	3.93003e-06
Glucose	CAD	MR Egger	43	0.326766	0.166513	0.0565259	0.149152
Glucose	Stroke	IVW	41	0.146508	0.0807991	0.0697944	0.176394
Glucose	Stroke	Weighted median	41	0.160749	0.0720123	0.0255989	0.0769113
Glucose	Stroke	MR Egger	41	0.113069	0.176611	0.525778	0.73675
Glucose	PD_2014	IVW	39	0.148306	0.150322	0.323843	0.556979
Glucose	PD_2014	Weighted median	39	0.107073	0.21453	0.617703	0.807027
Glucose	PD_2014	MR Egger	39	0.347317	0.313138	0.274522	0.49792
Glucose	PD_2019	IVW	41	0.230922	0.185615	0.213467	0.420303
Glucose	PD_2019	Weighted median	41	-0.0235237	0.177364	0.894487	0.952134
Glucose	PD_2019	MR Egger	41	-0.116317	0.387141	0.765429	0.893569
Glucose	AD	IVW	44	0.08311	0.0979536	0.39618	0.632345
Glucose	AD	Weighted median	44	0.111838	0.108008	0.300454	0.528666
Glucose	AD	MR Egger	44	0.189862	0.204444	0.358365	0.593968
Glutamine	BMI	IVW	397	-0.0366426	0.0192708	0.0572419	0.150863
Glutamine	BMI	Weighted median	397	0.0378508	0.0322742	0.240881	0.454178
Glutamine	BMI	MR Egger	397	0.0518233	0.0329007	0.116024	0.267117
Glutamine	T2D	IVW	2012	-0.0633784	0.0227792	0.00539759	0.0194742
Glutamine	T2D	Weighted median	2012	-0.00403292	0.0230093	0.860865	0.937641
Glutamine	T2D	MR Egger	2012	0.136182	0.0395809	0.000592304	0.00268314
Glutamine	CAD	IVW	2243	-0.0817636	0.015921	2.81263e-07	2.07868e-06
Glutamine	CAD	Weighted median	2243	-0.0404221	0.0269975	0.134328	0.298813
Glutamine	CAD	MR Egger	2243	-0.0252752	0.0280338	0.367366	0.603415
Glutamine	Stroke	IVW	1754	0.00156732	0.0193246	0.935358	0.971464
Glutamine	Stroke	Weighted median	1754	0.0336833	0.0349543	0.335228	0.569853
Glutamine	Stroke	MR Egger	1754	0.0419765	0.034931	0.229643	0.4408
Glutamine	PD_2014	IVW	1404	0.0276401	0.0656567	0.67377	0.841962
Glutamine	PD_2014	Weighted median	1404	0.0548365	0.126773	0.665337	0.837971
Glutamine	PD_2014	MR Egger	1404	0.0276134	0.122413	0.821564	0.918094
Glutamine	PD_2019	IVW	1679	0.158209	0.0573508	0.00580475	0.0206987
Glutamine	PD_2019	Weighted median	1679	0.195735	0.106076	0.0650032	0.167123
Glutamine	PD_2019	MR Egger	1679	0.185532	0.101908	0.068848	0.17447
Glutamine	AD	IVW	2193	-0.0665147	0.0268531	0.0132498	0.0433361
Glutamine	AD	Weighted median	2193	-0.154138	0.050099	0.00209321	0.0084559
Glutamine	AD	MR Egger	2193	-0.137095	0.0476004	0.00401392	0.0150814
Glycine	BMI	IVW	346	-0.0333868	0.0250784	0.18309	0.378812
Glycine	BMI	Weighted median	346	0	0.0346368	1	1
Glycine	BMI	MR Egger	346	0.00177287	0.0418319	0.96622	0.986034
Glycine	T2D	IVW	2207	-0.166705	0.0207008	8.07399e-16	1.06147e-14
Glycine	T2D	Weighted median	2207	-0.0445997	0.0222597	0.0451117	0.123938
Glycine	T2D	MR Egger	2207	0.0458612	0.0304415	0.132073	0.29533
Glycine	CAD	IVW	2442	-0.0898345	0.0150101	2.16454e-09	1.98925e-08
Glycine	CAD	Weighted median	2442	-0.0531887	0.0254608	0.0367041	0.103895
Glycine	CAD	MR Egger	2442	-0.0247983	0.0226754	0.274229	0.497642
Glycine	Stroke	IVW	1857	-0.0332616	0.0180239	0.0649763	0.167117
Glycine	Stroke	Weighted median	1857	-0.00276309	0.034508	0.936181	0.971615
Glycine	Stroke	MR Egger	1857	-0.0197951	0.0269522	0.462766	0.692893
Glycine	PD_2014	IVW	1401	-0.0415796	0.0679125	0.54037	0.747426
Glycine	PD_2014	Weighted median	1401	-0.168472	0.146164	0.249064	0.465168
Glycine	PD_2014	MR Egger	1401	-0.12236	0.109201	0.26269	0.484025
Glycine	PD_2019	IVW	1776	0.0214841	0.0560321	0.701405	0.858138
Glycine	PD_2019	Weighted median	1776	0.0148811	0.110847	0.893206	0.952016
Glycine	PD_2019	MR Egger	1776	-0.0707711	0.0844664	0.402222	0.639102
Glycine	AD	IVW	2406	0.0610143	0.0465791	0.190228	0.387846
Glycine	AD	Weighted median	2406	-0.0487459	0.0512782	0.3418	0.577085
Glycine	AD	MR Egger	2406	0.0170964	0.0701573	0.807494	0.911109
Glycoprotein acetyls	BMI	IVW	429	0.12635	0.0238423	1.16191e-07	8.8701e-07
Glycoprotein acetyls	BMI	Weighted median	429	0.100615	0.0334407	0.0026231	0.0103598
Glycoprotein acetyls	BMI	MR Egger	429	0.0324173	0.0452547	0.474179	0.701531
Glycoprotein acetyls	T2D	IVW	1975	0.288535	0.0231484	1.16465e-35	3.16765e-34
Glycoprotein acetyls	T2D	Weighted median	1975	0.0655814	0.0255794	0.0103523	0.0347388
Glycoprotein acetyls	T2D	MR Egger	1975	-0.0142868	0.0373042	0.701776	0.858279
Glycoprotein acetyls	CAD	IVW	2188	0.185187	0.0185879	2.21848e-23	3.90151e-22
Glycoprotein acetyls	CAD	Weighted median	2188	0.148922	0.0302761	8.70851e-07	6.12605e-06
Glycoprotein acetyls	CAD	MR Egger	2188	0.0534315	0.0310987	0.0859151	0.209959
Glycoprotein acetyls	Stroke	IVW	1707	0.0698665	0.0184736	0.000155599	0.000779506
Glycoprotein acetyls	Stroke	Weighted median	1707	-0.00365547	0.0368073	0.920889	0.964536
Glycoprotein acetyls	Stroke	MR Egger	1707	0.0213176	0.0311255	0.493506	0.714763
Glycoprotein acetyls	PD_2014	IVW	1413	-0.0777724	0.0618099	0.208301	0.412549
Glycoprotein acetyls	PD_2014	Weighted median	1413	0.0684657	0.119724	0.567417	0.766829
Glycoprotein acetyls	PD_2014	MR Egger	1413	-0.024731	0.105364	0.814461	0.914955
Glycoprotein acetyls	PD_2019	IVW	1646	0.0395503	0.0532303	0.457479	0.687454
Glycoprotein acetyls	PD_2019	Weighted median	1646	0.052623	0.0998264	0.598093	0.789646
Glycoprotein acetyls	PD_2019	MR Egger	1646	-0.0351273	0.0861856	0.683637	0.848609
Glycoprotein acetyls	AD	IVW	2139	0.0388983	0.026914	0.148379	0.32228
Glycoprotein acetyls	AD	Weighted median	2139	0.0771882	0.051893	0.136896	0.302655
Glycoprotein acetyls	AD	MR Egger	2139	0.109604	0.0452274	0.0154589	0.0497141
HDL particle size	BMI	IVW	445	-0.0384586	0.0175692	0.0285988	0.0839714
HDL particle size	BMI	Weighted median	445	0.0020282	0.0201316	0.919751	0.963811
HDL particle size	BMI	MR Egger	445	0.0451825	0.0232152	0.0522567	0.139745
HDL particle size	T2D	IVW	1943	-0.314001	0.0197989	1.2083e-56	1.02751e-54
HDL particle size	T2D	Weighted median	1943	-0.0531275	0.0249417	0.0331657	0.0952982
HDL particle size	T2D	MR Egger	1943	-0.0870029	0.0279526	0.00188205	0.00771466
HDL particle size	CAD	IVW	2146	-0.233237	0.0154762	2.52277e-51	1.4242e-49
HDL particle size	CAD	Weighted median	2146	-0.139368	0.029958	3.28565e-06	2.17215e-05
HDL particle size	CAD	MR Egger	2146	-0.153782	0.0226653	1.49765e-11	1.58945e-10
HDL particle size	Stroke	IVW	1704	-0.0564065	0.0169939	0.000902694	0.00394041
HDL particle size	Stroke	Weighted median	1704	-0.0159375	0.0320448	0.618942	0.807798
HDL particle size	Stroke	MR Egger	1704	-0.0170336	0.0249104	0.494197	0.715521
HDL particle size	PD_2014	IVW	1435	0.0660399	0.0523512	0.207136	0.41097
HDL particle size	PD_2014	Weighted median	1435	0.020145	0.0943577	0.83094	0.923305
HDL particle size	PD_2014	MR Egger	1435	0.0135894	0.0762743	0.858619	0.936701
HDL particle size	PD_2019	IVW	1631	-0.00350874	0.0460272	0.939235	0.972499
HDL particle size	PD_2019	Weighted median	1631	-0.0766227	0.0790837	0.332604	0.566972
HDL particle size	PD_2019	MR Egger	1631	-0.0860082	0.0647995	0.184596	0.381431
HDL particle size	AD	IVW	2102	-0.141676	0.0444463	0.00143469	0.00605037
HDL particle size	AD	Weighted median	2102	-0.0304195	0.0448504	0.497618	0.717998
HDL particle size	AD	MR Egger	2102	-0.157522	0.0655032	0.0162671	0.0519404
HDL-C	BMI	IVW	468	-0.0830953	0.0188036	9.91034e-06	6.08015e-05
HDL-C	BMI	Weighted median	468	-0.00777549	0.0220645	0.724539	0.871991
HDL-C	BMI	MR Egger	468	-0.0310812	0.0264838	0.241157	0.454445
HDL-C	T2D	IVW	1892	-0.325094	0.0180562	1.79441e-72	5.74041e-70
HDL-C	T2D	Weighted median	1892	-0.117203	0.0221102	1.15256e-07	8.80875e-07
HDL-C	T2D	MR Egger	1892	-0.176537	0.0269851	7.79217e-11	8.00425e-10
HDL-C	CAD	IVW	2103	-0.199609	0.0154808	4.8683e-38	1.46006e-36
HDL-C	CAD	Weighted median	2103	-0.143727	0.0350501	4.12072e-05	0.000226724
HDL-C	CAD	MR Egger	2103	-0.138429	0.023646	5.5476e-09	4.90379e-08
HDL-C	Stroke	IVW	1659	-0.0771664	0.0171228	6.58573e-06	4.13099e-05
HDL-C	Stroke	Weighted median	1659	-0.0270888	0.0315934	0.391214	0.627291
HDL-C	Stroke	MR Egger	1659	-0.0405212	0.0260824	0.120475	0.274169
HDL-C	PD_2014	IVW	1390	0.0434421	0.0569944	0.44593	0.678305
HDL-C	PD_2014	Weighted median	1390	0.0471369	0.106988	0.659516	0.834433
HDL-C	PD_2014	MR Egger	1390	0.0244959	0.0866303	0.7774	0.89854
HDL-C	PD_2019	IVW	1589	-0.0286335	0.0471592	0.54374	0.748759
HDL-C	PD_2019	Weighted median	1589	-0.0346377	0.0867173	0.689575	0.852847
HDL-C	PD_2019	MR Egger	1589	-0.0344997	0.0696442	0.620407	0.808358
HDL-C	AD	IVW	2061	-0.0606833	0.0343009	0.0768694	0.191333
HDL-C	AD	Weighted median	2061	0.0361006	0.0504671	0.474406	0.701531
HDL-C	AD	MR Egger	2061	-0.0858636	0.0525245	0.102257	0.240955
HDL-CE	BMI	IVW	405	-0.070294	0.0183985	0.000133102	0.000673836
HDL-CE	BMI	Weighted median	405	-0.00506273	0.022131	0.819054	0.917915
HDL-CE	BMI	MR Egger	405	0.00787631	0.0256547	0.758992	0.890436
HDL-CE	T2D	IVW	1967	-0.323145	0.0182055	1.72603e-70	4.6382e-68
HDL-CE	T2D	Weighted median	1967	-0.0986546	0.0238287	3.47079e-05	0.000193661
HDL-CE	T2D	MR Egger	1967	-0.17093	0.0275095	6.30914e-10	6.05497e-09
HDL-CE	CAD	IVW	2206	-0.216189	0.0147614	1.4394e-48	7.21635e-47
HDL-CE	CAD	Weighted median	2206	-0.140136	0.0382023	0.000244213	0.0011803
HDL-CE	CAD	MR Egger	2206	-0.137242	0.0228239	2.12482e-09	1.95541e-08
HDL-CE	Stroke	IVW	1750	-0.0685203	0.0171721	6.60169e-05	0.000353388
HDL-CE	Stroke	Weighted median	1750	-0.0177278	0.0361566	0.623917	0.811514
HDL-CE	Stroke	MR Egger	1750	-0.0438643	0.0266875	0.100433	0.237657
HDL-CE	PD_2014	IVW	1411	0.07066	0.0560877	0.207737	0.411807
HDL-CE	PD_2014	Weighted median	1411	0.0496548	0.117609	0.672876	0.841642
HDL-CE	PD_2014	MR Egger	1411	-0.0152228	0.0880232	0.862722	0.938282
HDL-CE	PD_2019	IVW	1691	-0.00397417	0.0456803	0.930672	0.968479
HDL-CE	PD_2019	Weighted median	1691	-0.0360172	0.0965149	0.709016	0.862713
HDL-CE	PD_2019	MR Egger	1691	-0.0320191	0.0681011	0.638295	0.821941
HDL-CE	AD	IVW	2170	-0.0640882	0.0332799	0.0541374	0.143753
HDL-CE	AD	Weighted median	2170	0.0386347	0.0497743	0.437632	0.672019
HDL-CE	AD	MR Egger	2170	-0.0867195	0.051785	0.094156	0.225504
HDL-FC	BMI	IVW	423	-0.0827512	0.0200091	3.53923e-05	0.000197152
HDL-FC	BMI	Weighted median	423	-0.00564041	0.0248889	0.820717	0.917915
HDL-FC	BMI	MR Egger	423	-0.0305576	0.0287982	0.289255	0.516153
HDL-FC	T2D	IVW	2010	-0.305213	0.0179834	1.32492e-64	2.28226e-62
HDL-FC	T2D	Weighted median	2010	-0.0958384	0.0235045	4.55319e-05	0.000248888
HDL-FC	T2D	MR Egger	2010	-0.127192	0.0265613	1.80215e-06	1.23037e-05
HDL-FC	CAD	IVW	2204	-0.150776	0.01591	2.62128e-21	4.3481e-20
HDL-FC	CAD	Weighted median	2204	-0.0811663	0.0265495	0.00223441	0.00894965
HDL-FC	CAD	MR Egger	2204	-0.0285744	0.0240042	0.234022	0.446862
HDL-FC	Stroke	IVW	1755	-0.0696785	0.0176158	7.63934e-05	0.000404421
HDL-FC	Stroke	Weighted median	1755	-0.0194272	0.0316046	0.538755	0.746105
HDL-FC	Stroke	MR Egger	1755	-0.0225103	0.0268368	0.401705	0.638734
HDL-FC	PD_2014	IVW	1417	0.0409137	0.057848	0.479404	0.704734
HDL-FC	PD_2014	Weighted median	1417	0.0488269	0.112148	0.663286	0.836957
HDL-FC	PD_2014	MR Egger	1417	-0.0131226	0.087868	0.881303	0.946563
HDL-FC	PD_2019	IVW	1679	-0.00810527	0.0499771	0.871164	0.942581
HDL-FC	PD_2019	Weighted median	1679	-0.03519	0.0959228	0.713726	0.865645
HDL-FC	PD_2019	MR Egger	1679	0.0271807	0.0750578	0.7173	0.86855
HDL-FC	AD	IVW	2170	0.0452405	0.0274163	0.0989164	0.23473
HDL-FC	AD	Weighted median	2170	-0.0395915	0.0493159	0.422082	0.655905
HDL-FC	AD	MR Egger	2170	0.0768777	0.0415885	0.0646613	0.166562
HDL-L	BMI	IVW	413	-0.075066	0.0179666	2.93964e-05	0.000165815
HDL-L	BMI	Weighted median	413	-0.00490397	0.0216257	0.820606	0.917915
HDL-L	BMI	MR Egger	413	-0.00961564	0.0238863	0.687482	0.851651
HDL-L	T2D	IVW	2019	-0.257973	0.0178	1.3451e-47	6.14719e-46
HDL-L	T2D	Weighted median	2019	-0.0749242	0.022321	0.000788884	0.00349817
HDL-L	T2D	MR Egger	2019	-0.127452	0.0265215	1.6565e-06	1.13555e-05
HDL-L	CAD	IVW	2226	-0.197418	0.0158028	8.19505e-36	2.23798e-34
HDL-L	CAD	Weighted median	2226	-0.136523	0.0290973	2.70632e-06	1.80726e-05
HDL-L	CAD	MR Egger	2226	-0.109186	0.023961	5.47459e-06	3.483e-05
HDL-L	Stroke	IVW	1757	-0.0875056	0.0172164	3.72105e-07	2.73801e-06
HDL-L	Stroke	Weighted median	1757	-0.0223143	0.0333696	0.503685	0.721619
HDL-L	Stroke	MR Egger	1757	-0.0496639	0.0262581	0.0587388	0.154083
HDL-L	PD_2014	IVW	1405	0.0992724	0.0598944	0.0974269	0.23185
HDL-L	PD_2014	Weighted median	1405	0.0561146	0.11464	0.6245	0.811546
HDL-L	PD_2014	MR Egger	1405	0.0683423	0.0916204	0.455835	0.686307
HDL-L	PD_2019	IVW	1693	-0.0110026	0.0500301	0.825934	0.920781
HDL-L	PD_2019	Weighted median	1693	-0.0296744	0.0963181	0.758016	0.890436
HDL-L	PD_2019	MR Egger	1693	-0.0211625	0.0746417	0.776812	0.89854
HDL-L	AD	IVW	2184	-0.136873	0.0459312	0.00288295	0.0112472
HDL-L	AD	Weighted median	2184	-0.0075638	0.0488713	0.877003	0.944629
HDL-L	AD	MR Egger	2184	-0.241042	0.0696521	0.000549212	0.00250653
HDL-P	BMI	IVW	447	-0.0850516	0.0195999	1.42882e-05	8.53987e-05
HDL-P	BMI	Weighted median	447	-0.0323966	0.0247461	0.190481	0.388243
HDL-P	BMI	MR Egger	447	-0.0477056	0.0306963	0.120868	0.274877
HDL-P	T2D	IVW	2008	-0.231657	0.0167268	1.28227e-43	4.63133e-42
HDL-P	T2D	Weighted median	2008	-0.0997704	0.0211194	2.31117e-06	1.54954e-05
HDL-P	T2D	MR Egger	2008	-0.192721	0.0264974	5.0107e-13	5.79378e-12
HDL-P	CAD	IVW	2209	-0.135348	0.0156561	5.37785e-18	7.80794e-17
HDL-P	CAD	Weighted median	2209	-0.119331	0.0297677	6.10419e-05	0.000328326
HDL-P	CAD	MR Egger	2209	-0.103009	0.0250075	3.94317e-05	0.000217334
HDL-P	Stroke	IVW	1719	-0.0818174	0.0179045	4.88535e-06	3.14969e-05
HDL-P	Stroke	Weighted median	1719	-0.0789183	0.033357	0.0179879	0.0567072
HDL-P	Stroke	MR Egger	1719	-0.0656735	0.0289014	0.0231899	0.0706528
HDL-P	PD_2014	IVW	1389	0.101092	0.0572445	0.0774011	0.192443
HDL-P	PD_2014	Weighted median	1389	0.169249	0.107532	0.1155	0.266185
HDL-P	PD_2014	MR Egger	1389	0.210877	0.0925307	0.0228185	0.0696793
HDL-P	PD_2019	IVW	1652	-0.00188812	0.0498647	0.969795	0.988482
HDL-P	PD_2019	Weighted median	1652	0.0597563	0.0908015	0.510475	0.726265
HDL-P	PD_2019	MR Egger	1652	0.0283146	0.0768028	0.712424	0.864641
HDL-P	AD	IVW	2176	-0.0122238	0.0433643	0.77803	0.89854
HDL-P	AD	Weighted median	2176	-0.00693368	0.0462471	0.880822	0.946563
HDL-P	AD	MR Egger	2176	-0.0366887	0.0692141	0.596114	0.788636
HDL-PL	BMI	IVW	401	-0.0936776	0.0214476	1.25538e-05	7.59102e-05
HDL-PL	BMI	Weighted median	401	-0.0456682	0.0290568	0.116023	0.267117
HDL-PL	BMI	MR Egger	401	-0.0604761	0.0336642	0.0731786	0.183097
HDL-PL	T2D	IVW	1973	-0.221799	0.0173028	1.28929e-37	3.81563e-36
HDL-PL	T2D	Weighted median	1973	-0.0943396	0.0214021	1.0435e-05	6.39039e-05
HDL-PL	T2D	MR Egger	1973	-0.10596	0.0259467	4.6081e-05	0.000251685
HDL-PL	CAD	IVW	2200	-0.195262	0.0157641	3.09056e-35	8.27188e-34
HDL-PL	CAD	Weighted median	2200	-0.121812	0.032559	0.000183082	0.000905702
HDL-PL	CAD	MR Egger	2200	-0.12867	0.0241003	1.03116e-07	7.9442e-07
HDL-PL	Stroke	IVW	1690	-0.0817085	0.017908	5.05051e-06	3.24062e-05
HDL-PL	Stroke	Weighted median	1690	-0.0622937	0.0321552	0.052711	0.140688
HDL-PL	Stroke	MR Egger	1690	-0.034195	0.0275034	0.21393	0.42072
HDL-PL	PD_2014	IVW	1357	0.111397	0.0578297	0.0540682	0.143683
HDL-PL	PD_2014	Weighted median	1357	0.160241	0.104756	0.126099	0.284655
HDL-PL	PD_2014	MR Egger	1357	0.214973	0.0892865	0.0161874	0.051735
HDL-PL	PD_2019	IVW	1623	0.0407984	0.0501744	0.416142	0.651817
HDL-PL	PD_2019	Weighted median	1623	0.0250948	0.0901078	0.780631	0.899842
HDL-PL	PD_2019	MR Egger	1623	0.0237311	0.0751269	0.752134	0.888333
HDL-PL	AD	IVW	2163	-0.204629	0.0495699	3.65793e-05	0.000203091
HDL-PL	AD	Weighted median	2163	-0.0100817	0.0470959	0.830495	0.923305
HDL-PL	AD	MR Egger	2163	-0.422362	0.0752207	2.21888e-08	1.83803e-07
HDL-TG	BMI	IVW	439	0.00473571	0.0175005	0.786696	0.901562
HDL-TG	BMI	Weighted median	439	-0.000450643	0.027541	0.986945	0.995213
HDL-TG	BMI	MR Egger	439	-0.00758937	0.0264469	0.774274	0.898375
HDL-TG	T2D	IVW	2057	0.179461	0.0173681	5.00861e-25	9.50505e-24
HDL-TG	T2D	Weighted median	2057	0.058831	0.0204571	0.00402968	0.0151237
HDL-TG	T2D	MR Egger	2057	0.0252813	0.0244827	0.301905	0.529694
HDL-TG	CAD	IVW	2283	0.137839	0.0157458	2.05785e-18	3.07898e-17
HDL-TG	CAD	Weighted median	2283	0.126761	0.0242382	1.69689e-07	1.278e-06
HDL-TG	CAD	MR Egger	2283	0.0817296	0.0228091	0.000346521	0.00163135
HDL-TG	Stroke	IVW	1779	0.0229518	0.016068	0.153172	0.330978
HDL-TG	Stroke	Weighted median	1779	-0.0258579	0.0269464	0.337255	0.571852
HDL-TG	Stroke	MR Egger	1779	-0.0128765	0.0230584	0.576621	0.773665
HDL-TG	PD_2014	IVW	1471	0.106512	0.0529043	0.044084	0.121625
HDL-TG	PD_2014	Weighted median	1471	-0.0289047	0.0931163	0.756245	0.889903
HDL-TG	PD_2014	MR Egger	1471	-0.00183935	0.0777115	0.98112	0.993243
HDL-TG	PD_2019	IVW	1700	-0.0220778	0.0444648	0.619526	0.807836
HDL-TG	PD_2019	Weighted median	1700	-0.0565253	0.0770039	0.462913	0.692893
HDL-TG	PD_2019	MR Egger	1700	-0.00484294	0.0632363	0.938963	0.972499
HDL-TG	AD	IVW	2258	-0.0820787	0.0249421	0.000999115	0.00432478
HDL-TG	AD	Weighted median	2258	-0.0297502	0.0437887	0.496882	0.717998
HDL-TG	AD	MR Egger	2258	-0.163173	0.0357784	5.37216e-06	3.42736e-05
Histidine	BMI	IVW	329	-0.00775263	0.0270351	0.774295	0.898375
Histidine	BMI	Weighted median	329	-0.0693951	0.0400509	0.0831537	0.2047
Histidine	BMI	MR Egger	329	0.0186394	0.0483134	0.699895	0.857421
Histidine	T2D	IVW	2186	0.0608844	0.0183052	0.000880777	0.00385727
Histidine	T2D	MR Egger	2186	0.0597383	0.032682	0.0677061	0.172521
Histidine	CAD	IVW	2422	-0.0387709	0.0168985	0.0217711	0.0668456
Histidine	CAD	Weighted median	2422	0.019797	0.0250658	0.429643	0.663985
Histidine	CAD	MR Egger	2422	-0.00923081	0.0307046	0.76372	0.893114
Histidine	Stroke	IVW	1835	-0.00464482	0.0231648	0.84108	0.928629
Histidine	Stroke	Weighted median	1835	-0.0101812	0.0403378	0.800733	0.908516
Histidine	Stroke	MR Egger	1835	0.0224648	0.0446502	0.614934	0.804347
Histidine	PD_2014	IVW	1373	0.164755	0.0815571	0.0433711	0.119855
Histidine	PD_2014	Weighted median	1373	0.302896	0.157746	0.0548388	0.145271
Histidine	PD_2014	MR Egger	1373	0.0569842	0.159767	0.721393	0.870388
Histidine	PD_2019	IVW	1728	0.10486	0.0679751	0.122924	0.278798
Histidine	PD_2019	Weighted median	1728	-0.129171	0.13347	0.333151	0.567327
Histidine	PD_2019	MR Egger	1728	0.203119	0.126814	0.109404	0.255024
Histidine	AD	IVW	2374	0.00998755	0.0326296	0.759537	0.890787
Histidine	AD	Weighted median	2374	0.00935715	0.0580052	0.871845	0.94261
Histidine	AD	MR Egger	2374	-0.00882197	0.0603431	0.883778	0.947077
IDL-C	BMI	IVW	367	-0.0734869	0.0165505	8.9885e-06	5.52468e-05
IDL-C	BMI	Weighted median	367	-0.0633787	0.0236347	0.00732724	0.0255578
IDL-C	BMI	MR Egger	367	-0.108799	0.0233851	4.59374e-06	2.97023e-05
IDL-C	T2D	IVW	2107	-0.173927	0.0153146	6.84829e-30	1.5234e-28
IDL-C	T2D	Weighted median	2107	-0.0718944	0.021633	0.000889372	0.00388984
IDL-C	T2D	MR Egger	2107	-0.0842839	0.0223109	0.000162677	0.000812537
IDL-C	CAD	IVW	2329	0.14484	0.0183785	3.24862e-15	4.1491e-14
IDL-C	CAD	Weighted median	2329	0.229534	0.0283037	5.07482e-16	6.73767e-15
IDL-C	CAD	MR Egger	2329	0.341168	0.0268067	6.40687e-36	1.76399e-34
IDL-C	Stroke	IVW	1799	-0.0257028	0.0175735	0.14358	0.313682
IDL-C	Stroke	Weighted median	1799	0.0434707	0.0354797	0.220489	0.429986
IDL-C	Stroke	MR Egger	1799	0.0771209	0.0261213	0.00319393	0.0123173
IDL-C	PD_2014	IVW	1454	-0.0547238	0.0617757	0.3757	0.611345
IDL-C	PD_2014	Weighted median	1454	0.0733947	0.123382	0.551939	0.754717
IDL-C	PD_2014	MR Egger	1454	0.067801	0.0988665	0.492959	0.714448
IDL-C	PD_2019	IVW	1720	-0.0400471	0.046822	0.392382	0.628722
IDL-C	PD_2019	Weighted median	1720	-0.0268634	0.0852347	0.752633	0.888452
IDL-C	PD_2019	MR Egger	1720	-0.00404913	0.067326	0.952049	0.978534
IDL-C	AD	IVW	2291	0.195273	0.0325679	2.02376e-09	1.86753e-08
IDL-C	AD	Weighted median	2291	0.0250533	0.0516221	0.627448	0.813431
IDL-C	AD	MR Egger	2291	0.33414	0.0485139	7.30876e-12	7.93219e-11
IDL-C %	BMI	IVW	419	-0.0252469	0.0184763	0.171798	0.359992
IDL-C %	BMI	Weighted median	419	0.00428496	0.0239528	0.858023	0.936506
IDL-C %	BMI	MR Egger	419	0.0291999	0.027598	0.290648	0.517101
IDL-C %	T2D	IVW	2040	-0.237576	0.0164425	2.54762e-47	1.141e-45
IDL-C %	T2D	Weighted median	2040	-0.0224664	0.0238412	0.346022	0.581444
IDL-C %	T2D	MR Egger	2040	-0.065359	0.0230469	0.00461462	0.0169962
IDL-C %	CAD	IVW	2270	-0.167958	0.0153142	5.47834e-28	1.15734e-26
IDL-C %	CAD	Weighted median	2270	-0.0868492	0.028576	0.00237176	0.00945045
IDL-C %	CAD	MR Egger	2270	-0.0912481	0.0220518	3.63303e-05	0.000201875
IDL-C %	Stroke	IVW	1786	-0.0339107	0.0158448	0.0323409	0.0930875
IDL-C %	Stroke	Weighted median	1786	0.0199704	0.0305297	0.513029	0.728116
IDL-C %	Stroke	MR Egger	1786	0.0356099	0.0228638	0.119534	0.272953
IDL-C %	PD_2014	IVW	1415	0.00061568	0.0536859	0.99085	0.996486
IDL-C %	PD_2014	Weighted median	1415	0.0489064	0.107752	0.649916	0.829321
IDL-C %	PD_2014	MR Egger	1415	-0.0063916	0.080576	0.936786	0.971943
IDL-C %	PD_2019	IVW	1694	0.00855487	0.0441085	0.846214	0.930877
IDL-C %	PD_2019	Weighted median	1694	-0.0220311	0.0826675	0.789852	0.902069
IDL-C %	PD_2019	MR Egger	1694	0.0676509	0.062214	0.277019	0.500578
IDL-C %	AD	IVW	2213	0.0855727	0.0233751	0.000251388	0.00121149
IDL-C %	AD	Weighted median	2213	0.0444489	0.0451027	0.324377	0.557189
IDL-C %	AD	MR Egger	2213	0.124337	0.0341184	0.000274321	0.00130887
IDL-CE	BMI	IVW	380	-0.0667466	0.0158545	2.55437e-05	0.000145673
IDL-CE	BMI	Weighted median	380	-0.0671312	0.0257324	0.00908546	0.0309332
IDL-CE	BMI	MR Egger	380	-0.0715184	0.0232197	0.00222089	0.00890744
IDL-CE	T2D	IVW	2177	-0.166235	0.0144471	1.22418e-30	2.78781e-29
IDL-CE	T2D	Weighted median	2177	-0.0782334	0.0212413	0.00023043	0.00112095
IDL-CE	T2D	MR Egger	2177	-0.062045	0.0219878	0.00481892	0.0176326
IDL-CE	CAD	IVW	2422	0.107026	0.0175379	1.04384e-09	9.84904e-09
IDL-CE	CAD	Weighted median	2422	0.224246	0.0296917	4.27077e-14	5.17889e-13
IDL-CE	CAD	MR Egger	2422	0.297717	0.0264027	8.87992e-29	1.90592e-27
IDL-CE	Stroke	IVW	1837	-0.00494552	0.0183051	0.787028	0.901562
IDL-CE	Stroke	Weighted median	1837	0.0445444	0.0339082	0.188955	0.386776
IDL-CE	Stroke	MR Egger	1837	0.0518518	0.0288528	0.0724816	0.181759
IDL-CE	PD_2014	IVW	1425	0.0104637	0.0626467	0.867349	0.940367
IDL-CE	PD_2014	Weighted median	1425	0.030569	0.119033	0.797324	0.906165
IDL-CE	PD_2014	MR Egger	1425	0.0918724	0.102804	0.371651	0.608074
IDL-CE	PD_2019	IVW	1771	-0.00796623	0.0493498	0.871759	0.94261
IDL-CE	PD_2019	Weighted median	1771	-0.00848395	0.090849	0.925598	0.966127
IDL-CE	PD_2019	MR Egger	1771	-0.0394321	0.0743562	0.595961	0.788589
IDL-CE	AD	IVW	2378	0.186848	0.03226	6.95847e-09	6.09478e-08
IDL-CE	AD	Weighted median	2378	0.0248751	0.0513285	0.627943	0.813758
IDL-CE	AD	MR Egger	2378	0.37134	0.0494735	8.57803e-14	1.02176e-12
IDL-CE %	BMI	IVW	361	-0.062053	0.0220836	0.00495553	0.0180807
IDL-CE %	BMI	Weighted median	361	0.0196233	0.0253354	0.438609	0.672735
IDL-CE %	BMI	MR Egger	361	0.0191614	0.0325448	0.556386	0.757808
IDL-CE %	T2D	IVW	2044	-0.22425	0.0162535	2.65547e-43	9.38918e-42
IDL-CE %	T2D	Weighted median	2044	-0.0219052	0.0249742	0.380425	0.616117
IDL-CE %	T2D	MR Egger	2044	-0.0988591	0.0230065	1.81257e-05	0.000106627
IDL-CE %	CAD	IVW	2282	-0.187165	0.0152348	1.08523e-34	2.83681e-33
IDL-CE %	CAD	Weighted median	2282	-0.0863515	0.0296522	0.00358959	0.0137016
IDL-CE %	CAD	MR Egger	2282	-0.116444	0.0220246	1.36189e-07	1.03615e-06
IDL-CE %	Stroke	IVW	1736	-0.0365851	0.0176076	0.0377275	0.106359
IDL-CE %	Stroke	Weighted median	1736	0.0153392	0.0344431	0.656067	0.832567
IDL-CE %	Stroke	MR Egger	1736	-0.00253277	0.0254186	0.92064	0.964425
IDL-CE %	PD_2014	IVW	1362	0.0750135	0.0609422	0.218362	0.427451
IDL-CE %	PD_2014	Weighted median	1362	0.040871	0.111682	0.714395	0.866098
IDL-CE %	PD_2014	MR Egger	1362	0.0916994	0.0925076	0.321734	0.554207
IDL-CE %	PD_2019	IVW	1649	0.0674796	0.0482528	0.161975	0.344351
IDL-CE %	PD_2019	Weighted median	1649	0.00562989	0.0879322	0.94895	0.976886
IDL-CE %	PD_2019	MR Egger	1649	0.0890191	0.0676496	0.188395	0.386219
IDL-CE %	AD	IVW	2230	0.0798542	0.0258778	0.00202996	0.00823506
IDL-CE %	AD	Weighted median	2230	0.0540393	0.0511862	0.291087	0.517522
IDL-CE %	AD	MR Egger	2230	0.140657	0.0377764	0.000201433	0.000989923
IDL-FC	BMI	IVW	339	-0.0653224	0.0159394	4.16421e-05	0.00022893
IDL-FC	BMI	Weighted median	339	-0.0420103	0.0214029	0.0496658	0.134376
IDL-FC	BMI	MR Egger	339	-0.0577632	0.0221888	0.0096424	0.0325843
IDL-FC	T2D	IVW	2108	-0.156215	0.0147157	2.52361e-26	4.98635e-25
IDL-FC	T2D	Weighted median	2108	-0.0679431	0.0199128	0.000644823	0.00290928
IDL-FC	T2D	MR Egger	2108	-0.0235259	0.0215288	0.274624	0.497955
IDL-FC	CAD	IVW	2363	0.138936	0.0185657	7.23903e-14	8.66877e-13
IDL-FC	CAD	Weighted median	2363	0.270527	0.0268078	6.03362e-24	1.09848e-22
IDL-FC	CAD	MR Egger	2363	0.346326	0.0274719	2.59621e-35	6.97653e-34
IDL-FC	Stroke	IVW	1778	-0.0115715	0.0173515	0.504846	0.722376
IDL-FC	Stroke	Weighted median	1778	0.0375186	0.032488	0.248155	0.464676
IDL-FC	Stroke	MR Egger	1778	0.0629272	0.0260058	0.0156314	0.050149
IDL-FC	PD_2014	IVW	1402	0.0364718	0.0606292	0.54747	0.751667
IDL-FC	PD_2014	Weighted median	1402	0.11737	0.10891	0.28118	0.504936
IDL-FC	PD_2014	MR Egger	1402	0.0537711	0.0967873	0.578601	0.774829
IDL-FC	PD_2019	IVW	1726	-0.0184551	0.0454672	0.684817	0.849299
IDL-FC	PD_2019	Weighted median	1726	-0.0688401	0.0842441	0.413843	0.649275
IDL-FC	PD_2019	MR Egger	1726	-0.0291127	0.0646804	0.652695	0.830927
IDL-FC	AD	IVW	2324	0.209615	0.0303311	4.81624e-12	5.26963e-11
IDL-FC	AD	Weighted median	2324	0.030544	0.0506011	0.546095	0.750392
IDL-FC	AD	MR Egger	2324	0.384322	0.0453822	4.33994e-17	5.9868e-16
IDL-FC %	BMI	IVW	361	-0.0263731	0.0250205	0.291855	0.518287
IDL-FC %	BMI	Weighted median	361	-0.0205433	0.0245675	0.403044	0.639653
IDL-FC %	BMI	MR Egger	361	0.031639	0.0348453	0.364496	0.600315
IDL-FC %	T2D	IVW	2062	-0.243559	0.018866	3.95641e-38	1.19189e-36
IDL-FC %	T2D	Weighted median	2062	-0.0752666	0.0251373	0.00275141	0.0107904
IDL-FC %	T2D	MR Egger	2062	-0.0402468	0.0281855	0.153465	0.331311
IDL-FC %	CAD	IVW	2270	-0.0684555	0.0187106	0.000253558	0.0012202
IDL-FC %	CAD	Weighted median	2270	-0.130887	0.0261763	5.72614e-07	4.11866e-06
IDL-FC %	CAD	MR Egger	2270	0.0879173	0.0284094	0.00199446	0.00811064
IDL-FC %	Stroke	IVW	1765	-0.0394008	0.0179817	0.0284403	0.0836872
IDL-FC %	Stroke	Weighted median	1765	0.0352445	0.0343018	0.304194	0.533292
IDL-FC %	Stroke	MR Egger	1765	0.0356319	0.0278021	0.200143	0.40152
IDL-FC %	PD_2014	IVW	1390	-0.0622422	0.0573445	0.27774	0.500999
IDL-FC %	PD_2014	Weighted median	1390	-0.193714	0.107771	0.0722636	0.181345
IDL-FC %	PD_2014	MR Egger	1390	-0.0665876	0.0864278	0.441169	0.675119
IDL-FC %	PD_2019	IVW	1694	0.0221985	0.0464843	0.632972	0.817437
IDL-FC %	PD_2019	Weighted median	1694	-0.0665267	0.086745	0.443128	0.676422
IDL-FC %	PD_2019	MR Egger	1694	0.0143624	0.06759	0.831748	0.923584
IDL-FC %	AD	IVW	2225	0.0792387	0.0274426	0.00388394	0.0146357
IDL-FC %	AD	Weighted median	2225	0.00865645	0.0536191	0.871744	0.94261
IDL-FC %	AD	MR Egger	2225	0.237299	0.0418361	1.59418e-08	1.33704e-07
IDL-L	BMI	IVW	362	-0.0609375	0.016787	0.000283362	0.00135009
IDL-L	BMI	Weighted median	362	-0.0637323	0.0251728	0.011348	0.0376473
IDL-L	BMI	MR Egger	362	-0.0727248	0.0241902	0.00282939	0.0110768
IDL-L	T2D	IVW	2094	-0.133969	0.0139328	6.88698e-22	1.16248e-20
IDL-L	T2D	Weighted median	2094	-0.0698521	0.0195882	0.000362439	0.0017039
IDL-L	T2D	MR Egger	2094	-0.0445031	0.0205722	0.0306337	0.0889357
IDL-L	CAD	IVW	2326	0.164195	0.0181225	1.30105e-19	2.00931e-18
IDL-L	CAD	Weighted median	2326	0.222068	0.0263421	3.45178e-17	4.78125e-16
IDL-L	CAD	MR Egger	2326	0.332073	0.026997	9.85657e-34	2.5082e-32
IDL-L	Stroke	IVW	1779	-0.0131737	0.0172981	0.446318	0.67867
IDL-L	Stroke	Weighted median	1779	0.0497296	0.0318853	0.118845	0.271658
IDL-L	Stroke	MR Egger	1779	0.0190523	0.0258417	0.461055	0.691686
IDL-L	PD_2014	IVW	1407	0.0183237	0.0607415	0.762905	0.892981
IDL-L	PD_2014	Weighted median	1407	0.0755717	0.112009	0.499871	0.718625
IDL-L	PD_2014	MR Egger	1407	0.0561259	0.0940992	0.550968	0.754399
IDL-L	PD_2019	IVW	1715	-0.0236398	0.0454925	0.603313	0.793533
IDL-L	PD_2019	Weighted median	1715	-0.00268534	0.0758123	0.971744	0.989431
IDL-L	PD_2019	MR Egger	1715	0.0103961	0.0655362	0.873977	0.943497
IDL-L	AD	IVW	2269	-0.0544903	0.0291483	0.0615644	0.160368
IDL-L	AD	Weighted median	2269	0.00771591	0.0512147	0.880246	0.946563
IDL-L	AD	MR Egger	2269	-0.130269	0.0435918	0.00283461	0.0110844
IDL-P	BMI	IVW	366	-0.043167	0.0153274	0.00485766	0.0177647
IDL-P	BMI	Weighted median	366	-0.0596312	0.0249714	0.0169412	0.0537605
IDL-P	BMI	MR Egger	366	-0.0710398	0.0219845	0.00134437	0.0057017
IDL-P	T2D	IVW	2152	-0.071589	0.0136158	1.45789e-07	1.10294e-06
IDL-P	T2D	Weighted median	2152	-0.0652722	0.0214419	0.00233343	0.00931432
IDL-P	T2D	MR Egger	2152	-0.0358275	0.0205991	0.0821295	0.202773
IDL-P	CAD	IVW	2400	0.182638	0.0181508	8.10991e-24	1.45675e-22
IDL-P	CAD	Weighted median	2400	0.269168	0.0295612	8.59039e-20	1.3421e-18
IDL-P	CAD	MR Egger	2400	0.367407	0.0274285	1.63906e-39	5.21075e-38
IDL-P	Stroke	IVW	1855	0.00928365	0.0176346	0.598579	0.79003
IDL-P	Stroke	Weighted median	1855	0.0679283	0.0338335	0.0446724	0.123046
IDL-P	Stroke	MR Egger	1855	0.0479569	0.0268982	0.074766	0.186859
IDL-P	PD_2014	IVW	1420	0.00175094	0.0594899	0.97652	0.99134
IDL-P	PD_2014	Weighted median	1420	-0.125217	0.113217	0.268728	0.490708
IDL-P	PD_2014	MR Egger	1420	0.0132215	0.0948221	0.889127	0.949457
IDL-P	PD_2019	IVW	1757	-0.041778	0.0471269	0.375348	0.611309
IDL-P	PD_2019	Weighted median	1757	-0.00793741	0.0828232	0.923651	0.965322
IDL-P	PD_2019	MR Egger	1757	-0.0244508	0.0688682	0.722604	0.871175
IDL-P	AD	IVW	2344	-0.059875	0.0293244	0.0411697	0.114478
IDL-P	AD	Weighted median	2344	0.00787841	0.0527051	0.881174	0.946563
IDL-P	AD	MR Egger	2344	-0.156707	0.0447506	0.000470785	0.0021752
IDL-PL	BMI	IVW	364	-0.0339951	0.0179748	0.0585892	0.153871
IDL-PL	BMI	Weighted median	364	-0.0650948	0.0264208	0.0137482	0.0447916
IDL-PL	BMI	MR Egger	364	-0.0731466	0.0262243	0.00556211	0.0199901
IDL-PL	T2D	IVW	2096	-0.109751	0.014349	2.02985e-14	2.52997e-13
IDL-PL	T2D	Weighted median	2096	-0.0672252	0.0199841	0.000768402	0.00341636
IDL-PL	T2D	MR Egger	2096	-0.0369151	0.0207579	0.0754884	0.188384
IDL-PL	CAD	IVW	2324	0.164435	0.0180313	7.55247e-20	1.18546e-18
IDL-PL	CAD	Weighted median	2324	0.238579	0.028406	4.50709e-17	6.20464e-16
IDL-PL	CAD	MR Egger	2324	0.317514	0.0265919	6.15604e-32	1.47175e-30
IDL-PL	Stroke	IVW	1786	-0.00592547	0.0172329	0.730962	0.875799
IDL-PL	Stroke	Weighted median	1786	0.0406756	0.0324757	0.21039	0.415462
IDL-PL	Stroke	MR Egger	1786	0.0480898	0.0253614	0.0580979	0.15288
IDL-PL	PD_2014	IVW	1389	-0.043717	0.0599645	0.465972	0.695027
IDL-PL	PD_2014	Weighted median	1389	-0.060305	0.111922	0.590018	0.783657
IDL-PL	PD_2014	MR Egger	1389	-0.0162507	0.0905469	0.857593	0.936341
IDL-PL	PD_2019	IVW	1698	-0.00601954	0.0477045	0.899586	0.954942
IDL-PL	PD_2019	Weighted median	1698	-0.0261126	0.0864416	0.762588	0.892981
IDL-PL	PD_2019	MR Egger	1698	0.0610736	0.0682013	0.370652	0.606735
IDL-PL	AD	IVW	2287	0.141191	0.0280621	4.86933e-07	3.53263e-06
IDL-PL	AD	Weighted median	2287	0.0204007	0.0511151	0.68981	0.852962
IDL-PL	AD	MR Egger	2287	0.240217	0.0416813	9.36889e-09	8.1318e-08
IDL-PL %	BMI	IVW	370	0.0608118	0.0209729	0.0037371	0.0141841
IDL-PL %	BMI	Weighted median	370	0.0164512	0.0342392	0.630886	0.816054
IDL-PL %	BMI	MR Egger	370	0.047636	0.0360817	0.18758	0.385252
IDL-PL %	T2D	IVW	2081	0.0873617	0.0149566	5.18889e-09	4.61098e-08
IDL-PL %	T2D	Weighted median	2081	-0.0269463	0.0255339	0.291281	0.517573
IDL-PL %	T2D	MR Egger	2081	0.082345	0.0226117	0.000277469	0.00132295
IDL-PL %	CAD	IVW	2333	0.0997353	0.0149211	2.32209e-11	2.43747e-10
IDL-PL %	CAD	Weighted median	2333	0.11688	0.0291704	6.1542e-05	0.000330751
IDL-PL %	CAD	MR Egger	2333	0.0708379	0.0230616	0.00215312	0.00865694
IDL-PL %	Stroke	IVW	1790	0.0144536	0.0184096	0.432387	0.667918
IDL-PL %	Stroke	Weighted median	1790	-0.0210371	0.0335357	0.53046	0.73965
IDL-PL %	Stroke	MR Egger	1790	-0.00266359	0.0280534	0.924367	0.96549
IDL-PL %	PD_2014	IVW	1374	0.0325331	0.0632055	0.606749	0.796833
IDL-PL %	PD_2014	Weighted median	1374	0.121752	0.126635	0.336332	0.570978
IDL-PL %	PD_2014	MR Egger	1374	-0.0281864	0.100343	0.778829	0.898667
IDL-PL %	PD_2019	IVW	1701	0.0410773	0.0503623	0.414708	0.650481
IDL-PL %	PD_2019	Weighted median	1701	0.0274472	0.095725	0.774319	0.898375
IDL-PL %	PD_2019	MR Egger	1701	-0.116263	0.0730483	0.111661	0.25952
IDL-PL %	AD	IVW	2291	-0.162944	0.028765	1.47331e-08	1.24499e-07
IDL-PL %	AD	Weighted median	2291	-0.00816673	0.0572501	0.886567	0.948599
IDL-PL %	AD	MR Egger	2291	-0.251946	0.0444605	1.63844e-08	1.37074e-07
IDL-TG	BMI	IVW	418	0.0292091	0.0206342	0.156902	0.336548
IDL-TG	BMI	Weighted median	418	-0.00466344	0.0263317	0.859427	0.936974
IDL-TG	BMI	MR Egger	418	-0.0187099	0.0306562	0.541987	0.74796
IDL-TG	T2D	IVW	1999	0.161184	0.0177279	9.71589e-20	1.50853e-18
IDL-TG	T2D	Weighted median	1999	-0.0276816	0.02437	0.256002	0.474696
IDL-TG	T2D	MR Egger	1999	0.0231263	0.0256362	0.367113	0.603147
IDL-TG	CAD	IVW	2251	0.224835	0.0154571	6.22057e-48	2.90207e-46
IDL-TG	CAD	Weighted median	2251	0.172703	0.0290704	2.83547e-09	2.58462e-08
IDL-TG	CAD	MR Egger	2251	0.234205	0.0228679	4.32059e-24	7.93053e-23
IDL-TG	Stroke	IVW	1720	0.0452947	0.0166587	0.00654847	0.0231297
IDL-TG	Stroke	Weighted median	1720	0.0344957	0.0311375	0.267926	0.489554
IDL-TG	Stroke	MR Egger	1720	0.0317541	0.0245961	0.196871	0.396999
IDL-TG	PD_2014	IVW	1407	-0.0232375	0.0548311	0.671711	0.841321
IDL-TG	PD_2014	Weighted median	1407	-0.0662698	0.0974807	0.496616	0.717939
IDL-TG	PD_2014	MR Egger	1407	-0.0497397	0.0818103	0.543294	0.748533
IDL-TG	PD_2019	IVW	1658	-0.0390792	0.0482629	0.418104	0.653344
IDL-TG	PD_2019	Weighted median	1658	0.0250754	0.0861409	0.770977	0.896716
IDL-TG	PD_2019	MR Egger	1658	-0.0845726	0.0711424	0.234697	0.447297
IDL-TG	AD	IVW	2210	0.11548	0.0278523	3.38097e-05	0.000188963
IDL-TG	AD	Weighted median	2210	-0.000680435	0.045844	0.988158	0.995592
IDL-TG	AD	MR Egger	2210	0.182345	0.0412796	1.04759e-05	6.40958e-05
IDL-TG %	BMI	IVW	410	0.0429814	0.0222832	0.0537469	0.142999
IDL-TG %	BMI	Weighted median	410	-0.0237092	0.0312342	0.447806	0.680009
IDL-TG %	BMI	MR Egger	410	-0.0577128	0.0338155	0.0886397	0.215442
IDL-TG %	T2D	IVW	1954	0.272791	0.0168799	9.54034e-59	9.71091e-57
IDL-TG %	T2D	Weighted median	1954	0.0443695	0.0250846	0.0769281	0.191408
IDL-TG %	T2D	MR Egger	1954	0.0778193	0.0231574	0.000793162	0.00351482
IDL-TG %	CAD	IVW	2179	0.130304	0.0166423	4.89008e-15	6.18673e-14
IDL-TG %	CAD	Weighted median	2179	0.0881767	0.0299546	0.00324339	0.0124794
IDL-TG %	CAD	MR Egger	2179	0.0134575	0.0237141	0.570439	0.768925
IDL-TG %	Stroke	IVW	1714	0.0570676	0.0154592	0.000222927	0.0010876
IDL-TG %	Stroke	Weighted median	1714	-0.0159212	0.0276203	0.564325	0.764455
IDL-TG %	Stroke	MR Egger	1714	-0.0167027	0.021863	0.444991	0.677572
IDL-TG %	PD_2014	IVW	1423	-0.0395396	0.051282	0.440693	0.675119
IDL-TG %	PD_2014	Weighted median	1423	-0.0517296	0.0904986	0.567589	0.766907
IDL-TG %	PD_2014	MR Egger	1423	-0.0470432	0.0748394	0.529719	0.73926
IDL-TG %	PD_2019	IVW	1639	-0.046641	0.0414801	0.260835	0.481135
IDL-TG %	PD_2019	Weighted median	1639	0.0227915	0.080824	0.777952	0.89854
IDL-TG %	PD_2019	MR Egger	1639	-0.0328118	0.0575202	0.568458	0.767739
IDL-TG %	AD	IVW	2142	-0.11612	0.0234145	7.07333e-07	5.04444e-06
IDL-TG %	AD	Weighted median	2142	-0.0505988	0.0454946	0.266055	0.487284
IDL-TG %	AD	MR Egger	2142	-0.181551	0.0336303	7.46702e-08	5.86021e-07
Isoleucine	BMI	IVW	7	-0.245535	0.0848256	0.00379659	0.0143693
Isoleucine	BMI	Weighted median	7	-0.261924	0.064846	5.36416e-05	0.000291321
Isoleucine	BMI	MR Egger	7	-0.379086	0.211482	0.133032	0.296717
Isoleucine	T2D	IVW	20	0.563195	0.462979	0.22381	0.433677
Isoleucine	T2D	Weighted median	20	0.0499566	0.0750712	0.505759	0.723223
Isoleucine	T2D	MR Egger	20	-1.92686	0.854087	0.0367457	0.10394
Isoleucine	CAD	IVW	21	0.34076	0.122434	0.00538242	0.0194404
Isoleucine	CAD	Weighted median	21	0.248312	0.0889347	0.00523709	0.018946
Isoleucine	CAD	MR Egger	21	-0.0719787	0.263641	0.787785	0.901898
Isoleucine	Stroke	IVW	20	0.16538	0.0750327	0.0275169	0.0816152
Isoleucine	Stroke	Weighted median	20	0.129557	0.0980539	0.186407	0.383548
Isoleucine	Stroke	MR Egger	20	-0.127389	0.160508	0.437731	0.672019
Isoleucine	PD_2014	IVW	18	0.0730012	0.219293	0.739215	0.87988
Isoleucine	PD_2014	Weighted median	18	-0.0452663	0.305417	0.882176	0.94687
Isoleucine	PD_2014	MR Egger	18	-0.730436	0.502685	0.165536	0.350311
Isoleucine	PD_2019	IVW	18	-0.184802	0.253156	0.465394	0.694628
Isoleucine	PD_2019	Weighted median	18	-0.134342	0.315146	0.6699	0.840545
Isoleucine	PD_2019	MR Egger	18	-1.65289	0.422579	0.00124344	0.00529706
Isoleucine	AD	IVW	21	0.180508	0.114667	0.115442	0.266144
Isoleucine	AD	Weighted median	21	0.351636	0.14985	0.0189461	0.0590901
Isoleucine	AD	MR Egger	21	0.275021	0.26562	0.313486	0.544889
L-HDL-C	BMI	IVW	464	-0.0145931	0.0180164	0.417947	0.653344
L-HDL-C	BMI	Weighted median	464	-0.00656279	0.0240579	0.785013	0.901562
L-HDL-C	BMI	MR Egger	464	0.0569297	0.0257256	0.0273887	0.0812708
L-HDL-C	T2D	IVW	1903	-0.364661	0.0187558	3.37082e-84	2.83065e-81
L-HDL-C	T2D	Weighted median	1903	-0.104349	0.0253537	3.85945e-05	0.000213749
L-HDL-C	T2D	MR Egger	1903	-0.152859	0.0276509	3.68261e-08	2.96996e-07
L-HDL-C	CAD	IVW	2117	-0.238161	0.0161517	3.30129e-49	1.71923e-47
L-HDL-C	CAD	Weighted median	2117	-0.141073	0.0377847	0.000188761	0.00093037
L-HDL-C	CAD	MR Egger	2117	-0.10036	0.0244737	4.27412e-05	0.000234779
L-HDL-C	Stroke	IVW	1708	-0.0982489	0.0173551	1.50422e-08	1.26952e-07
L-HDL-C	Stroke	Weighted median	1708	-0.0289604	0.0324924	0.37277	0.609154
L-HDL-C	Stroke	MR Egger	1708	-0.0252148	0.0265065	0.341604	0.577043
L-HDL-C	PD_2014	IVW	1419	-0.0377485	0.0549059	0.49176	0.71353
L-HDL-C	PD_2014	Weighted median	1419	0.034771	0.109978	0.751878	0.888186
L-HDL-C	PD_2014	MR Egger	1419	-0.0723824	0.0840502	0.389285	0.625404
L-HDL-C	PD_2019	IVW	1637	-0.00292633	0.0473135	0.950682	0.977753
L-HDL-C	PD_2019	Weighted median	1637	-0.0361431	0.101047	0.720578	0.869817
L-HDL-C	PD_2019	MR Egger	1637	0.00695003	0.0713248	0.922387	0.964693
L-HDL-C	AD	IVW	2070	0.064068	0.0270467	0.0178462	0.0563662
L-HDL-C	AD	Weighted median	2070	0.0138627	0.0492423	0.778312	0.898556
L-HDL-C	AD	MR Egger	2070	0.0550044	0.0414896	0.185073	0.381854
L-HDL-C %	BMI	IVW	430	-0.0243916	0.0179974	0.175328	0.36602
L-HDL-C %	BMI	Weighted median	430	0.00435136	0.0215317	0.839846	0.92828
L-HDL-C %	BMI	MR Egger	430	0.0470077	0.0240153	0.0509493	0.13724
L-HDL-C %	T2D	IVW	1933	-0.376339	0.0188687	1.6503e-88	1.84779e-85
L-HDL-C %	T2D	Weighted median	1933	-0.10908	0.0237832	4.50895e-06	2.91822e-05
L-HDL-C %	T2D	MR Egger	1933	-0.145758	0.0275015	1.2905e-07	9.82948e-07
L-HDL-C %	CAD	IVW	2144	-0.187758	0.0160283	1.07817e-31	2.55041e-30
L-HDL-C %	CAD	Weighted median	2144	-0.165583	0.0334378	7.34632e-07	5.21698e-06
L-HDL-C %	CAD	MR Egger	2144	-0.0535893	0.0239939	0.0256216	0.076945
L-HDL-C %	Stroke	IVW	1709	-0.0649614	0.0161597	5.82058e-05	0.00031433
L-HDL-C %	Stroke	Weighted median	1709	-0.0174922	0.0303352	0.564189	0.764455
L-HDL-C %	Stroke	MR Egger	1709	-0.00480681	0.0242979	0.843203	0.929544
L-HDL-C %	PD_2014	IVW	1389	-0.00803936	0.0519422	0.876999	0.944629
L-HDL-C %	PD_2014	Weighted median	1389	-0.0607254	0.0934729	0.515914	0.729592
L-HDL-C %	PD_2014	MR Egger	1389	-0.096283	0.0765658	0.208778	0.413185
L-HDL-C %	PD_2019	IVW	1640	-0.0556063	0.0458065	0.224771	0.434997
L-HDL-C %	PD_2019	Weighted median	1640	-0.0814715	0.0781451	0.297149	0.524362
L-HDL-C %	PD_2019	MR Egger	1640	-0.0695343	0.0660766	0.292804	0.519424
L-HDL-C %	AD	IVW	2119	0.119546	0.0250842	1.88109e-06	1.27907e-05
L-HDL-C %	AD	Weighted median	2119	0.0329041	0.0424763	0.438548	0.672735
L-HDL-C %	AD	MR Egger	2119	0.257712	0.0376152	9.56273e-12	1.02788e-10
L-HDL-CE	BMI	IVW	468	-0.0401383	0.0201709	0.0466008	0.127252
L-HDL-CE	BMI	Weighted median	468	-0.020213	0.0292296	0.489235	0.711865
L-HDL-CE	BMI	MR Egger	468	0.0821449	0.0346408	0.0181295	0.0570731
L-HDL-CE	T2D	IVW	1948	-0.39794	0.0194268	2.98771e-93	6.69049e-90
L-HDL-CE	T2D	Weighted median	1948	-0.110046	0.0253565	1.42508e-05	8.52513e-05
L-HDL-CE	T2D	MR Egger	1948	-0.17395	0.0293905	3.82818e-09	3.46134e-08
L-HDL-CE	CAD	IVW	2135	-0.250236	0.0156964	3.22428e-57	2.88809e-55
L-HDL-CE	CAD	Weighted median	2135	-0.101684	0.0345546	0.00325361	0.0125116
L-HDL-CE	CAD	MR Egger	2135	-0.146528	0.0244921	2.56791e-09	2.34744e-08
L-HDL-CE	Stroke	IVW	1709	-0.106838	0.0173631	7.5951e-10	7.24771e-09
L-HDL-CE	Stroke	Weighted median	1709	-0.0586079	0.0338891	0.0837365	0.205833
L-HDL-CE	Stroke	MR Egger	1709	-0.0413715	0.0271447	0.127667	0.287229
L-HDL-CE	PD_2014	IVW	1408	0.019768	0.0556284	0.722321	0.871175
L-HDL-CE	PD_2014	Weighted median	1408	0.0371576	0.107407	0.729378	0.87518
L-HDL-CE	PD_2014	MR Egger	1408	-0.0763221	0.0879385	0.385596	0.620909
L-HDL-CE	PD_2019	IVW	1638	0.085915	0.0476763	0.0715377	0.179862
L-HDL-CE	PD_2019	Weighted median	1638	-0.0140154	0.0905261	0.876962	0.944629
L-HDL-CE	PD_2019	MR Egger	1638	0.072218	0.0737612	0.327686	0.561293
L-HDL-CE	AD	IVW	2100	0.00252398	0.0241986	0.916929	0.961888
L-HDL-CE	AD	Weighted median	2100	-0.00286541	0.0466002	0.95097	0.977899
L-HDL-CE	AD	MR Egger	2100	-0.00774315	0.0379534	0.83836	0.927247
L-HDL-CE %	BMI	IVW	465	-0.045962	0.0183558	0.0122814	0.0404244
L-HDL-CE %	BMI	Weighted median	465	-0.00263921	0.0197529	0.89371	0.952134
L-HDL-CE %	BMI	MR Egger	465	0.0282671	0.0252423	0.263367	0.484607
L-HDL-CE %	T2D	IVW	1946	-0.406919	0.0196843	6.15678e-95	2.06806e-91
L-HDL-CE %	T2D	Weighted median	1946	-0.121006	0.0277706	1.31652e-05	7.92505e-05
L-HDL-CE %	T2D	MR Egger	1946	-0.188875	0.0290783	1.04889e-10	1.06764e-09
L-HDL-CE %	CAD	IVW	2139	-0.219257	0.016127	4.2488e-42	1.4563e-40
L-HDL-CE %	CAD	Weighted median	2139	-0.198055	0.0273215	4.19703e-13	4.88659e-12
L-HDL-CE %	CAD	MR Egger	2139	-0.107377	0.0243845	1.11765e-05	6.80104e-05
L-HDL-CE %	Stroke	IVW	1744	-0.0923814	0.0165632	2.43966e-08	2.01595e-07
L-HDL-CE %	Stroke	Weighted median	1744	-0.0215795	0.0299535	0.471258	0.699872
L-HDL-CE %	Stroke	MR Egger	1744	-0.0332224	0.0253054	0.189405	0.386842
L-HDL-CE %	PD_2014	IVW	1424	-0.0240937	0.0527877	0.648084	0.829044
L-HDL-CE %	PD_2014	Weighted median	1424	-0.183237	0.09966	0.0659715	0.169224
L-HDL-CE %	PD_2014	MR Egger	1424	-0.118458	0.0797615	0.137724	0.304152
L-HDL-CE %	PD_2019	IVW	1685	0.00955084	0.0446004	0.830436	0.923305
L-HDL-CE %	PD_2019	Weighted median	1685	-0.0820552	0.0794291	0.301575	0.529434
L-HDL-CE %	PD_2019	MR Egger	1685	-0.0142443	0.0644713	0.825166	0.92023
L-HDL-CE %	AD	IVW	2118	0.073612	0.0259064	0.00449075	0.0166679
L-HDL-CE %	AD	Weighted median	2118	-0.0224587	0.0442747	0.611974	0.801411
L-HDL-CE %	AD	MR Egger	2118	0.185646	0.039491	2.75617e-06	1.83508e-05
L-HDL-FC	BMI	IVW	442	-0.0523633	0.0194891	0.0072141	0.0251894
L-HDL-FC	BMI	Weighted median	442	-0.00564805	0.0253287	0.823543	0.919198
L-HDL-FC	BMI	MR Egger	442	0.0287691	0.0287686	0.317853	0.549353
L-HDL-FC	T2D	IVW	1950	-0.334307	0.0195712	2.0348e-65	3.69453e-63
L-HDL-FC	T2D	Weighted median	1950	-0.0925418	0.0247821	0.000188292	0.000928744
L-HDL-FC	T2D	MR Egger	1950	-0.121947	0.028663	2.19439e-05	0.000126758
L-HDL-FC	CAD	IVW	2177	-0.178165	0.0157563	1.20404e-29	2.66955e-28
L-HDL-FC	CAD	Weighted median	2177	-0.111581	0.0264774	2.50694e-05	0.000143333
L-HDL-FC	CAD	MR Egger	2177	-0.048406	0.0236782	0.0410412	0.114215
L-HDL-FC	Stroke	IVW	1686	-0.0844421	0.0176982	1.8311e-06	1.24787e-05
L-HDL-FC	Stroke	Weighted median	1686	-0.0207449	0.0310529	0.504101	0.721726
L-HDL-FC	Stroke	MR Egger	1686	-0.0181926	0.0268815	0.498645	0.71827
L-HDL-FC	PD_2014	IVW	1379	0.00158473	0.056903	0.977782	0.99134
L-HDL-FC	PD_2014	Weighted median	1379	0.0280654	0.104424	0.78811	0.902069
L-HDL-FC	PD_2014	MR Egger	1379	-0.0805585	0.0865244	0.351991	0.587643
L-HDL-FC	PD_2019	IVW	1598	0.0133112	0.0485395	0.783905	0.901296
L-HDL-FC	PD_2019	Weighted median	1598	-0.038957	0.0957873	0.684226	0.849027
L-HDL-FC	PD_2019	MR Egger	1598	-0.0180987	0.0730243	0.804287	0.909936
L-HDL-FC	AD	IVW	2136	0.0528317	0.0271536	0.0516951	0.138582
L-HDL-FC	AD	Weighted median	2136	-0.0035984	0.0507763	0.943503	0.97408
L-HDL-FC	AD	MR Egger	2136	0.0951943	0.0411851	0.0209069	0.0644279
L-HDL-FC %	BMI	IVW	429	-0.0453377	0.020717	0.0286384	0.084051
L-HDL-FC %	BMI	Weighted median	429	-0.0595034	0.0267917	0.0263534	0.0786156
L-HDL-FC %	BMI	MR Egger	429	-0.0387438	0.0316612	0.221741	0.431784
L-HDL-FC %	T2D	IVW	2043	-0.208523	0.0157952	8.58184e-40	2.79868e-38
L-HDL-FC %	T2D	Weighted median	2043	-0.0720634	0.0197713	0.000267546	0.00128018
L-HDL-FC %	T2D	MR Egger	2043	-0.0449319	0.0216278	0.0378793	0.106697
L-HDL-FC %	CAD	IVW	2265	0.045275	0.0156751	0.00387294	0.0146171
L-HDL-FC %	CAD	Weighted median	2265	0.0934088	0.0276147	0.000718114	0.00320551
L-HDL-FC %	CAD	MR Egger	2265	0.22367	0.0219002	5.6831e-24	1.03748e-22
L-HDL-FC %	Stroke	IVW	1779	-0.014431	0.0158892	0.363758	0.599834
L-HDL-FC %	Stroke	Weighted median	1779	0.0327199	0.0305163	0.283626	0.508648
L-HDL-FC %	Stroke	MR Egger	1779	0.0515555	0.0222137	0.0204057	0.0630277
L-HDL-FC %	PD_2014	IVW	1435	-0.017176	0.0530826	0.746262	0.884508
L-HDL-FC %	PD_2014	Weighted median	1435	-0.0583906	0.0950742	0.539111	0.746291
L-HDL-FC %	PD_2014	MR Egger	1435	-0.0297408	0.0762292	0.696484	0.855858
L-HDL-FC %	PD_2019	IVW	1686	-0.061942	0.0438994	0.158245	0.338672
L-HDL-FC %	PD_2019	Weighted median	1686	-0.0572581	0.0781215	0.463597	0.693158
L-HDL-FC %	PD_2019	MR Egger	1686	-0.0835188	0.0606711	0.168824	0.355537
L-HDL-FC %	AD	IVW	2231	0.198861	0.0309689	1.35104e-10	1.36897e-09
L-HDL-FC %	AD	Weighted median	2231	0.0376914	0.0481191	0.433455	0.668338
L-HDL-FC %	AD	MR Egger	2231	0.382708	0.0436844	3.76326e-18	5.54421e-17
L-HDL-L	BMI	IVW	486	-0.0371492	0.0197523	0.0600048	0.156853
L-HDL-L	BMI	Weighted median	486	0.0147059	0.0256639	0.566633	0.766231
L-HDL-L	BMI	MR Egger	486	0.0484719	0.029725	0.103609	0.243481
L-HDL-L	T2D	IVW	1974	-0.33465	0.0191837	3.79041e-68	8.488e-66
L-HDL-L	T2D	Weighted median	1974	-0.0947652	0.0238699	7.18519e-05	0.000381884
L-HDL-L	T2D	MR Egger	1974	-0.0978104	0.0281225	0.000516109	0.00236994
L-HDL-L	CAD	IVW	2199	-0.199718	0.0153956	1.75552e-38	5.38521e-37
L-HDL-L	CAD	Weighted median	2199	-0.0885419	0.0283675	0.00180088	0.00743597
L-HDL-L	CAD	MR Egger	2199	-0.0772481	0.0232115	0.000889131	0.00388984
L-HDL-L	Stroke	IVW	1727	-0.0910017	0.0173719	1.61932e-07	1.22231e-06
L-HDL-L	Stroke	Weighted median	1727	-0.0515749	0.0314944	0.101508	0.239863
L-HDL-L	Stroke	MR Egger	1727	-0.00830796	0.0263705	0.752764	0.888452
L-HDL-L	PD_2014	IVW	1440	0.021958	0.056808	0.699104	0.857213
L-HDL-L	PD_2014	Weighted median	1440	-0.00759705	0.100367	0.939663	0.972675
L-HDL-L	PD_2014	MR Egger	1440	-0.102662	0.0860804	0.23321	0.445847
L-HDL-L	PD_2019	IVW	1641	-0.0259717	0.0498599	0.60244	0.793253
L-HDL-L	PD_2019	Weighted median	1641	-0.0745878	0.094744	0.431132	0.666132
L-HDL-L	PD_2019	MR Egger	1641	-0.0281984	0.0756042	0.709216	0.862713
L-HDL-L	AD	IVW	2170	-0.0570568	0.0328687	0.0825813	0.203589
L-HDL-L	AD	Weighted median	2170	-0.0477158	0.0473904	0.313999	0.545217
L-HDL-L	AD	MR Egger	2170	-0.111597	0.0501064	0.0260364	0.0778583
L-HDL-P	BMI	IVW	460	-0.037405	0.0166669	0.0248153	0.0748581
L-HDL-P	BMI	Weighted median	460	-0.00812939	0.0213889	0.703889	0.859748
L-HDL-P	BMI	MR Egger	460	0.0259294	0.0223762	0.247145	0.463518
L-HDL-P	T2D	IVW	1909	-0.344937	0.0185798	6.15568e-77	3.18107e-74
L-HDL-P	T2D	Weighted median	1909	-0.0429094	0.0220525	0.0516814	0.138582
L-HDL-P	T2D	MR Egger	1909	-0.155332	0.0268326	8.2643e-09	7.20098e-08
L-HDL-P	CAD	IVW	2123	-0.216977	0.0157009	1.94769e-43	6.95988e-42
L-HDL-P	CAD	Weighted median	2123	-0.132654	0.0271282	1.009e-06	7.04619e-06
L-HDL-P	CAD	MR Egger	2123	-0.101335	0.0232208	1.33863e-05	8.05095e-05
L-HDL-P	Stroke	IVW	1706	-0.0990516	0.0169462	5.06409e-09	4.50603e-08
L-HDL-P	Stroke	Weighted median	1706	-0.0195915	0.0294408	0.505761	0.723223
L-HDL-P	Stroke	MR Egger	1706	-0.0531959	0.0251278	0.0344033	0.0983495
L-HDL-P	PD_2014	IVW	1418	-0.0439351	0.05321	0.408979	0.645109
L-HDL-P	PD_2014	Weighted median	1418	-0.0418395	0.0988395	0.672071	0.841321
L-HDL-P	PD_2014	MR Egger	1418	-0.0747566	0.079252	0.3457	0.581444
L-HDL-P	PD_2019	IVW	1636	0.00552609	0.0468737	0.906152	0.957159
L-HDL-P	PD_2019	Weighted median	1636	-0.0397091	0.0829304	0.632063	0.816891
L-HDL-P	PD_2019	MR Egger	1636	-0.0501328	0.0680473	0.461389	0.691878
L-HDL-P	AD	IVW	2084	0.0300018	0.025727	0.243549	0.457669
L-HDL-P	AD	Weighted median	2084	0.011624	0.0479449	0.808435	0.911865
L-HDL-P	AD	MR Egger	2084	0.0568766	0.0385062	0.139807	0.307077
L-HDL-PL	BMI	IVW	403	-0.0674255	0.0228778	0.00320663	0.0123592
L-HDL-PL	BMI	Weighted median	403	-0.0157885	0.0252955	0.532522	0.74114
L-HDL-PL	BMI	MR Egger	403	0.0307106	0.0326998	0.348209	0.583588
L-HDL-PL	T2D	IVW	1978	-0.283893	0.0173516	3.6207e-60	4.12269e-58
L-HDL-PL	T2D	Weighted median	1978	-0.0634858	0.0203981	0.00185613	0.00762191
L-HDL-PL	T2D	MR Egger	1978	-0.117648	0.0242912	1.37686e-06	9.50644e-06
L-HDL-PL	CAD	IVW	2193	-0.207594	0.0145104	1.99019e-46	8.40887e-45
L-HDL-PL	CAD	Weighted median	2193	-0.173799	0.0248916	2.90512e-12	3.22588e-11
L-HDL-PL	CAD	MR Egger	2193	-0.144843	0.0209457	6.10771e-12	6.65017e-11
L-HDL-PL	Stroke	IVW	1726	-0.0632794	0.0169044	0.000181563	0.000899515
L-HDL-PL	Stroke	Weighted median	1726	-0.0543297	0.0293529	0.0641818	0.165708
L-HDL-PL	Stroke	MR Egger	1726	-0.0394833	0.0243678	0.105349	0.246684
L-HDL-PL	PD_2014	IVW	1395	0.00336355	0.0542657	0.950576	0.977753
L-HDL-PL	PD_2014	Weighted median	1395	-0.0338385	0.0982311	0.730487	0.875459
L-HDL-PL	PD_2014	MR Egger	1395	-0.0444443	0.0784061	0.570909	0.769185
L-HDL-PL	PD_2019	IVW	1624	0.0325927	0.050879	0.521787	0.734274
L-HDL-PL	PD_2019	Weighted median	1624	-0.0269966	0.0912082	0.767238	0.894534
L-HDL-PL	PD_2019	MR Egger	1624	-0.0959738	0.0766493	0.210708	0.415902
L-HDL-PL	AD	IVW	2164	-0.0574007	0.0318788	0.0717669	0.18037
L-HDL-PL	AD	Weighted median	2164	0.00161818	0.0456315	0.971711	0.989431
L-HDL-PL	AD	MR Egger	2164	-0.0396129	0.0455834	0.384933	0.620261
L-HDL-PL %	BMI	IVW	435	0.0881478	0.0190639	3.76775e-06	2.46223e-05
L-HDL-PL %	BMI	Weighted median	435	0.0284649	0.0275295	0.301145	0.529144
L-HDL-PL %	BMI	MR Egger	435	0.00551659	0.0297133	0.852798	0.934295
L-HDL-PL %	T2D	IVW	2033	0.38959	0.0186143	2.88089e-97	1.93538e-93
L-HDL-PL %	T2D	Weighted median	2033	0.141368	0.021994	1.29657e-10	1.31577e-09
L-HDL-PL %	T2D	MR Egger	2033	0.182629	0.0294607	6.85969e-10	6.56458e-09
L-HDL-PL %	CAD	IVW	2218	0.0720802	0.0170109	2.26232e-05	0.000130457
L-HDL-PL %	CAD	Weighted median	2218	0.053648	0.0255886	0.036033	0.102197
L-HDL-PL %	CAD	MR Egger	2218	-0.157744	0.0265258	3.1686e-09	2.87269e-08
L-HDL-PL %	Stroke	IVW	1780	0.0708556	0.0177357	6.46727e-05	0.000346745
L-HDL-PL %	Stroke	Weighted median	1780	0.0836249	0.0355099	0.018524	0.0579888
L-HDL-PL %	Stroke	MR Egger	1780	-0.0128793	0.0290404	0.65746	0.833204
L-HDL-PL %	PD_2014	IVW	1425	-0.0103853	0.0581614	0.858283	0.936584
L-HDL-PL %	PD_2014	Weighted median	1425	-0.11289	0.111691	0.312145	0.54324
L-HDL-PL %	PD_2014	MR Egger	1425	-0.0124984	0.095689	0.896098	0.952831
L-HDL-PL %	PD_2019	IVW	1742	-0.0326175	0.0497159	0.511774	0.727025
L-HDL-PL %	PD_2019	Weighted median	1742	-0.0140798	0.0894258	0.874893	0.944182
L-HDL-PL %	PD_2019	MR Egger	1742	0.0186955	0.0820754	0.819841	0.917915
L-HDL-PL %	AD	IVW	2183	-0.0207141	0.0291524	0.477366	0.703431
L-HDL-PL %	AD	Weighted median	2183	-0.028111	0.0491271	0.56718	0.766663
L-HDL-PL %	AD	MR Egger	2183	-0.0795254	0.0471074	0.091521	0.220768
L-HDL-TG	BMI	IVW	374	-0.0372039	0.0161698	0.0214017	0.0658618
L-HDL-TG	BMI	Weighted median	374	-0.00453223	0.024248	0.85173	0.933886
L-HDL-TG	BMI	MR Egger	374	-0.00109267	0.0225557	0.961389	0.983046
L-HDL-TG	T2D	IVW	2136	-0.0218864	0.0139393	0.116387	0.267678
L-HDL-TG	T2D	Weighted median	2136	-0.055776	0.0178438	0.00177321	0.00734883
L-HDL-TG	T2D	MR Egger	2136	-0.0306321	0.0191565	0.109958	0.256137
L-HDL-TG	CAD	IVW	2382	0.00587345	0.0150694	0.696713	0.855966
L-HDL-TG	CAD	Weighted median	2382	0.057795	0.025234	0.0220004	0.0674265
L-HDL-TG	CAD	MR Egger	2382	0.0182123	0.0210009	0.385911	0.62123
L-HDL-TG	Stroke	IVW	1784	-0.0345895	0.0159092	0.0296916	0.0865372
L-HDL-TG	Stroke	Weighted median	1784	-0.0328157	0.0307104	0.285271	0.510782
L-HDL-TG	Stroke	MR Egger	1784	-0.0413976	0.0218683	0.0585141	0.153734
L-HDL-TG	PD_2014	IVW	1388	0.13328	0.0528668	0.0117003	0.0387206
L-HDL-TG	PD_2014	Weighted median	1388	-0.00967732	0.0982274	0.92152	0.964595
L-HDL-TG	PD_2014	MR Egger	1388	0.101085	0.07257	0.163864	0.347487
L-HDL-TG	PD_2019	IVW	1702	-0.00904768	0.0478096	0.849902	0.932947
L-HDL-TG	PD_2019	Weighted median	1702	0.0564047	0.0896267	0.529134	0.73926
L-HDL-TG	PD_2019	MR Egger	1702	-0.0472495	0.0674894	0.483959	0.708358
L-HDL-TG	AD	IVW	2340	-0.144212	0.0255175	1.59066e-08	1.33624e-07
L-HDL-TG	AD	Weighted median	2340	-0.119982	0.0459964	0.00909392	0.0309332
L-HDL-TG	AD	MR Egger	2340	-0.267387	0.0350873	3.64368e-14	4.43447e-13
L-HDL-TG %	BMI	IVW	464	0.0264263	0.0167813	0.115315	0.266032
L-HDL-TG %	BMI	Weighted median	464	-0.00031023	0.019585	0.987362	0.995213
L-HDL-TG %	BMI	MR Egger	464	-0.0373875	0.0220072	0.0900158	0.217998
L-HDL-TG %	T2D	IVW	1915	0.294663	0.0220005	6.60373e-41	2.19623e-39
L-HDL-TG %	T2D	Weighted median	1915	0.0984632	0.0217946	6.24933e-06	3.94207e-05
L-HDL-TG %	T2D	MR Egger	1915	0.0602849	0.031247	0.0538408	0.143192
L-HDL-TG %	CAD	IVW	2128	0.197399	0.0155314	5.22563e-37	1.49386e-35
L-HDL-TG %	CAD	Weighted median	2128	0.167661	0.0285801	4.45469e-09	3.99554e-08
L-HDL-TG %	CAD	MR Egger	2128	0.100987	0.0227912	9.8574e-06	6.0532e-05
L-HDL-TG %	Stroke	IVW	1685	0.0647895	0.0156564	3.5002e-05	0.00019514
L-HDL-TG %	Stroke	Weighted median	1685	0.0197771	0.0270684	0.465003	0.694353
L-HDL-TG %	Stroke	MR Egger	1685	0.00784689	0.0227632	0.730349	0.875459
L-HDL-TG %	PD_2014	IVW	1394	0.011129	0.0528474	0.833209	0.924511
L-HDL-TG %	PD_2014	Weighted median	1394	0.0710907	0.0850779	0.403383	0.640039
L-HDL-TG %	PD_2014	MR Egger	1394	0.0871511	0.0784782	0.26697	0.488294
L-HDL-TG %	PD_2019	IVW	1618	0.0475264	0.0434212	0.273716	0.496845
L-HDL-TG %	PD_2019	Weighted median	1618	0.0468646	0.0721203	0.515814	0.729592
L-HDL-TG %	PD_2019	MR Egger	1618	0.0508689	0.0615218	0.408448	0.644996
L-HDL-TG %	AD	IVW	2081	-0.101605	0.0244958	3.35609e-05	0.000187729
L-HDL-TG %	AD	Weighted median	2081	-0.0484649	0.0425298	0.254473	0.47275
L-HDL-TG %	AD	MR Egger	2081	-0.223287	0.0358697	5.81083e-10	5.60074e-09
L-LDL-C	BMI	IVW	372	-0.0612537	0.0175586	0.000485666	0.00223933
L-LDL-C	BMI	Weighted median	372	-0.0668083	0.0249202	0.00734262	0.0255982
L-LDL-C	BMI	MR Egger	372	-0.0763954	0.0256052	0.00303789	0.0117764
L-LDL-C	T2D	IVW	2095	-0.0886776	0.0142174	4.45254e-10	4.34139e-09
L-LDL-C	T2D	Weighted median	2095	-0.0721715	0.0218302	0.000946255	0.00411186
L-LDL-C	T2D	MR Egger	2095	-0.0358299	0.0208201	0.0854118	0.209033
L-LDL-C	CAD	IVW	2315	0.183798	0.0167126	3.92591e-28	8.31995e-27
L-LDL-C	CAD	Weighted median	2315	0.33943	0.0306821	1.9009e-28	4.05405e-27
L-LDL-C	CAD	MR Egger	2315	0.390023	0.024347	7.48628e-55	5.78079e-53
L-LDL-C	Stroke	IVW	1754	-0.012615	0.0175858	0.473164	0.701528
L-LDL-C	Stroke	Weighted median	1754	0.0484916	0.0340115	0.153943	0.331696
L-LDL-C	Stroke	MR Egger	1754	0.0459891	0.0262818	0.0803199	0.198817
L-LDL-C	PD_2014	IVW	1458	0.0322173	0.062307	0.605105	0.795206
L-LDL-C	PD_2014	Weighted median	1458	0.0906876	0.119176	0.446683	0.678838
L-LDL-C	PD_2014	MR Egger	1458	0.112913	0.101886	0.26795	0.489554
L-LDL-C	PD_2019	IVW	1678	-0.0212116	0.0469023	0.651088	0.829983
L-LDL-C	PD_2019	Weighted median	1678	-0.0718623	0.0867688	0.407554	0.643769
L-LDL-C	PD_2019	MR Egger	1678	-0.0305572	0.06593	0.643082	0.826362
L-LDL-C	AD	IVW	2261	0.23509	0.0324664	4.45347e-13	5.17619e-12
L-LDL-C	AD	Weighted median	2261	0.0249863	0.0541638	0.644577	0.826887
L-LDL-C	AD	MR Egger	2261	0.456497	0.0480744	5.36227e-21	8.78628e-20
L-LDL-C %	BMI	IVW	432	-0.0849565	0.0211456	5.877e-05	0.000316614
L-LDL-C %	BMI	Weighted median	432	-0.0149088	0.0266135	0.575346	0.772417
L-LDL-C %	BMI	MR Egger	432	-0.00760095	0.0322288	0.813666	0.914729
L-LDL-C %	T2D	IVW	2027	-0.254102	0.016579	5.06897e-53	3.37162e-51
L-LDL-C %	T2D	Weighted median	2027	-0.0492857	0.0255925	0.0541313	0.143753
L-LDL-C %	T2D	MR Egger	2027	-0.063857	0.0239875	0.00782695	0.0271038
L-LDL-C %	CAD	IVW	2264	-0.0878838	0.01594	3.51955e-08	2.84872e-07
L-LDL-C %	CAD	Weighted median	2264	-0.0785934	0.0254583	0.0020209	0.00820325
L-LDL-C %	CAD	MR Egger	2264	0.059931	0.0238955	0.0122098	0.0402281
L-LDL-C %	Stroke	IVW	1761	-0.05738	0.0164707	0.000494416	0.00227811
L-LDL-C %	Stroke	Weighted median	1761	0.0296476	0.033369	0.374284	0.610745
L-LDL-C %	Stroke	MR Egger	1761	0.0400149	0.0243116	0.0999598	0.236788
L-LDL-C %	PD_2014	IVW	1440	0.000540477	0.0553445	0.992208	0.99656
L-LDL-C %	PD_2014	Weighted median	1440	-0.0262764	0.100617	0.793975	0.904027
L-LDL-C %	PD_2014	MR Egger	1440	-0.0526729	0.0850375	0.535746	0.743878
L-LDL-C %	PD_2019	IVW	1688	0.0706223	0.0447061	0.114175	0.264219
L-LDL-C %	PD_2019	Weighted median	1688	-0.0417957	0.0810312	0.605996	0.796066
L-LDL-C %	PD_2019	MR Egger	1688	0.062981	0.0641433	0.3263	0.559633
L-LDL-C %	AD	IVW	2236	0.149581	0.025801	6.73249e-09	5.91227e-08
L-LDL-C %	AD	Weighted median	2236	0.0814865	0.049196	0.097648	0.232294
L-LDL-C %	AD	MR Egger	2236	0.282117	0.0386747	4.13928e-13	4.82772e-12
L-LDL-CE	BMI	IVW	366	-0.101062	0.0232506	1.38251e-05	8.2852e-05
L-LDL-CE	BMI	Weighted median	366	-0.0661132	0.0261654	0.0115127	0.0381561
L-LDL-CE	BMI	MR Egger	366	-0.0986748	0.034786	0.00481441	0.0176257
L-LDL-CE	T2D	IVW	2078	-0.0865156	0.0144599	2.18852e-09	2.00853e-08
L-LDL-CE	T2D	Weighted median	2078	-0.074	0.0202961	0.000266337	0.0012753
L-LDL-CE	T2D	MR Egger	2078	-0.0622483	0.020969	0.00302599	0.0117371
L-LDL-CE	CAD	IVW	2330	0.234449	0.0157303	3.09279e-50	1.71714e-48
L-LDL-CE	CAD	Weighted median	2330	0.360084	0.0291667	5.13762e-35	1.35884e-33
L-LDL-CE	CAD	MR Egger	2330	0.427999	0.0227252	9.23889e-74	3.45371e-71
L-LDL-CE	Stroke	IVW	1763	0.0365122	0.0171807	0.0335717	0.0962179
L-LDL-CE	Stroke	Weighted median	1763	0.0789319	0.0315333	0.0123101	0.0404992
L-LDL-CE	Stroke	MR Egger	1763	0.0800356	0.0251105	0.00146111	0.00614637
L-LDL-CE	PD_2014	IVW	1390	0.0714058	0.058081	0.218915	0.42777
L-LDL-CE	PD_2014	Weighted median	1390	0.179944	0.118678	0.129461	0.290391
L-LDL-CE	PD_2014	MR Egger	1390	0.157337	0.0911733	0.0846262	0.207489
L-LDL-CE	PD_2019	IVW	1683	-0.0255431	0.0471073	0.587659	0.781733
L-LDL-CE	PD_2019	Weighted median	1683	-0.0987025	0.0776277	0.203556	0.406387
L-LDL-CE	PD_2019	MR Egger	1683	-0.0699737	0.0653201	0.284214	0.50916
L-LDL-CE	AD	IVW	2272	0.186624	0.0311218	2.01516e-09	1.86215e-08
L-LDL-CE	AD	Weighted median	2272	0.00752978	0.0511856	0.883047	0.947077
L-LDL-CE	AD	MR Egger	2272	0.354559	0.0456866	1.2672e-14	1.59122e-13
L-LDL-CE %	BMI	IVW	361	-0.0650849	0.0194825	0.000835712	0.00367429
L-LDL-CE %	BMI	Weighted median	361	0.0272258	0.0292956	0.35271	0.587966
L-LDL-CE %	BMI	MR Egger	361	-0.017987	0.0285354	0.528872	0.73926
L-LDL-CE %	T2D	IVW	2144	-0.00712132	0.015271	0.64098	0.824311
L-LDL-CE %	T2D	Weighted median	2144	-0.0166545	0.0218308	0.445527	0.677928
L-LDL-CE %	T2D	MR Egger	2144	-0.0134651	0.0237615	0.570992	0.769185
L-LDL-CE %	CAD	IVW	2375	0.0438264	0.0183561	0.01696	0.0537948
L-LDL-CE %	CAD	Weighted median	2375	0.0150709	0.0343179	0.660548	0.834808
L-LDL-CE %	CAD	MR Egger	2375	0.0494065	0.0290876	0.0895364	0.217075
L-LDL-CE %	Stroke	IVW	1805	-0.0075272	0.0189247	0.690818	0.853412
L-LDL-CE %	Stroke	Weighted median	1805	-0.0104683	0.0385533	0.785986	0.901562
L-LDL-CE %	Stroke	MR Egger	1805	-0.0269208	0.0296673	0.364305	0.600275
L-LDL-CE %	PD_2014	IVW	1361	-0.00233746	0.0634769	0.970626	0.989001
L-LDL-CE %	PD_2014	MR Egger	1361	-0.0309435	0.0973071	0.750535	0.887068
L-LDL-CE %	PD_2019	IVW	1715	0.00895607	0.0544338	0.869313	0.941335
L-LDL-CE %	PD_2019	Weighted median	1715	0.013954	0.0924428	0.880017	0.946518
L-LDL-CE %	PD_2019	MR Egger	1715	0.00461057	0.0816364	0.954969	0.97998
L-LDL-CE %	AD	IVW	2323	0.20936	0.0300638	3.3113e-12	3.6648e-11
L-LDL-CE %	AD	Weighted median	2323	0.103368	0.0560997	0.0653912	0.167863
L-LDL-CE %	AD	MR Egger	2323	0.411702	0.0468653	2.98218e-18	4.41283e-17
L-LDL-FC	BMI	IVW	369	-0.0995107	0.0243311	4.3164e-05	0.000236908
L-LDL-FC	BMI	Weighted median	369	-0.0563375	0.0282967	0.046486	0.127052
L-LDL-FC	BMI	MR Egger	369	-0.103429	0.0366967	0.00508669	0.0185016
L-LDL-FC	T2D	IVW	2138	-0.152501	0.01517	8.92961e-24	1.59546e-22
L-LDL-FC	T2D	Weighted median	2138	-0.0952381	0.0213211	7.93772e-06	4.91933e-05
L-LDL-FC	T2D	MR Egger	2138	-0.0773557	0.0233377	0.000932989	0.00405684
L-LDL-FC	CAD	IVW	2378	0.176414	0.018616	2.63024e-21	4.35221e-20
L-LDL-FC	CAD	Weighted median	2378	0.244687	0.0283361	5.86412e-18	8.49033e-17
L-LDL-FC	CAD	MR Egger	2378	0.376593	0.0285493	2.13791e-38	6.5284e-37
L-LDL-FC	Stroke	IVW	1807	-0.0018014	0.0184217	0.922102	0.964693
L-LDL-FC	Stroke	Weighted median	1807	0.0738299	0.0356944	0.0386033	0.108373
L-LDL-FC	Stroke	MR Egger	1807	0.0839978	0.0288384	0.00362716	0.0138137
L-LDL-FC	PD_2014	IVW	1386	0.00323009	0.0631928	0.959234	0.982038
L-LDL-FC	PD_2014	Weighted median	1386	0.0646367	0.124115	0.602521	0.793253
L-LDL-FC	PD_2014	MR Egger	1386	-0.0077584	0.10487	0.941036	0.973196
L-LDL-FC	PD_2019	IVW	1732	-0.0535928	0.0511285	0.294547	0.521003
L-LDL-FC	PD_2019	Weighted median	1732	-0.0210857	0.0894734	0.813693	0.914729
L-LDL-FC	PD_2019	MR Egger	1732	-0.0660821	0.0767893	0.389597	0.625404
L-LDL-FC	AD	IVW	2319	0.277233	0.036494	3.03858e-14	3.73868e-13
L-LDL-FC	AD	Weighted median	2319	0.0212316	0.0540164	0.694277	0.854754
L-LDL-FC	AD	MR Egger	2319	0.582373	0.0561219	1.08708e-24	2.0286e-23
L-LDL-FC %	BMI	IVW	447	-0.0132789	0.0171698	0.439291	0.673473
L-LDL-FC %	BMI	Weighted median	447	0.0276794	0.0226928	0.222563	0.432497
L-LDL-FC %	BMI	MR Egger	447	0.0472671	0.0245117	0.0544475	0.144405
L-LDL-FC %	T2D	IVW	1960	-0.355008	0.0196679	7.87953e-73	2.64674e-70
L-LDL-FC %	T2D	Weighted median	1960	-0.104785	0.023004	5.23635e-06	3.35026e-05
L-LDL-FC %	T2D	MR Egger	1960	-0.110792	0.0279011	7.41973e-05	0.000393416
L-LDL-FC %	CAD	IVW	2195	-0.15033	0.0174319	6.47394e-18	9.33304e-17
L-LDL-FC %	CAD	Weighted median	2195	-0.164172	0.0320651	3.05633e-07	2.25383e-06
L-LDL-FC %	CAD	MR Egger	2195	-0.00588226	0.0257434	0.819282	0.917915
L-LDL-FC %	Stroke	IVW	1705	-0.0390281	0.0159368	0.0143281	0.0464558
L-LDL-FC %	Stroke	Weighted median	1705	0.00610122	0.03001	0.838896	0.927688
L-LDL-FC %	Stroke	MR Egger	1705	0.0249332	0.0235204	0.289266	0.516153
L-LDL-FC %	PD_2014	IVW	1413	0.0352586	0.0541539	0.514994	0.729356
L-LDL-FC %	PD_2014	Weighted median	1413	0.0193232	0.0992317	0.845606	0.930712
L-LDL-FC %	PD_2014	MR Egger	1413	0.0298627	0.0834729	0.720581	0.869817
L-LDL-FC %	PD_2019	IVW	1654	-0.0315349	0.0453576	0.486899	0.710277
L-LDL-FC %	PD_2019	Weighted median	1654	-0.0358414	0.0799033	0.653749	0.831324
L-LDL-FC %	PD_2019	MR Egger	1654	-0.053236	0.0650016	0.412907	0.648262
L-LDL-FC %	AD	IVW	2158	0.0333284	0.0260522	0.200795	0.402428
L-LDL-FC %	AD	Weighted median	2158	-0.0655584	0.0443564	0.13941	0.306794
L-LDL-FC %	AD	MR Egger	2158	0.102771	0.0389617	0.00840558	0.0288695
L-LDL-L	BMI	IVW	354	-0.0727862	0.0187454	0.000103224	0.000534665
L-LDL-L	BMI	Weighted median	354	-0.0550812	0.0282296	0.0510347	0.137415
L-LDL-L	BMI	MR Egger	354	-0.0662782	0.0279701	0.0183456	0.0575646
L-LDL-L	T2D	IVW	2050	-0.0603895	0.014107	1.86201e-05	0.000109344
L-LDL-L	T2D	Weighted median	2050	-0.0504645	0.0200049	0.011649	0.0385699
L-LDL-L	T2D	MR Egger	2050	-0.0654731	0.0210549	0.00189891	0.00777859
L-LDL-L	CAD	IVW	2284	0.225245	0.0159297	2.15323e-45	8.45929e-44
L-LDL-L	CAD	Weighted median	2284	0.365279	0.0318755	2.10614e-30	4.73212e-29
L-LDL-L	CAD	MR Egger	2284	0.377466	0.0238712	1.59299e-53	1.09201e-51
L-LDL-L	Stroke	IVW	1754	0.0201897	0.0173257	0.243896	0.458192
L-LDL-L	Stroke	Weighted median	1754	0.0554618	0.0333484	0.096292	0.229475
L-LDL-L	Stroke	MR Egger	1754	0.0488029	0.0262167	0.0628379	0.16299
L-LDL-L	PD_2014	IVW	1358	0.0407793	0.0637757	0.522552	0.734686
L-LDL-L	PD_2014	Weighted median	1358	0.103231	0.115299	0.370609	0.606735
L-LDL-L	PD_2014	MR Egger	1358	-0.0235711	0.104979	0.822377	0.918492
L-LDL-L	PD_2019	IVW	1679	-0.0653962	0.0467598	0.161947	0.344351
L-LDL-L	PD_2019	Weighted median	1679	-0.0954935	0.0869351	0.27201	0.494684
L-LDL-L	PD_2019	MR Egger	1679	-0.054534	0.0664912	0.412237	0.647966
L-LDL-L	AD	IVW	2251	0.137128	0.0276603	7.13744e-07	5.08477e-06
L-LDL-L	AD	Weighted median	2251	0.0252862	0.054843	0.644751	0.826887
L-LDL-L	AD	MR Egger	2251	0.256808	0.0418613	1.00505e-09	9.50972e-09
L-LDL-P	BMI	IVW	377	-0.0557181	0.0170037	0.0010498	0.00452375
L-LDL-P	BMI	Weighted median	377	-0.0535938	0.0243709	0.0278718	0.0824494
L-LDL-P	BMI	MR Egger	377	-0.0726263	0.0254802	0.00460904	0.0169849
L-LDL-P	T2D	IVW	2133	-0.038345	0.0138241	0.00554093	0.0199401
L-LDL-P	T2D	Weighted median	2133	-0.0677687	0.0190955	0.000386802	0.00181209
L-LDL-P	T2D	MR Egger	2133	-0.0641917	0.0205397	0.00180051	0.00743597
L-LDL-P	CAD	IVW	2348	0.250351	0.0156387	1.1157e-57	1.05567e-55
L-LDL-P	CAD	Weighted median	2348	0.350624	0.0291016	1.98105e-33	4.98454e-32
L-LDL-P	CAD	MR Egger	2348	0.400889	0.0233835	3.63724e-62	4.88699e-60
L-LDL-P	Stroke	IVW	1805	0.0170411	0.0172764	0.323947	0.556979
L-LDL-P	Stroke	Weighted median	1805	0.0463423	0.0310646	0.13575	0.300683
L-LDL-P	Stroke	MR Egger	1805	0.0480344	0.0258686	0.0634939	0.164248
L-LDL-P	PD_2014	IVW	1390	-0.00203818	0.0595851	0.972713	0.989804
L-LDL-P	PD_2014	Weighted median	1390	-0.0195281	0.107693	0.856108	0.935784
L-LDL-P	PD_2014	MR Egger	1390	0.0410614	0.0921429	0.655936	0.832567
L-LDL-P	PD_2019	IVW	1728	-0.0573985	0.0453381	0.205509	0.408707
L-LDL-P	PD_2019	Weighted median	1728	-0.00677396	0.0818667	0.934055	0.970759
L-LDL-P	PD_2019	MR Egger	1728	0.0166556	0.0658189	0.800259	0.908285
L-LDL-P	AD	IVW	2299	0.233108	0.0318045	2.31168e-13	2.71977e-12
L-LDL-P	AD	Weighted median	2299	0.0327648	0.0493482	0.506722	0.723981
L-LDL-P	AD	MR Egger	2299	0.491684	0.0471984	7.32423e-25	1.37827e-23
L-LDL-PL	BMI	IVW	352	-0.0726246	0.017043	2.03272e-05	0.000118437
L-LDL-PL	BMI	Weighted median	352	-0.0651696	0.0245268	0.00788217	0.027281
L-LDL-PL	BMI	MR Egger	352	-0.0658979	0.0250721	0.00895835	0.0305804
L-LDL-PL	T2D	IVW	2171	-0.082014	0.0138494	3.18316e-09	2.882e-08
L-LDL-PL	T2D	Weighted median	2171	-0.0711685	0.0212946	0.000831482	0.00365986
L-LDL-PL	T2D	MR Egger	2171	-0.0912748	0.0210009	1.44896e-05	8.65253e-05
L-LDL-PL	CAD	IVW	2391	0.215517	0.0171483	3.17539e-36	8.81498e-35
L-LDL-PL	CAD	Weighted median	2391	0.32051	0.0273512	1.02669e-31	2.43722e-30
L-LDL-PL	CAD	MR Egger	2391	0.391859	0.0261099	1.00658e-48	5.08437e-47
L-LDL-PL	Stroke	IVW	1852	0.0136935	0.017794	0.441562	0.675272
L-LDL-PL	Stroke	Weighted median	1852	0.0756823	0.031865	0.0175444	0.0555174
L-LDL-PL	Stroke	MR Egger	1852	0.0612039	0.0273282	0.0252362	0.0758894
L-LDL-PL	PD_2014	IVW	1438	0.0859185	0.0632403	0.174272	0.364268
L-LDL-PL	PD_2014	Weighted median	1438	0.092399	0.118067	0.433863	0.668814
L-LDL-PL	PD_2014	MR Egger	1438	-0.0415265	0.105467	0.693833	0.854754
L-LDL-PL	PD_2019	IVW	1784	-0.0437628	0.0477422	0.359328	0.595012
L-LDL-PL	PD_2019	Weighted median	1784	-0.00922926	0.0873949	0.915896	0.961336
L-LDL-PL	PD_2019	MR Egger	1784	-0.0310052	0.0700273	0.657995	0.833352
L-LDL-PL	AD	IVW	2353	0.30197	0.0349301	5.38118e-18	7.80794e-17
L-LDL-PL	AD	Weighted median	2353	0.0210355	0.0574814	0.7144	0.866098
L-LDL-PL	AD	MR Egger	2353	0.541127	0.0531639	7.66229e-24	1.38003e-22
L-LDL-PL %	BMI	IVW	327	0.0512007	0.0211599	0.0155332	0.0499053
L-LDL-PL %	BMI	Weighted median	327	-0.0209338	0.041783	0.616363	0.805746
L-LDL-PL %	BMI	MR Egger	327	0.0329249	0.0368866	0.372733	0.609154
L-LDL-PL %	T2D	IVW	2155	0.0183013	0.0141653	0.196366	0.396271
L-LDL-PL %	T2D	Weighted median	2155	0.0334244	0.0259019	0.196904	0.396999
L-LDL-PL %	T2D	MR Egger	2155	0.0850401	0.0219167	0.000107528	0.000554392
L-LDL-PL %	CAD	IVW	2423	-0.0368913	0.0158095	0.0196223	0.0609726
L-LDL-PL %	CAD	Weighted median	2423	-0.0872096	0.0315131	0.00565036	0.0202665
L-LDL-PL %	CAD	MR Egger	2423	-0.0387646	0.024824	0.118519	0.271189
L-LDL-PL %	Stroke	IVW	1816	0.00071856	0.0185134	0.969039	0.987862
L-LDL-PL %	Stroke	Weighted median	1816	0.0628909	0.0338636	0.0632847	0.163833
L-LDL-PL %	Stroke	MR Egger	1816	0.026885	0.0288692	0.351839	0.587535
L-LDL-PL %	PD_2014	IVW	1386	-0.0865416	0.0609394	0.155571	0.334548
L-LDL-PL %	PD_2014	Weighted median	1386	-0.0915155	0.122357	0.454496	0.685366
L-LDL-PL %	PD_2014	MR Egger	1386	-0.0561807	0.0937849	0.549246	0.753181
L-LDL-PL %	PD_2019	IVW	1712	-0.022072	0.0568984	0.698076	0.856875
L-LDL-PL %	PD_2019	Weighted median	1712	-0.0544287	0.113346	0.631084	0.816054
L-LDL-PL %	PD_2019	MR Egger	1712	0.0417025	0.0935336	0.655758	0.832567
L-LDL-PL %	AD	IVW	2367	-0.0899274	0.0341095	0.00837817	0.0287914
L-LDL-PL %	AD	Weighted median	2367	-0.087477	0.059374	0.140664	0.308616
L-LDL-PL %	AD	MR Egger	2367	-0.175171	0.0530675	0.000978033	0.00424172
L-LDL-TG	BMI	IVW	422	0.0409041	0.0206451	0.0475575	0.12935
L-LDL-TG	BMI	Weighted median	422	-0.0160566	0.0207007	0.437952	0.672033
L-LDL-TG	BMI	MR Egger	422	-0.0325613	0.0283451	0.251316	0.468088
L-LDL-TG	T2D	IVW	2028	0.182124	0.0181101	8.60039e-24	1.54073e-22
L-LDL-TG	T2D	Weighted median	2028	-0.00896872	0.0241841	0.710748	0.863593
L-LDL-TG	T2D	MR Egger	2028	-0.0135499	0.0263313	0.606894	0.796833
L-LDL-TG	CAD	IVW	2232	0.299576	0.0152498	6.42371e-86	6.16493e-83
L-LDL-TG	CAD	Weighted median	2232	0.229227	0.0243852	5.44444e-21	8.89921e-20
L-LDL-TG	CAD	MR Egger	2232	0.308111	0.0229915	1.91689e-39	6.01762e-38
L-LDL-TG	Stroke	IVW	1728	0.072202	0.0170795	2.36389e-05	0.000135964
L-LDL-TG	Stroke	Weighted median	1728	0.0363248	0.0330266	0.271391	0.493996
L-LDL-TG	Stroke	MR Egger	1728	0.043666	0.0256562	0.088942	0.215942
L-LDL-TG	PD_2014	IVW	1376	-0.0480391	0.0549079	0.381626	0.617477
L-LDL-TG	PD_2014	Weighted median	1376	-0.124527	0.0949563	0.189717	0.387038
L-LDL-TG	PD_2014	MR Egger	1376	-0.0231788	0.0814558	0.776026	0.89854
L-LDL-TG	PD_2019	IVW	1646	-0.0766225	0.046951	0.102687	0.241798
L-LDL-TG	PD_2019	Weighted median	1646	-0.0800224	0.090377	0.375926	0.611345
L-LDL-TG	PD_2019	MR Egger	1646	-0.0461276	0.0682324	0.499112	0.718513
L-LDL-TG	AD	IVW	2193	0.272316	0.0462381	3.87516e-09	3.4944e-08
L-LDL-TG	AD	Weighted median	2193	0.0126083	0.0480694	0.793095	0.903665
L-LDL-TG	AD	MR Egger	2193	0.516444	0.0686459	7.74748e-14	9.26114e-13
L-LDL-TG %	BMI	IVW	437	0.0555932	0.0196509	0.0046688	0.0171581
L-LDL-TG %	BMI	Weighted median	437	0.0139962	0.0313986	0.655771	0.832567
L-LDL-TG %	BMI	MR Egger	437	-0.0103209	0.0304228	0.734585	0.877683
L-LDL-TG %	T2D	IVW	2023	0.247234	0.0171052	2.37653e-47	1.07151e-45
L-LDL-TG %	T2D	Weighted median	2023	0.0235186	0.0267549	0.379381	0.615084
L-LDL-TG %	T2D	MR Egger	2023	0.0428973	0.023893	0.0727409	0.182273
L-LDL-TG %	CAD	IVW	2237	0.0669896	0.0179045	0.000182931	0.000905622
L-LDL-TG %	CAD	Weighted median	2237	0.0908557	0.029606	0.00214897	0.00865204
L-LDL-TG %	CAD	MR Egger	2237	-0.0769597	0.0263904	0.00357857	0.0136673
L-LDL-TG %	Stroke	IVW	1766	0.0341707	0.0170517	0.0450754	0.123902
L-LDL-TG %	Stroke	Weighted median	1766	-0.0203621	0.0303657	0.5025	0.72051
L-LDL-TG %	Stroke	MR Egger	1766	-0.03129	0.025	0.210882	0.416065
L-LDL-TG %	PD_2014	IVW	1413	0.00381661	0.0555902	0.945263	0.975016
L-LDL-TG %	PD_2014	Weighted median	1413	-0.0260822	0.106579	0.806672	0.910641
L-LDL-TG %	PD_2014	MR Egger	1413	0.0238339	0.085687	0.780937	0.899909
L-LDL-TG %	PD_2019	IVW	1682	-0.0753891	0.0457106	0.0990923	0.235064
L-LDL-TG %	PD_2019	Weighted median	1682	0.0258752	0.0862938	0.764291	0.893114
L-LDL-TG %	PD_2019	MR Egger	1682	-0.00323869	0.0663123	0.961053	0.982852
L-LDL-TG %	AD	IVW	2211	-0.118422	0.0258064	4.45701e-06	2.89017e-05
L-LDL-TG %	AD	Weighted median	2211	-0.0296862	0.0499004	0.551905	0.754717
L-LDL-TG %	AD	MR Egger	2211	-0.239478	0.0382646	4.65612e-10	4.52674e-09
L-VLDL-C	BMI	IVW	416	-0.00829656	0.0167463	0.6203	0.808358
L-VLDL-C	BMI	Weighted median	416	-0.000769313	0.0268263	0.977122	0.99134
L-VLDL-C	BMI	MR Egger	416	-0.066637	0.0244817	0.00676465	0.0238251
L-VLDL-C	T2D	IVW	1986	0.23144	0.017561	1.15556e-39	3.73222e-38
L-VLDL-C	T2D	Weighted median	1986	0.0653816	0.0214777	0.00233326	0.00931432
L-VLDL-C	T2D	MR Egger	1986	0.0567222	0.026523	0.0325893	0.0937624
L-VLDL-C	CAD	IVW	2200	0.222175	0.0176845	3.36177e-36	9.29397e-35
L-VLDL-C	CAD	Weighted median	2200	0.244086	0.0273276	4.18935e-19	6.35306e-18
L-VLDL-C	CAD	MR Egger	2200	0.235255	0.0273373	1.42e-17	2.00411e-16
L-VLDL-C	Stroke	IVW	1730	0.0375928	0.0175144	0.0318415	0.0918467
L-VLDL-C	Stroke	Weighted median	1730	-0.0293015	0.0322008	0.362843	0.598667
L-VLDL-C	Stroke	MR Egger	1730	-0.00308196	0.0271602	0.909669	0.958161
L-VLDL-C	PD_2014	IVW	1387	0.0468745	0.0553217	0.396824	0.632771
L-VLDL-C	PD_2014	Weighted median	1387	0.118606	0.0995516	0.233495	0.446265
L-VLDL-C	PD_2014	MR Egger	1387	0.0987025	0.0860155	0.251375	0.468088
L-VLDL-C	PD_2019	IVW	1655	0.0138849	0.0462907	0.764216	0.893114
L-VLDL-C	PD_2019	Weighted median	1655	0.0394737	0.0840521	0.638617	0.82204
L-VLDL-C	PD_2019	MR Egger	1655	0.0395604	0.0690693	0.566882	0.766415
L-VLDL-C	AD	IVW	2159	0.0874703	0.0286431	0.0022596	0.00904108
L-VLDL-C	AD	Weighted median	2159	-0.0292608	0.0432465	0.498657	0.71827
L-VLDL-C	AD	MR Egger	2159	0.199674	0.0440559	6.15402e-06	3.88925e-05
L-VLDL-C %	BMI	IVW	397	-0.00125419	0.0201775	0.950437	0.977753
L-VLDL-C %	BMI	Weighted median	397	0.00485477	0.0332082	0.88377	0.947077
L-VLDL-C %	BMI	MR Egger	397	0.0377488	0.0320464	0.23953	0.452774
L-VLDL-C %	T2D	IVW	2073	-0.193455	0.0189075	1.43098e-24	2.65562e-23
L-VLDL-C %	T2D	Weighted median	2073	-0.0343528	0.0215285	0.110558	0.257266
L-VLDL-C %	T2D	MR Egger	2073	0.00926714	0.0280169	0.740852	0.880892
L-VLDL-C %	CAD	IVW	2305	0.187779	0.0182093	6.20529e-25	1.17099e-23
L-VLDL-C %	CAD	Weighted median	2305	0.153501	0.0307719	6.09017e-07	4.3758e-06
L-VLDL-C %	CAD	MR Egger	2305	0.484057	0.0270119	2.48495e-67	4.90997e-65
L-VLDL-C %	Stroke	IVW	1791	0.00197033	0.0177086	0.911407	0.959112
L-VLDL-C %	Stroke	Weighted median	1791	0.00845812	0.0354684	0.811517	0.913501
L-VLDL-C %	Stroke	MR Egger	1791	0.052136	0.0275246	0.0583654	0.153403
L-VLDL-C %	PD_2014	IVW	1399	-0.0104412	0.0562165	0.852655	0.93429
L-VLDL-C %	PD_2014	Weighted median	1399	-0.0710808	0.105092	0.498807	0.718325
L-VLDL-C %	PD_2014	MR Egger	1399	-0.0836782	0.0866474	0.334346	0.569074
L-VLDL-C %	PD_2019	IVW	1696	-0.0216794	0.0475764	0.648624	0.829044
L-VLDL-C %	PD_2019	Weighted median	1696	-0.0276492	0.0859919	0.747807	0.885279
L-VLDL-C %	PD_2019	MR Egger	1696	-0.0809915	0.0698159	0.246183	0.4621
L-VLDL-C %	AD	IVW	2263	0.0541281	0.0269945	0.0449463	0.123699
L-VLDL-C %	AD	Weighted median	2263	-0.0712968	0.0481206	0.13844	0.30523
L-VLDL-C %	AD	MR Egger	2263	0.132223	0.0413412	0.00140138	0.00591733
L-VLDL-CE	BMI	IVW	413	-0.0367323	0.0201126	0.0678007	0.172598
L-VLDL-CE	BMI	Weighted median	413	-0.0532522	0.029699	0.0729626	0.182624
L-VLDL-CE	BMI	MR Egger	413	-0.129851	0.0324225	7.36119e-05	0.000390929
L-VLDL-CE	T2D	IVW	2008	0.218063	0.0182099	4.80603e-33	1.18702e-31
L-VLDL-CE	T2D	Weighted median	2008	0.0671579	0.0215088	0.0017942	0.00742664
L-VLDL-CE	T2D	MR Egger	2008	0.0725143	0.0279131	0.00944932	0.032028
L-VLDL-CE	CAD	IVW	2240	0.241667	0.0167873	5.4914e-47	2.42705e-45
L-VLDL-CE	CAD	Weighted median	2240	0.229697	0.027163	2.76164e-17	3.84911e-16
L-VLDL-CE	CAD	MR Egger	2240	0.271183	0.0260641	8.61141e-25	1.61146e-23
L-VLDL-CE	Stroke	IVW	1739	0.0385119	0.0173624	0.0265461	0.0791202
L-VLDL-CE	Stroke	Weighted median	1739	-0.0248198	0.0355762	0.485395	0.709041
L-VLDL-CE	Stroke	MR Egger	1739	0.056215	0.0272336	0.0391493	0.109596
L-VLDL-CE	PD_2014	IVW	1391	0.0607874	0.0557507	0.275562	0.498848
L-VLDL-CE	PD_2014	Weighted median	1391	0.105043	0.102792	0.306828	0.537173
L-VLDL-CE	PD_2014	MR Egger	1391	-0.0183545	0.0871986	0.833315	0.924511
L-VLDL-CE	PD_2019	IVW	1661	0.0136398	0.0483056	0.777664	0.89854
L-VLDL-CE	PD_2019	Weighted median	1661	0.0283021	0.0908636	0.755437	0.889574
L-VLDL-CE	PD_2019	MR Egger	1661	-0.10274	0.07286	0.158698	0.339532
L-VLDL-CE	AD	IVW	2207	0.0950861	0.0276602	0.000586777	0.0026599
L-VLDL-CE	AD	Weighted median	2207	-0.0313162	0.0465434	0.50105	0.719704
L-VLDL-CE	AD	MR Egger	2207	0.18057	0.0427067	2.45229e-05	0.000140688
L-VLDL-CE %	BMI	IVW	399	-0.0120432	0.0233145	0.605466	0.795525
L-VLDL-CE %	BMI	Weighted median	399	-0.0267603	0.0364494	0.462841	0.692893
L-VLDL-CE %	BMI	MR Egger	399	0.0504807	0.0387727	0.193683	0.392981
L-VLDL-CE %	T2D	IVW	2036	-0.288299	0.0219329	1.82741e-39	5.76364e-38
L-VLDL-CE %	T2D	Weighted median	2036	-0.043356	0.0229718	0.0591125	0.154882
L-VLDL-CE %	T2D	MR Egger	2036	-0.0630448	0.0321765	0.0502095	0.135574
L-VLDL-CE %	CAD	IVW	2268	0.143239	0.0185211	1.0437e-14	1.31549e-13
L-VLDL-CE %	CAD	Weighted median	2268	0.116932	0.0320076	0.000258945	0.00124346
L-VLDL-CE %	CAD	MR Egger	2268	0.445199	0.0270371	1.24768e-57	1.16415e-55
L-VLDL-CE %	Stroke	IVW	1756	-0.00360783	0.0174675	0.836365	0.926109
L-VLDL-CE %	Stroke	Weighted median	1756	0.0148095	0.0340712	0.663806	0.837029
L-VLDL-CE %	Stroke	MR Egger	1756	0.0640571	0.0267653	0.0168024	0.0533958
L-VLDL-CE %	PD_2014	IVW	1420	0.0500761	0.0586773	0.393429	0.629899
L-VLDL-CE %	PD_2014	Weighted median	1420	-0.0941364	0.105722	0.373241	0.609341
L-VLDL-CE %	PD_2014	MR Egger	1420	-0.0631844	0.0899999	0.482764	0.707776
L-VLDL-CE %	PD_2019	IVW	1664	-0.00700563	0.0489533	0.886205	0.948599
L-VLDL-CE %	PD_2019	Weighted median	1664	-0.00755615	0.0923838	0.934813	0.971356
L-VLDL-CE %	PD_2019	MR Egger	1664	0.0762582	0.0721548	0.290725	0.517101
L-VLDL-CE %	AD	IVW	2221	0.0489706	0.0270241	0.0699697	0.176647
L-VLDL-CE %	AD	Weighted median	2221	-0.106241	0.0486664	0.0290323	0.0850586
L-VLDL-CE %	AD	MR Egger	2221	0.148881	0.0410031	0.000288746	0.00137379
L-VLDL-FC	BMI	IVW	426	-0.0121339	0.018902	0.520914	0.73411
L-VLDL-FC	BMI	Weighted median	426	-0.00229679	0.0264692	0.930853	0.968479
L-VLDL-FC	BMI	MR Egger	426	-0.0817642	0.0276575	0.00328723	0.0126337
L-VLDL-FC	T2D	IVW	2023	0.286894	0.0190238	2.16668e-51	1.23354e-49
L-VLDL-FC	T2D	Weighted median	2023	0.0695247	0.023404	0.0029719	0.0115406
L-VLDL-FC	T2D	MR Egger	2023	0.100215	0.0278779	0.000332421	0.00156936
L-VLDL-FC	CAD	IVW	2226	0.245313	0.0172028	3.88044e-46	1.60918e-44
L-VLDL-FC	CAD	Weighted median	2226	0.27466	0.0331979	1.30163e-16	1.77012e-15
L-VLDL-FC	CAD	MR Egger	2226	0.206032	0.0258902	2.76127e-15	3.54689e-14
L-VLDL-FC	Stroke	IVW	1774	0.0271983	0.0163296	0.0957956	0.228454
L-VLDL-FC	Stroke	Weighted median	1774	-0.00524278	0.0306754	0.864293	0.938567
L-VLDL-FC	Stroke	MR Egger	1774	0.00652118	0.0244266	0.789523	0.902069
L-VLDL-FC	PD_2014	IVW	1446	-0.0230519	0.0552039	0.676256	0.843969
L-VLDL-FC	PD_2014	Weighted median	1446	-0.03058	0.0954704	0.748734	0.885563
L-VLDL-FC	PD_2014	MR Egger	1446	0.023698	0.0832468	0.775937	0.89854
L-VLDL-FC	PD_2019	IVW	1699	0.0125092	0.0461633	0.786408	0.901562
L-VLDL-FC	PD_2019	Weighted median	1699	0.0262458	0.0796953	0.741908	0.88168
L-VLDL-FC	PD_2019	MR Egger	1699	-0.0219857	0.066891	0.742438	0.882154
L-VLDL-FC	AD	IVW	2191	0.106741	0.0273702	9.62406e-05	0.000500421
L-VLDL-FC	AD	Weighted median	2191	0.00541526	0.0443482	0.902814	0.956188
L-VLDL-FC	AD	MR Egger	2191	0.161045	0.0409318	8.59734e-05	0.000450874
L-VLDL-FC %	BMI	IVW	371	0.0215977	0.0179028	0.227669	0.439002
L-VLDL-FC %	BMI	Weighted median	371	-0.0278268	0.0319296	0.383477	0.619077
L-VLDL-FC %	BMI	MR Egger	371	-0.0261395	0.0275952	0.344133	0.579565
L-VLDL-FC %	T2D	IVW	2076	0.0100068	0.0140126	0.475149	0.702084
L-VLDL-FC %	T2D	Weighted median	2076	-0.0357957	0.0211789	0.0909977	0.219742
L-VLDL-FC %	T2D	MR Egger	2076	-0.0214832	0.0215522	0.31898	0.550734
L-VLDL-FC %	CAD	IVW	2333	0.287126	0.0179933	2.53071e-57	2.29747e-55
L-VLDL-FC %	CAD	Weighted median	2333	0.130233	0.0339413	0.000124547	0.00063243
L-VLDL-FC %	CAD	MR Egger	2333	0.411555	0.0281318	1.95262e-46	8.30232e-45
L-VLDL-FC %	Stroke	IVW	1759	0.074097	0.0186148	6.87605e-05	0.000366905
L-VLDL-FC %	Stroke	Weighted median	1759	0.0436503	0.0356299	0.220537	0.429986
L-VLDL-FC %	Stroke	MR Egger	1759	0.0725635	0.0293274	0.0134452	0.0438683
L-VLDL-FC %	PD_2014	IVW	1401	0.0614302	0.0594769	0.301678	0.529434
L-VLDL-FC %	PD_2014	Weighted median	1401	-0.0386376	0.11846	0.744299	0.883121
L-VLDL-FC %	PD_2014	MR Egger	1401	0.0394538	0.0913498	0.665882	0.8381
L-VLDL-FC %	PD_2019	IVW	1695	0.0249203	0.0521185	0.632546	0.817165
L-VLDL-FC %	PD_2019	Weighted median	1695	-0.081424	0.0980623	0.406353	0.64293
L-VLDL-FC %	PD_2019	MR Egger	1695	-0.0832078	0.0779359	0.285833	0.511106
L-VLDL-FC %	AD	IVW	2276	0.360797	0.0498428	4.53016e-13	5.25624e-12
L-VLDL-FC %	AD	Weighted median	2276	-0.0622807	0.0544454	0.25266	0.469926
L-VLDL-FC %	AD	MR Egger	2276	0.702129	0.0764059	8.64036e-20	1.34677e-18
L-VLDL-L	BMI	IVW	447	-0.0266037	0.0185696	0.151959	0.328673
L-VLDL-L	BMI	Weighted median	447	-0.00338029	0.027472	0.902071	0.955703
L-VLDL-L	BMI	MR Egger	447	-0.106163	0.0275931	0.000136802	0.000691524
L-VLDL-L	T2D	IVW	1972	0.281861	0.0190404	1.39431e-49	7.4341e-48
L-VLDL-L	T2D	Weighted median	1972	0.0953447	0.0222739	1.86428e-05	0.000109382
L-VLDL-L	T2D	MR Egger	1972	0.0811958	0.0278585	0.0036019	0.013733
L-VLDL-L	CAD	IVW	2189	0.208852	0.0171762	5.11585e-34	1.31679e-32
L-VLDL-L	CAD	Weighted median	2189	0.21894	0.0259008	2.83875e-17	3.94024e-16
L-VLDL-L	CAD	MR Egger	2189	0.123026	0.0258659	2.1004e-06	1.42243e-05
L-VLDL-L	Stroke	IVW	1716	0.0147948	0.0164762	0.369214	0.604999
L-VLDL-L	Stroke	Weighted median	1716	-0.0128914	0.0313066	0.6805	0.846279
L-VLDL-L	Stroke	MR Egger	1716	-0.00849967	0.024857	0.732436	0.876626
L-VLDL-L	PD_2014	IVW	1402	0.0192839	0.0557982	0.729642	0.87531
L-VLDL-L	PD_2014	Weighted median	1402	-0.0110249	0.0923478	0.904971	0.956289
L-VLDL-L	PD_2014	MR Egger	1402	0.0355403	0.0848821	0.675498	0.843181
L-VLDL-L	PD_2019	IVW	1656	0.0413107	0.0448698	0.357218	0.59283
L-VLDL-L	PD_2019	Weighted median	1656	0.0100566	0.0813597	0.901627	0.955534
L-VLDL-L	PD_2019	MR Egger	1656	-0.00961413	0.0652064	0.882802	0.947077
L-VLDL-L	AD	IVW	2150	0.0897804	0.026675	0.000763469	0.00339668
L-VLDL-L	AD	Weighted median	2150	-0.0105683	0.0430162	0.805928	0.910449
L-VLDL-L	AD	MR Egger	2150	0.162319	0.0401625	5.49666e-05	0.000298035
L-VLDL-P	BMI	IVW	419	-0.0424477	0.017146	0.0132992	0.043434
L-VLDL-P	BMI	Weighted median	419	-0.0545681	0.0256751	0.0335591	0.0962179
L-VLDL-P	BMI	MR Egger	419	-0.0927121	0.0244392	0.000170454	0.000848231
L-VLDL-P	T2D	IVW	2026	0.327618	0.0201149	1.21472e-59	1.29531e-57
L-VLDL-P	T2D	Weighted median	2026	0.0874574	0.0233108	0.000175577	0.000871218
L-VLDL-P	T2D	MR Egger	2026	0.102858	0.0298312	0.00057633	0.00261961
L-VLDL-P	CAD	IVW	2238	0.211677	0.0170095	1.49553e-35	4.0512e-34
L-VLDL-P	CAD	Weighted median	2238	0.223174	0.0257284	4.16432e-18	6.12164e-17
L-VLDL-P	CAD	MR Egger	2238	0.131036	0.0258536	4.34113e-07	3.17342e-06
L-VLDL-P	Stroke	IVW	1772	0.0494436	0.0173263	0.00432171	0.0161385
L-VLDL-P	Stroke	Weighted median	1772	-0.0251872	0.0336902	0.454694	0.68551
L-VLDL-P	Stroke	MR Egger	1772	0.00913438	0.0264413	0.72979	0.875331
L-VLDL-P	PD_2014	IVW	1414	0.0480676	0.0551627	0.383548	0.619077
L-VLDL-P	PD_2014	Weighted median	1414	-0.0234561	0.0969476	0.808822	0.911991
L-VLDL-P	PD_2014	MR Egger	1414	-0.0256811	0.0834957	0.758452	0.890436
L-VLDL-P	PD_2019	IVW	1696	0.0748952	0.0475681	0.115376	0.266081
L-VLDL-P	PD_2019	Weighted median	1696	0.0589775	0.0854026	0.489828	0.712419
L-VLDL-P	PD_2019	MR Egger	1696	-0.0638019	0.0703214	0.364382	0.600275
L-VLDL-P	AD	IVW	2202	0.0829335	0.0278943	0.00294774	0.0114534
L-VLDL-P	AD	Weighted median	2202	0.0465773	0.0438148	0.28776	0.514004
L-VLDL-P	AD	MR Egger	2202	0.138281	0.0421506	0.0010519	0.00452992
L-VLDL-PL	BMI	IVW	439	-0.017579	0.0193177	0.362825	0.598667
L-VLDL-PL	BMI	Weighted median	439	-0.0379707	0.0239914	0.113495	0.263099
L-VLDL-PL	BMI	MR Egger	439	-0.0661651	0.0272787	0.0156905	0.0503145
L-VLDL-PL	T2D	IVW	1976	0.30051	0.0227723	9.21355e-40	2.99018e-38
L-VLDL-PL	T2D	Weighted median	1976	0.0463432	0.0249147	0.0628752	0.163024
L-VLDL-PL	T2D	MR Egger	1976	0.0496486	0.0339239	0.143482	0.313569
L-VLDL-PL	CAD	IVW	2199	0.233003	0.0169097	3.3975e-43	1.195e-41
L-VLDL-PL	CAD	Weighted median	2199	0.274219	0.0290489	3.73157e-21	6.14428e-20
L-VLDL-PL	CAD	MR Egger	2199	0.151382	0.025777	4.93842e-09	4.40588e-08
L-VLDL-PL	Stroke	IVW	1712	0.0316873	0.0165532	0.0555857	0.146887
L-VLDL-PL	Stroke	Weighted median	1712	0.0111811	0.0312126	0.720175	0.869817
L-VLDL-PL	Stroke	MR Egger	1712	-0.020842	0.0252282	0.40884	0.645109
L-VLDL-PL	PD_2014	IVW	1417	0.0211267	0.0555224	0.703568	0.859675
L-VLDL-PL	PD_2014	Weighted median	1417	-0.0276131	0.0962374	0.774168	0.898375
L-VLDL-PL	PD_2014	MR Egger	1417	0.048148	0.0846469	0.569576	0.768355
L-VLDL-PL	PD_2019	IVW	1645	0.0136552	0.0477453	0.774878	0.898375
L-VLDL-PL	PD_2019	Weighted median	1645	0.0810312	0.0860064	0.346114	0.581444
L-VLDL-PL	PD_2019	MR Egger	1645	0.00375021	0.0712586	0.958035	0.981545
L-VLDL-PL	AD	IVW	2152	0.092685	0.0267828	0.000538948	0.00246638
L-VLDL-PL	AD	Weighted median	2152	0.0467261	0.0437694	0.285723	0.511045
L-VLDL-PL	AD	MR Egger	2152	0.174661	0.0407279	1.87856e-05	0.000110033
L-VLDL-PL %	BMI	IVW	418	0.040232	0.0198587	0.0427738	0.118497
L-VLDL-PL %	BMI	Weighted median	418	-0.000582514	0.0201772	0.976968	0.99134
L-VLDL-PL %	BMI	MR Egger	418	-0.0345587	0.0271231	0.203325	0.406166
L-VLDL-PL %	T2D	IVW	1943	0.227747	0.0168785	1.71099e-41	5.74722e-40
L-VLDL-PL %	T2D	Weighted median	1943	-0.0215876	0.0212499	0.30968	0.540371
L-VLDL-PL %	T2D	MR Egger	1943	0.0406244	0.024196	0.0933182	0.224057
L-VLDL-PL %	CAD	IVW	2149	0.22616	0.0161285	1.13657e-44	4.33835e-43
L-VLDL-PL %	CAD	Weighted median	2149	0.177781	0.0262417	1.24629e-11	1.32898e-10
L-VLDL-PL %	CAD	MR Egger	2149	0.132118	0.0237535	2.99825e-08	2.44148e-07
L-VLDL-PL %	Stroke	IVW	1689	0.0544112	0.0162658	0.000822444	0.00363499
L-VLDL-PL %	Stroke	Weighted median	1689	0.0144021	0.029098	0.620635	0.808498
L-VLDL-PL %	Stroke	MR Egger	1689	-0.0110586	0.0239756	0.644682	0.826887
L-VLDL-PL %	PD_2014	IVW	1394	0.0293535	0.0508974	0.564129	0.764455
L-VLDL-PL %	PD_2014	Weighted median	1394	-0.00361042	0.0892892	0.967746	0.987142
L-VLDL-PL %	PD_2014	MR Egger	1394	0.135698	0.0738355	0.0662983	0.169867
L-VLDL-PL %	PD_2019	IVW	1624	-0.0184635	0.0428453	0.666516	0.838239
L-VLDL-PL %	PD_2019	Weighted median	1624	0.0389152	0.0779324	0.617536	0.806965
L-VLDL-PL %	PD_2019	MR Egger	1624	-0.0191806	0.0608376	0.752594	0.888452
L-VLDL-PL %	AD	IVW	2110	-0.030262	0.0255903	0.236986	0.450097
L-VLDL-PL %	AD	Weighted median	2110	0.0142285	0.0442813	0.747967	0.885279
L-VLDL-PL %	AD	MR Egger	2110	-0.121373	0.037863	0.00136803	0.00578379
L-VLDL-TG	BMI	IVW	470	-0.0169797	0.0192038	0.376597	0.611993
L-VLDL-TG	BMI	Weighted median	470	-0.00435042	0.0267424	0.870771	0.942307
L-VLDL-TG	BMI	MR Egger	470	-0.0689803	0.0293693	0.0192531	0.0598809
L-VLDL-TG	T2D	IVW	1950	0.336249	0.0225967	4.41769e-50	2.43262e-48
L-VLDL-TG	T2D	Weighted median	1950	0.106749	0.0271183	8.27114e-05	0.000435125
L-VLDL-TG	T2D	MR Egger	1950	0.166441	0.033846	9.496e-07	6.66605e-06
L-VLDL-TG	CAD	IVW	2156	0.239352	0.0167386	2.20787e-46	9.27028e-45
L-VLDL-TG	CAD	Weighted median	2156	0.220928	0.0261006	2.57284e-17	3.59342e-16
L-VLDL-TG	CAD	MR Egger	2156	0.209134	0.0256222	5.53267e-16	7.33106e-15
L-VLDL-TG	Stroke	IVW	1720	0.0694688	0.0174638	6.95332e-05	0.000370734
L-VLDL-TG	Stroke	Weighted median	1720	0.0210755	0.0330833	0.524097	0.73597
L-VLDL-TG	Stroke	MR Egger	1720	0.020291	0.0265563	0.444927	0.677572
L-VLDL-TG	PD_2014	IVW	1409	0.0574523	0.0546953	0.293531	0.520027
L-VLDL-TG	PD_2014	Weighted median	1409	-0.015179	0.101535	0.881163	0.946563
L-VLDL-TG	PD_2014	MR Egger	1409	0.0416684	0.0840997	0.62035	0.808358
L-VLDL-TG	PD_2019	IVW	1652	0.0178727	0.0459272	0.697163	0.855982
L-VLDL-TG	PD_2019	Weighted median	1652	0.0483242	0.0887517	0.586106	0.780932
L-VLDL-TG	PD_2019	MR Egger	1652	-0.0295215	0.0679135	0.663842	0.837029
L-VLDL-TG	AD	IVW	2112	0.109718	0.0273082	5.87513e-05	0.000316614
L-VLDL-TG	AD	Weighted median	2112	-0.0149485	0.0461809	0.746169	0.884508
L-VLDL-TG	AD	MR Egger	2112	0.159006	0.0415155	0.000131865	0.000668077
L-VLDL-TG %	BMI	IVW	380	-0.0217223	0.017456	0.213351	0.420197
L-VLDL-TG %	BMI	Weighted median	380	-0.00114757	0.0255946	0.964238	0.98446
L-VLDL-TG %	BMI	MR Egger	380	0.000632396	0.025332	0.980097	0.992507
L-VLDL-TG %	T2D	IVW	2129	0.0761259	0.0162934	2.97981e-06	1.98006e-05
L-VLDL-TG %	T2D	Weighted median	2129	0.0307562	0.0223318	0.168438	0.354947
L-VLDL-TG %	T2D	MR Egger	2129	0.0153502	0.0248025	0.536049	0.743892
L-VLDL-TG %	CAD	IVW	2339	-0.253755	0.0174884	1.04943e-47	4.82879e-46
L-VLDL-TG %	CAD	Weighted median	2339	-0.161512	0.03395	1.96136e-06	1.33095e-05
L-VLDL-TG %	CAD	MR Egger	2339	-0.443847	0.0267393	1.4e-58	1.40376e-56
L-VLDL-TG %	Stroke	IVW	1829	-0.0358349	0.0180746	0.0474112	0.129107
L-VLDL-TG %	Stroke	Weighted median	1829	-0.0188606	0.0361927	0.602286	0.793253
L-VLDL-TG %	Stroke	MR Egger	1829	-0.0536985	0.0281812	0.0568758	0.150016
L-VLDL-TG %	PD_2014	IVW	1439	-0.0116721	0.0583328	0.841406	0.928629
L-VLDL-TG %	PD_2014	Weighted median	1439	0.0581029	0.113985	0.610233	0.799911
L-VLDL-TG %	PD_2014	MR Egger	1439	0.0185147	0.0899857	0.837014	0.926522
L-VLDL-TG %	PD_2019	IVW	1746	0.0814664	0.0487776	0.0948877	0.226772
L-VLDL-TG %	PD_2019	Weighted median	1746	0.08637	0.0878919	0.325763	0.559222
L-VLDL-TG %	PD_2019	MR Egger	1746	0.135389	0.073189	0.0645037	0.166348
L-VLDL-TG %	AD	IVW	2300	-0.244509	0.0490497	6.19842e-07	4.44882e-06
L-VLDL-TG %	AD	Weighted median	2300	0.0480481	0.0513753	0.349666	0.585362
L-VLDL-TG %	AD	MR Egger	2300	-0.476077	0.0754222	3.29187e-10	3.2474e-09
LA	BMI	IVW	382	-0.0595801	0.0154775	0.000118378	0.000603384
LA	BMI	Weighted median	382	-0.0336789	0.0266532	0.206374	0.409763
LA	BMI	MR Egger	382	-0.0505793	0.0228365	0.0273631	0.0812309
LA	T2D	IVW	2169	-0.0873454	0.0137852	2.3557e-10	2.34453e-09
LA	T2D	Weighted median	2169	-0.0125824	0.0201341	0.532017	0.740898
LA	T2D	MR Egger	2169	-0.0870487	0.0208281	3.03896e-05	0.0001707
LA	CAD	IVW	2398	0.100171	0.0184099	5.29366e-08	4.2136e-07
LA	CAD	Weighted median	2398	0.151053	0.0287154	1.43789e-07	1.08904e-06
LA	CAD	MR Egger	2398	0.202166	0.0277874	4.65555e-13	5.39242e-12
LA	Stroke	IVW	1822	-0.033955	0.0170648	0.0466163	0.127252
LA	Stroke	Weighted median	1822	-0.0457192	0.0333334	0.170196	0.357528
LA	Stroke	MR Egger	1822	-0.0125785	0.0259325	0.627701	0.813601
LA	PD_2014	IVW	1471	0.0323707	0.0574762	0.573298	0.770384
LA	PD_2014	Weighted median	1471	0.0557674	0.0944132	0.554739	0.756438
LA	PD_2014	MR Egger	1471	0.0233945	0.085115	0.783464	0.901296
LA	PD_2019	IVW	1769	-0.00987084	0.0462063	0.830839	0.923305
LA	PD_2019	Weighted median	1769	0.02861	0.0847981	0.735823	0.878366
LA	PD_2019	MR Egger	1769	0.0240659	0.0672172	0.720363	0.869817
LA	AD	IVW	2350	0.179839	0.0305289	3.84356e-09	3.47057e-08
LA	AD	Weighted median	2350	-0.0263484	0.0452061	0.559995	0.760932
LA	AD	MR Egger	2350	0.329644	0.0458432	8.62785e-13	9.82406e-12
LA %	BMI	IVW	395	-0.0312162	0.0168887	0.0645525	0.16641
LA %	BMI	Weighted median	395	0.0147079	0.0196114	0.453277	0.684603
LA %	BMI	MR Egger	395	0.0360532	0.0223656	0.107766	0.25173
LA %	T2D	IVW	2037	-0.302543	0.0192651	1.41588e-55	1.11905e-53
LA %	T2D	Weighted median	2037	-0.145809	0.0229377	2.06053e-10	2.05381e-09
LA %	T2D	MR Egger	2037	-0.100916	0.0295902	0.000661193	0.00297316
LA %	CAD	IVW	2257	-0.102955	0.0185356	2.78466e-08	2.27861e-07
LA %	CAD	Weighted median	2257	-0.0881285	0.0319266	0.00577404	0.0206001
LA %	CAD	MR Egger	2257	0.0612173	0.0292227	0.0362955	0.102829
LA %	Stroke	IVW	1772	-0.116865	0.0194282	1.79638e-09	1.66457e-08
LA %	Stroke	Weighted median	1772	-0.0868467	0.0408185	0.0333678	0.095797
LA %	Stroke	MR Egger	1772	-0.0641355	0.031235	0.0401882	0.112166
LA %	PD_2014	IVW	1403	-0.0960355	0.0656227	0.143345	0.313371
LA %	PD_2014	Weighted median	1403	-0.0673293	0.139129	0.628433	0.814235
LA %	PD_2014	MR Egger	1403	-0.193946	0.102828	0.0594846	0.155614
LA %	PD_2019	IVW	1655	0.0644014	0.0541346	0.234182	0.446942
LA %	PD_2019	Weighted median	1655	0.039247	0.108701	0.71806	0.86855
LA %	PD_2019	MR Egger	1655	0.110464	0.0807847	0.171691	0.359881
LA %	AD	IVW	2218	0.0955616	0.0311401	0.00214949	0.00865204
LA %	AD	Weighted median	2218	-0.0769129	0.0647569	0.234944	0.447507
LA %	AD	MR Egger	2218	0.180535	0.0494794	0.000269668	0.00128941
LDL particle size	BMI	IVW	23	0.0633523	0.0570014	0.26639	0.487557
LDL particle size	BMI	Weighted median	23	0.00114771	0.0404051	0.977339	0.99134
LDL particle size	BMI	MR Egger	23	-0.120825	0.109889	0.283986	0.508887
LDL particle size	T2D	IVW	57	-0.206024	0.12167	0.0903969	0.218684
LDL particle size	T2D	Weighted median	57	-0.0918704	0.0427554	0.0316547	0.0913472
LDL particle size	T2D	MR Egger	57	0.207838	0.206881	0.319477	0.551451
LDL particle size	CAD	IVW	59	0.312125	0.144439	0.0306992	0.0890874
LDL particle size	CAD	Weighted median	59	0.301933	0.0637387	2.16865e-06	1.46128e-05
LDL particle size	CAD	MR Egger	59	0.988238	0.239885	0.000124131	0.000630798
LDL particle size	Stroke	IVW	57	0.0231382	0.0640217	0.717792	0.86855
LDL particle size	Stroke	Weighted median	57	0.017865	0.0556383	0.748141	0.885329
LDL particle size	Stroke	MR Egger	57	0.155336	0.116869	0.189286	0.386842
LDL particle size	PD_2014	IVW	53	-0.147186	0.121994	0.227625	0.439002
LDL particle size	PD_2014	Weighted median	53	-0.207214	0.172804	0.230478	0.442007
LDL particle size	PD_2014	MR Egger	53	-0.384337	0.222114	0.0896136	0.217103
LDL particle size	PD_2019	IVW	57	0.022847	0.10119	0.821371	0.918094
LDL particle size	PD_2019	Weighted median	57	0.0171385	0.138106	0.901238	0.955423
LDL particle size	PD_2019	MR Egger	57	-0.181908	0.176868	0.308217	0.538939
LDL particle size	AD	IVW	59	0.184341	0.222105	0.406554	0.642931
LDL particle size	AD	Weighted median	59	-0.0723553	0.087194	0.406641	0.642931
LDL particle size	AD	MR Egger	59	1.11764	0.380063	0.00472509	0.0173365
LDL-C	BMI	IVW	373	-0.0685976	0.0190426	0.000315381	0.00149417
LDL-C	BMI	Weighted median	373	-0.0564421	0.0296491	0.0569533	0.150162
LDL-C	BMI	MR Egger	373	-0.0610188	0.0294414	0.0389039	0.10908
LDL-C	T2D	IVW	2139	-0.0538109	0.0145311	0.000212931	0.00104034
LDL-C	T2D	Weighted median	2139	-0.0743966	0.0191315	0.000100788	0.000522855
LDL-C	T2D	MR Egger	2139	-0.073454	0.0211299	0.000518539	0.00237784
LDL-C	CAD	IVW	2355	0.247594	0.0156365	1.80328e-56	1.5143e-54
LDL-C	CAD	Weighted median	2355	0.322983	0.0352608	5.19723e-20	8.23466e-19
LDL-C	CAD	MR Egger	2355	0.423786	0.0228642	1.07296e-71	3.27642e-69
LDL-C	Stroke	IVW	1816	0.0307289	0.0169709	0.0701901	0.17707
LDL-C	Stroke	Weighted median	1816	0.0511123	0.0334003	0.125945	0.284498
LDL-C	Stroke	MR Egger	1816	0.0979878	0.0247439	7.78197e-05	0.000411001
LDL-C	PD_2014	IVW	1377	0.0869997	0.0591476	0.14132	0.309751
LDL-C	PD_2014	Weighted median	1377	0.0745754	0.111113	0.502113	0.72051
LDL-C	PD_2014	MR Egger	1377	0.0378779	0.0889418	0.670268	0.840713
LDL-C	PD_2019	IVW	1746	-0.0497681	0.0470802	0.290469	0.517101
LDL-C	PD_2019	Weighted median	1746	-0.0534499	0.0830175	0.519679	0.732985
LDL-C	PD_2019	MR Egger	1746	-0.0249777	0.0664147	0.706897	0.861876
LDL-C	AD	IVW	2307	0.264715	0.0324594	3.48438e-16	4.66296e-15
LDL-C	AD	Weighted median	2307	0.0224958	0.0547669	0.681252	0.846744
LDL-C	AD	MR Egger	2307	0.51267	0.0472831	9.45116e-27	1.89531e-25
LDL-CE	BMI	IVW	353	-0.0646039	0.0176019	0.000242295	0.00117215
LDL-CE	BMI	Weighted median	353	-0.0653934	0.0277155	0.018302	0.0574815
LDL-CE	BMI	MR Egger	353	-0.0955383	0.0263466	0.000330208	0.00156111
LDL-CE	T2D	IVW	2116	-0.0330188	0.0151393	0.0291835	0.0854643
LDL-CE	T2D	Weighted median	2116	-0.0804633	0.0210054	0.000127832	0.000648621
LDL-CE	T2D	MR Egger	2116	-0.0639981	0.0224654	0.00443164	0.0164991
LDL-CE	CAD	IVW	2349	0.220859	0.0157995	2.09838e-44	7.9196e-43
LDL-CE	CAD	Weighted median	2349	0.263692	0.0320567	1.93902e-16	2.61572e-15
LDL-CE	CAD	MR Egger	2349	0.364673	0.0235661	1.65462e-51	9.58251e-50
LDL-CE	Stroke	IVW	1776	0.0515335	0.01755	0.00332074	0.0127478
LDL-CE	Stroke	Weighted median	1776	0.0474854	0.0355366	0.181471	0.376272
LDL-CE	Stroke	MR Egger	1776	0.0863469	0.0263408	0.00106542	0.00458518
LDL-CE	PD_2014	IVW	1383	0.000514457	0.0562516	0.992703	0.99656
LDL-CE	PD_2014	Weighted median	1383	-0.061678	0.105058	0.557148	0.758443
LDL-CE	PD_2014	MR Egger	1383	0.0409666	0.0829352	0.621414	0.809356
LDL-CE	PD_2019	IVW	1712	-0.0704193	0.0468558	0.132866	0.296543
LDL-CE	PD_2019	Weighted median	1712	-0.101257	0.0880552	0.250173	0.466463
LDL-CE	PD_2019	MR Egger	1712	-0.0620001	0.0674851	0.35837	0.593968
LDL-CE	AD	IVW	2299	0.123547	0.0249295	7.20055e-07	5.11887e-06
LDL-CE	AD	Weighted median	2299	0.0217642	0.0555637	0.695282	0.855007
LDL-CE	AD	MR Egger	2299	0.167895	0.0375636	8.21687e-06	5.07828e-05
LDL-FC	BMI	IVW	374	-0.0736951	0.018183	5.05724e-05	0.000275544
LDL-FC	BMI	Weighted median	374	-0.0627536	0.0270587	0.0203859	0.0629955
LDL-FC	BMI	MR Egger	374	-0.0896172	0.0270898	0.00103072	0.00445009
LDL-FC	T2D	IVW	2092	-0.130996	0.0139176	4.85718e-21	7.97813e-20
LDL-FC	T2D	Weighted median	2092	-0.0712509	0.0211682	0.000762837	0.00339612
LDL-FC	T2D	MR Egger	2092	-0.0745522	0.0204321	0.000269939	0.00128979
LDL-FC	CAD	IVW	2314	0.166501	0.0173211	7.07349e-22	1.19097e-20
LDL-FC	CAD	Weighted median	2314	0.240217	0.0303897	2.68895e-15	3.4606e-14
LDL-FC	CAD	MR Egger	2314	0.344515	0.0254801	3.78916e-40	1.24174e-38
LDL-FC	Stroke	IVW	1776	-0.00672216	0.0183226	0.71371	0.865645
LDL-FC	Stroke	Weighted median	1776	0.0702635	0.035119	0.0454217	0.124701
LDL-FC	Stroke	MR Egger	1776	0.0743828	0.0274638	0.00682582	0.0239957
LDL-FC	PD_2014	IVW	1377	-0.0929266	0.0625098	0.137123	0.302924
LDL-FC	PD_2014	Weighted median	1377	0.071364	0.117993	0.545301	0.749608
LDL-FC	PD_2014	MR Egger	1377	0.0880139	0.103378	0.394706	0.631342
LDL-FC	PD_2019	IVW	1704	-0.0134123	0.0482635	0.781091	0.899909
LDL-FC	PD_2019	Weighted median	1704	-0.0209898	0.0884087	0.812332	0.91424
LDL-FC	PD_2019	MR Egger	1704	-0.0311945	0.0692252	0.652318	0.830665
LDL-FC	AD	IVW	2261	0.232828	0.0323974	6.6411e-13	7.63954e-12
LDL-FC	AD	Weighted median	2261	0.0199544	0.0567153	0.724963	0.872345
LDL-FC	AD	MR Egger	2261	0.46861	0.0481702	6.11923e-22	1.03549e-20
LDL-L	BMI	IVW	357	-0.0423402	0.0194357	0.0293706	0.0859621
LDL-L	BMI	Weighted median	357	-0.0554231	0.0291819	0.0575341	0.151574
LDL-L	BMI	MR Egger	357	-0.0689914	0.0291108	0.0183242	0.0575243
LDL-L	T2D	IVW	2152	-0.0406761	0.0143001	0.00444863	0.0165481
LDL-L	T2D	Weighted median	2152	-0.0761034	0.0212307	0.000337614	0.00159053
LDL-L	T2D	MR Egger	2152	-0.0466558	0.0212421	0.0281712	0.0829964
LDL-L	CAD	IVW	2379	0.249773	0.0157865	2.19831e-56	1.77931e-54
LDL-L	CAD	Weighted median	2379	0.368888	0.0321152	1.54365e-30	3.50345e-29
LDL-L	CAD	MR Egger	2379	0.424377	0.0235677	4.68107e-68	1.01443e-65
LDL-L	Stroke	IVW	1819	0.0309633	0.0177009	0.0802482	0.198713
LDL-L	Stroke	Weighted median	1819	0.0545857	0.0347463	0.116187	0.267401
LDL-L	Stroke	MR Egger	1819	0.0875732	0.0266262	0.0010247	0.00442981
LDL-L	PD_2014	IVW	1439	0.00291979	0.0644705	0.963877	0.984242
LDL-L	PD_2014	Weighted median	1439	0.169676	0.132358	0.199859	0.401271
LDL-L	PD_2014	MR Egger	1439	0.170839	0.10481	0.103323	0.243127
LDL-L	PD_2019	IVW	1742	-0.076146	0.0456384	0.095224	0.227414
LDL-L	PD_2019	Weighted median	1742	-0.100419	0.081084	0.215546	0.422908
LDL-L	PD_2019	MR Egger	1742	-0.0893952	0.0644356	0.165511	0.350311
LDL-L	AD	IVW	2344	0.123094	0.0271411	5.75121e-06	3.64496e-05
LDL-L	AD	Weighted median	2344	0.0231237	0.0517319	0.654881	0.832449
LDL-L	AD	MR Egger	2344	0.23772	0.0408373	6.6456e-09	5.84361e-08
LDL-P	BMI	IVW	402	-0.0506656	0.0164103	0.00201895	0.00820032
LDL-P	BMI	Weighted median	402	-0.0525362	0.024216	0.0300462	0.0874191
LDL-P	BMI	MR Egger	402	-0.0743161	0.0255197	0.00379106	0.0143565
LDL-P	T2D	IVW	2083	-0.016187	0.0142157	0.254841	0.473065
LDL-P	T2D	Weighted median	2083	-0.0757153	0.0196141	0.000113273	0.000580005
LDL-P	T2D	MR Egger	2083	-0.0503875	0.0210679	0.0168603	0.0535545
LDL-P	CAD	IVW	2314	0.266077	0.0160917	2.05174e-61	2.60068e-59
LDL-P	CAD	Weighted median	2314	0.27587	0.0320212	6.98065e-18	1.0042e-16
LDL-P	CAD	MR Egger	2314	0.414399	0.0239936	5.83856e-63	9.12173e-61
LDL-P	Stroke	IVW	1785	0.0367464	0.0174949	0.0356932	0.101476
LDL-P	Stroke	Weighted median	1785	0.049069	0.0349048	0.159785	0.341202
LDL-P	Stroke	MR Egger	1785	0.10399	0.0259962	6.58772e-05	0.000352921
LDL-P	PD_2014	IVW	1406	-0.000763725	0.0550253	0.988926	0.995714
LDL-P	PD_2014	Weighted median	1406	-0.0621835	0.105123	0.554165	0.756068
LDL-P	PD_2014	MR Egger	1406	0.0689223	0.0819139	0.400268	0.637354
LDL-P	PD_2019	IVW	1705	-0.0626503	0.0452824	0.166498	0.35185
LDL-P	PD_2019	Weighted median	1705	-0.0938534	0.0814213	0.249038	0.465168
LDL-P	PD_2019	MR Egger	1705	-0.0314785	0.0646321	0.626292	0.812873
LDL-P	AD	IVW	2262	0.0934101	0.0252861	0.000220647	0.00107726
LDL-P	AD	Weighted median	2262	0.0326825	0.0517658	0.527809	0.738406
LDL-P	AD	MR Egger	2262	0.163682	0.0380363	1.75439e-05	0.000103659
LDL-PL	BMI	IVW	341	-0.0704843	0.019243	0.000249426	0.00120377
LDL-PL	BMI	Weighted median	341	-0.0554399	0.0311271	0.0748987	0.187121
LDL-PL	BMI	MR Egger	341	-0.0910644	0.0291647	0.00194814	0.00794722
LDL-PL	T2D	IVW	2171	-0.0481326	0.0148164	0.00115973	0.00496247
LDL-PL	T2D	Weighted median	2171	-0.016667	0.0213709	0.435453	0.669728
LDL-PL	T2D	MR Egger	2171	-0.0512804	0.0220885	0.0203475	0.062906
LDL-PL	CAD	IVW	2426	0.221332	0.0165362	7.43109e-41	2.45921e-39
LDL-PL	CAD	Weighted median	2426	0.338054	0.0317708	1.93285e-26	3.84168e-25
LDL-PL	CAD	MR Egger	2426	0.365217	0.0248781	8.29414e-47	3.59484e-45
LDL-PL	Stroke	IVW	1835	0.00816358	0.0182877	0.655311	0.832567
LDL-PL	Stroke	Weighted median	1835	0.0464282	0.0365031	0.203409	0.406213
LDL-PL	Stroke	MR Egger	1835	0.024672	0.0278126	0.375152	0.611309
LDL-PL	PD_2014	IVW	1399	0.0485931	0.0670278	0.468471	0.697669
LDL-PL	PD_2014	Weighted median	1399	0.0891737	0.124337	0.473255	0.701528
LDL-PL	PD_2014	MR Egger	1399	0.108664	0.111258	0.328896	0.562363
LDL-PL	PD_2019	IVW	1748	-0.0134045	0.04783	0.779283	0.898814
LDL-PL	PD_2019	Weighted median	1748	-0.124337	0.0901454	0.167805	0.353944
LDL-PL	PD_2019	MR Egger	1748	-0.0304603	0.0681659	0.655035	0.832487
LDL-PL	AD	IVW	2386	0.243758	0.0320487	2.82998e-14	3.50771e-13
LDL-PL	AD	Weighted median	2386	0.0257618	0.0584911	0.659618	0.834433
LDL-PL	AD	MR Egger	2386	0.489973	0.0480993	6.95932e-24	1.25679e-22
LDL-TG	BMI	IVW	428	0.00524171	0.0192146	0.785008	0.901562
LDL-TG	BMI	Weighted median	428	-0.0120382	0.0182553	0.509614	0.725797
LDL-TG	BMI	MR Egger	428	-0.0444122	0.0252101	0.0788407	0.195516
LDL-TG	T2D	IVW	1978	0.154561	0.0171113	1.67482e-19	2.5806e-18
LDL-TG	T2D	Weighted median	1978	-0.0230969	0.0212558	0.277208	0.500748
LDL-TG	T2D	MR Egger	1978	-0.0172961	0.0233008	0.457996	0.688019
LDL-TG	CAD	IVW	2182	0.261516	0.0149784	2.91579e-68	6.75458e-66
LDL-TG	CAD	Weighted median	2182	0.123327	0.0260994	2.2978e-06	1.54212e-05
LDL-TG	CAD	MR Egger	2182	0.238214	0.021064	7.40743e-29	1.59497e-27
LDL-TG	Stroke	IVW	1732	0.0450781	0.0154207	0.00346439	0.0132614
LDL-TG	Stroke	Weighted median	1732	-0.0290515	0.0275194	0.291116	0.517522
LDL-TG	Stroke	MR Egger	1732	0.0279857	0.0216113	0.195508	0.395105
LDL-TG	PD_2014	IVW	1412	0.0306172	0.0483554	0.526623	0.737206
LDL-TG	PD_2014	Weighted median	1412	-0.0610376	0.0881579	0.488707	0.711447
LDL-TG	PD_2014	MR Egger	1412	0.0265169	0.0674575	0.694312	0.854754
LDL-TG	PD_2019	IVW	1655	-0.0781062	0.0412395	0.0582298	0.153167
LDL-TG	PD_2019	Weighted median	1655	-0.094345	0.0744087	0.204823	0.408067
LDL-TG	PD_2019	MR Egger	1655	-0.0715274	0.0563749	0.204698	0.408067
LDL-TG	AD	IVW	2151	0.237874	0.0425115	2.19977e-08	1.82671e-07
LDL-TG	AD	Weighted median	2151	0.0142304	0.0489157	0.771115	0.896716
LDL-TG	AD	MR Egger	2151	0.342511	0.0593116	8.82551e-09	7.67009e-08
Lactate	BMI	IVW	14	-0.098374	0.0689294	0.153531	0.331326
Lactate	BMI	Weighted median	14	-0.0101483	0.06634	0.878418	0.945707
Lactate	BMI	MR Egger	14	-0.144403	0.182505	0.444168	0.677241
Lactate	T2D	IVW	24	-0.0401747	0.134219	0.764694	0.893273
Lactate	T2D	Weighted median	24	0.127266	0.0585501	0.029733	0.0865826
Lactate	T2D	MR Egger	24	0.027245	0.332886	0.93551	0.971464
Lactate	CAD	IVW	28	0.0285565	0.141885	0.840491	0.928534
Lactate	CAD	Weighted median	28	-0.0331863	0.0838682	0.692329	0.85419
Lactate	CAD	MR Egger	28	0.281199	0.355797	0.436482	0.671003
Lactate	Stroke	IVW	24	0.0639082	0.110726	0.563821	0.764455
Lactate	Stroke	Weighted median	24	-0.0531217	0.103866	0.609041	0.798816
Lactate	Stroke	MR Egger	24	-0.0125768	0.272339	0.963583	0.98424
Lactate	PD_2014	IVW	26	-0.249316	0.206948	0.228309	0.439698
Lactate	PD_2014	Weighted median	26	-0.437218	0.291925	0.13421	0.298813
Lactate	PD_2014	MR Egger	26	-0.391098	0.537268	0.473694	0.701531
Lactate	PD_2019	IVW	24	-0.0982695	0.26217	0.707786	0.862516
Lactate	PD_2019	Weighted median	24	0.102617	0.290845	0.72422	0.871991
Lactate	PD_2019	MR Egger	24	0.504739	0.657861	0.451094	0.682878
Lactate	AD	IVW	28	0.0166583	0.113323	0.883133	0.947077
Lactate	AD	Weighted median	28	-0.118557	0.151334	0.433386	0.668338
Lactate	AD	MR Egger	28	-0.139417	0.28532	0.629196	0.81491
Leucine	BMI	IVW	13	-0.177086	0.122639	0.14875	0.322981
Leucine	BMI	Weighted median	13	-0.25456	0.0593613	1.80035e-05	0.000106187
Leucine	BMI	MR Egger	13	-0.212078	0.324132	0.526365	0.736999
Leucine	T2D	IVW	27	0.409763	0.3026	0.175692	0.366553
Leucine	T2D	Weighted median	27	0.0300193	0.0651778	0.645104	0.827062
Leucine	T2D	MR Egger	27	-0.881874	0.589117	0.146928	0.319541
Leucine	CAD	IVW	29	0.349114	0.108056	0.00123417	0.00526089
Leucine	CAD	Weighted median	29	0.330471	0.0794336	3.17761e-05	0.000178042
Leucine	CAD	MR Egger	29	0.221708	0.234423	0.352658	0.587966
Leucine	Stroke	IVW	27	0.0589512	0.0972182	0.544262	0.748792
Leucine	Stroke	Weighted median	27	0.15944	0.0944247	0.0913076	0.220411
Leucine	Stroke	MR Egger	27	0.274688	0.208877	0.200423	0.401922
Leucine	PD_2014	IVW	26	-0.0335799	0.189533	0.859374	0.936974
Leucine	PD_2014	Weighted median	26	-0.172091	0.264755	0.515692	0.729592
Leucine	PD_2014	MR Egger	26	-0.370924	0.406539	0.370635	0.606735
Leucine	PD_2019	IVW	25	-0.297732	0.178019	0.0944317	0.225923
Leucine	PD_2019	Weighted median	25	-0.510264	0.261586	0.0510984	0.137476
Leucine	PD_2019	MR Egger	25	-1.19259	0.344998	0.0021419	0.00863185
Leucine	AD	IVW	29	-0.557129	0.910426	0.540575	0.747547
Leucine	AD	Weighted median	29	0.265225	0.132631	0.045531	0.12495
Leucine	AD	MR Egger	29	1.23556	1.95635	0.532983	0.741458
M-HDL-C	BMI	IVW	421	-0.0870185	0.0186373	3.02586e-06	2.00669e-05
M-HDL-C	BMI	Weighted median	421	-0.0101224	0.0227452	0.656295	0.832621
M-HDL-C	BMI	MR Egger	421	-0.0258049	0.0272329	0.343899	0.579316
M-HDL-C	T2D	IVW	1948	-0.263032	0.0167073	7.60553e-56	6.08261e-54
M-HDL-C	T2D	Weighted median	1948	-0.112064	0.0227094	8.02809e-07	5.67712e-06
M-HDL-C	T2D	MR Egger	1948	-0.172201	0.026099	5.35567e-11	5.53529e-10
M-HDL-C	CAD	IVW	2156	-0.228094	0.0168283	7.48533e-42	2.52696e-40
M-HDL-C	CAD	Weighted median	2156	-0.159163	0.0404684	8.38826e-05	0.000440597
M-HDL-C	CAD	MR Egger	2156	-0.235194	0.026763	3.04606e-18	4.49746e-17
M-HDL-C	Stroke	IVW	1671	-0.0932738	0.0180309	2.30359e-07	1.71759e-06
M-HDL-C	Stroke	Weighted median	1671	-0.0283658	0.0326724	0.38529	0.620566
M-HDL-C	Stroke	MR Egger	1671	-0.0747439	0.0288508	0.00966128	0.0326317
M-HDL-C	PD_2014	IVW	1369	0.0463754	0.0597426	0.437599	0.672019
M-HDL-C	PD_2014	Weighted median	1369	0.0539762	0.118947	0.649985	0.829321
M-HDL-C	PD_2014	MR Egger	1369	0.0871354	0.0968496	0.368439	0.604283
M-HDL-C	PD_2019	IVW	1616	-0.0162755	0.0479597	0.73434	0.877654
M-HDL-C	PD_2019	Weighted median	1616	-0.0406732	0.0944232	0.666647	0.838239
M-HDL-C	PD_2019	MR Egger	1616	0.0565444	0.0724533	0.435255	0.669578
M-HDL-C	AD	IVW	2116	-0.29059	0.0504052	8.16258e-09	7.12158e-08
M-HDL-C	AD	Weighted median	2116	-0.00624471	0.0501286	0.900861	0.955423
M-HDL-C	AD	MR Egger	2116	-0.580451	0.0793953	3.7456e-13	4.39143e-12
M-HDL-C %	BMI	IVW	418	-0.0160718	0.0193845	0.407046	0.643268
M-HDL-C %	BMI	Weighted median	418	0.00142533	0.028786	0.960509	0.98273
M-HDL-C %	BMI	MR Egger	418	0.0933936	0.0302306	0.00214042	0.00863106
M-HDL-C %	T2D	IVW	1979	-0.375142	0.01879	1.11144e-88	1.49333e-85
M-HDL-C %	T2D	Weighted median	1979	-0.130311	0.0252458	2.44722e-07	1.82266e-06
M-HDL-C %	T2D	MR Egger	1979	-0.194429	0.029063	2.89768e-11	3.03218e-10
M-HDL-C %	CAD	IVW	2182	-0.220119	0.0159856	3.87145e-43	1.3546e-41
M-HDL-C %	CAD	Weighted median	2182	-0.179005	0.0261978	8.32638e-12	8.99303e-11
M-HDL-C %	CAD	MR Egger	2182	-0.164356	0.0254892	1.39094e-10	1.40728e-09
M-HDL-C %	Stroke	IVW	1753	-0.0644142	0.0169351	0.000142614	0.000717664
M-HDL-C %	Stroke	Weighted median	1753	-0.0114083	0.029928	0.703061	0.859381
M-HDL-C %	Stroke	MR Egger	1753	-0.0239555	0.026896	0.373229	0.609341
M-HDL-C %	PD_2014	IVW	1433	0.00661418	0.0547029	0.903762	0.956243
M-HDL-C %	PD_2014	Weighted median	1433	0.0200389	0.102952	0.845672	0.930712
M-HDL-C %	PD_2014	MR Egger	1433	-0.00652074	0.0886033	0.941343	0.973364
M-HDL-C %	PD_2019	IVW	1677	-0.0704068	0.0470215	0.134307	0.298813
M-HDL-C %	PD_2019	Weighted median	1677	-0.0835086	0.0898535	0.352689	0.587966
M-HDL-C %	PD_2019	MR Egger	1677	-0.00701114	0.0725577	0.923033	0.964976
M-HDL-C %	AD	IVW	2157	0.0280069	0.0253718	0.269653	0.491996
M-HDL-C %	AD	Weighted median	2157	0.0343011	0.0473703	0.469001	0.69784
M-HDL-C %	AD	MR Egger	2157	0.103144	0.0404453	0.0108342	0.0361572
M-HDL-CE	BMI	IVW	437	-0.071922	0.024149	0.00289896	0.0112919
M-HDL-CE	BMI	Weighted median	437	-0.0138647	0.0218697	0.526101	0.736936
M-HDL-CE	BMI	MR Egger	437	-0.0035987	0.0351047	0.918396	0.963126
M-HDL-CE	T2D	IVW	2000	-0.279056	0.0179471	1.62078e-54	1.18352e-52
M-HDL-CE	T2D	Weighted median	2000	-0.134841	0.02244	1.86694e-09	1.72756e-08
M-HDL-CE	T2D	MR Egger	2000	-0.173976	0.0276727	3.96571e-10	3.88929e-09
M-HDL-CE	CAD	IVW	2210	-0.226317	0.0163813	2.05385e-43	7.3004e-42
M-HDL-CE	CAD	Weighted median	2210	-0.160681	0.0379227	2.26448e-05	0.00013047
M-HDL-CE	CAD	MR Egger	2210	-0.231319	0.0256219	3.70404e-19	5.64257e-18
M-HDL-CE	Stroke	IVW	1753	-0.0860301	0.0176592	1.10653e-06	7.70326e-06
M-HDL-CE	Stroke	Weighted median	1753	-0.0279269	0.0345031	0.418284	0.653344
M-HDL-CE	Stroke	MR Egger	1753	-0.0842836	0.0278417	0.00250393	0.00992998
M-HDL-CE	PD_2014	IVW	1430	0.0285615	0.0602575	0.635506	0.819607
M-HDL-CE	PD_2014	Weighted median	1430	0.0558574	0.116853	0.63264	0.817165
M-HDL-CE	PD_2014	MR Egger	1430	0.0763946	0.0963261	0.427861	0.661885
M-HDL-CE	PD_2019	IVW	1700	-0.0499901	0.0476314	0.293938	0.520203
M-HDL-CE	PD_2019	Weighted median	1700	-0.0217295	0.0930925	0.815437	0.915612
M-HDL-CE	PD_2019	MR Egger	1700	0.00144387	0.0715509	0.983902	0.994346
M-HDL-CE	AD	IVW	2176	-0.0755965	0.0365826	0.0387849	0.108838
M-HDL-CE	AD	Weighted median	2176	0.0462375	0.0508377	0.36308	0.598864
M-HDL-CE	AD	MR Egger	2176	-0.194523	0.0572287	0.000688399	0.00308723
M-HDL-CE %	BMI	IVW	451	-0.0132541	0.0197634	0.50245	0.72051
M-HDL-CE %	BMI	Weighted median	451	0.00744432	0.0211033	0.724271	0.871991
M-HDL-CE %	BMI	MR Egger	451	0.0517435	0.0273225	0.0588932	0.154428
M-HDL-CE %	T2D	IVW	2039	-0.293985	0.0187503	2.10854e-55	1.64712e-53
M-HDL-CE %	T2D	Weighted median	2039	-0.0585	0.0229386	0.0107634	0.0359564
M-HDL-CE %	T2D	MR Egger	2039	-0.0858967	0.0275103	0.00181936	0.00750764
M-HDL-CE %	CAD	IVW	2235	-0.226409	0.0157695	9.56693e-47	4.11991e-45
M-HDL-CE %	CAD	Weighted median	2235	-0.235829	0.0291901	6.52534e-16	8.62937e-15
M-HDL-CE %	CAD	MR Egger	2235	-0.178613	0.0237061	7.07817e-14	8.50647e-13
M-HDL-CE %	Stroke	IVW	1782	-0.0693775	0.0166665	3.1451e-05	0.000176367
M-HDL-CE %	Stroke	Weighted median	1782	-0.0312827	0.0307577	0.309119	0.539954
M-HDL-CE %	Stroke	MR Egger	1782	-0.0114429	0.0252224	0.650114	0.829321
M-HDL-CE %	PD_2014	IVW	1437	-0.0202476	0.052831	0.701533	0.858138
M-HDL-CE %	PD_2014	Weighted median	1437	0.049505	0.0956752	0.604858	0.795037
M-HDL-CE %	PD_2014	MR Egger	1437	-0.0643145	0.0795946	0.41921	0.653946
M-HDL-CE %	PD_2019	IVW	1712	-0.0316511	0.0450878	0.482687	0.707776
M-HDL-CE %	PD_2019	Weighted median	1712	-0.0316822	0.0789242	0.688107	0.852111
M-HDL-CE %	PD_2019	MR Egger	1712	-0.00584864	0.0655197	0.928881	0.967777
M-HDL-CE %	AD	IVW	2204	0.0613589	0.0260457	0.018482	0.0578844
M-HDL-CE %	AD	Weighted median	2204	-0.0131982	0.0446223	0.767402	0.894569
M-HDL-CE %	AD	MR Egger	2204	0.142663	0.038979	0.000258143	0.00124049
M-HDL-FC	BMI	IVW	409	-0.0730109	0.0191853	0.000141479	0.000712855
M-HDL-FC	BMI	Weighted median	409	-0.00774242	0.0229946	0.736339	0.87848
M-HDL-FC	BMI	MR Egger	409	-0.0324517	0.0273353	0.235851	0.448598
M-HDL-FC	T2D	IVW	2013	-0.251398	0.0169277	6.82865e-50	3.72966e-48
M-HDL-FC	T2D	Weighted median	2013	-0.112668	0.0208371	6.40515e-08	5.06829e-07
M-HDL-FC	T2D	MR Egger	2013	-0.16222	0.0259833	5.21403e-10	5.04725e-09
M-HDL-FC	CAD	IVW	2197	-0.159041	0.0159391	1.90195e-23	3.38023e-22
M-HDL-FC	CAD	Weighted median	2197	-0.0709524	0.0260501	0.00645562	0.0228257
M-HDL-FC	CAD	MR Egger	2197	-0.105017	0.0246203	2.07944e-05	0.000120845
M-HDL-FC	Stroke	IVW	1748	-0.0631741	0.0184828	0.000630839	0.00285193
M-HDL-FC	Stroke	Weighted median	1748	-0.02082	0.0353408	0.555782	0.757505
M-HDL-FC	Stroke	MR Egger	1748	-0.0316215	0.0287424	0.271411	0.493996
M-HDL-FC	PD_2014	IVW	1400	0.0410803	0.0585991	0.483278	0.707799
M-HDL-FC	PD_2014	Weighted median	1400	0.0570344	0.111489	0.608952	0.798816
M-HDL-FC	PD_2014	MR Egger	1400	0.04952	0.0908444	0.585766	0.780765
M-HDL-FC	PD_2019	IVW	1673	0.00144175	0.0498127	0.97691	0.99134
M-HDL-FC	PD_2019	Weighted median	1673	-0.0419819	0.103432	0.684825	0.849299
M-HDL-FC	PD_2019	MR Egger	1673	-0.030078	0.0752337	0.689359	0.852847
M-HDL-FC	AD	IVW	2146	-0.139955	0.047346	0.00311658	0.0120467
M-HDL-FC	AD	Weighted median	2146	0.0449272	0.0495746	0.364801	0.600375
M-HDL-FC	AD	MR Egger	2146	-0.186786	0.0733477	0.0109479	0.0364639
M-HDL-FC %	BMI	IVW	431	-0.0687854	0.0174216	7.87131e-05	0.000415393
M-HDL-FC %	BMI	Weighted median	431	-0.0215292	0.020766	0.29985	0.52809
M-HDL-FC %	BMI	MR Egger	431	-0.0129335	0.023159	0.576818	0.773751
M-HDL-FC %	T2D	IVW	1989	-0.269036	0.0178036	1.3643e-51	8.03978e-50
M-HDL-FC %	T2D	Weighted median	1989	-0.0976305	0.0233529	2.90667e-05	0.000164092
M-HDL-FC %	T2D	MR Egger	1989	-0.0873353	0.0251166	0.000517591	0.00237512
M-HDL-FC %	CAD	IVW	2199	-0.110868	0.0175199	2.48159e-10	2.46253e-09
M-HDL-FC %	CAD	Weighted median	2199	-0.0357389	0.0281354	0.203996	0.407023
M-HDL-FC %	CAD	MR Egger	2199	0.0255615	0.0253719	0.313819	0.545186
M-HDL-FC %	Stroke	IVW	1742	-0.0477562	0.017097	0.005218	0.0188871
M-HDL-FC %	Stroke	Weighted median	1742	-0.0169799	0.0308299	0.581796	0.777194
M-HDL-FC %	Stroke	MR Egger	1742	0.00969462	0.0247957	0.69586	0.855405
M-HDL-FC %	PD_2014	IVW	1401	0.0266588	0.0548113	0.626702	0.812934
M-HDL-FC %	PD_2014	Weighted median	1401	0.0258649	0.101638	0.799124	0.907304
M-HDL-FC %	PD_2014	MR Egger	1401	-0.000367781	0.0797845	0.996323	0.998327
M-HDL-FC %	PD_2019	IVW	1661	-0.0394096	0.047267	0.404414	0.641069
M-HDL-FC %	PD_2019	Weighted median	1661	-0.0437276	0.0833364	0.599783	0.790998
M-HDL-FC %	PD_2019	MR Egger	1661	-0.0295423	0.0673198	0.660838	0.834808
M-HDL-FC %	AD	IVW	2172	0.0813878	0.0258745	0.00165811	0.00690588
M-HDL-FC %	AD	Weighted median	2172	0.0403943	0.053566	0.450787	0.682878
M-HDL-FC %	AD	MR Egger	2172	0.163755	0.0381442	1.83993e-05	0.000108142
M-HDL-L	BMI	IVW	389	-0.0712748	0.0169052	2.48511e-05	0.000142327
M-HDL-L	BMI	Weighted median	389	-0.0390326	0.0242515	0.107508	0.251301
M-HDL-L	BMI	MR Egger	389	-0.0453479	0.0247529	0.0677168	0.172521
M-HDL-L	T2D	IVW	2052	-0.184642	0.0163647	1.59352e-29	3.52147e-28
M-HDL-L	T2D	Weighted median	2052	-0.0492807	0.0233932	0.0351503	0.100046
M-HDL-L	T2D	MR Egger	2052	-0.107241	0.0247954	1.59825e-05	9.48501e-05
M-HDL-L	CAD	IVW	2275	-0.188513	0.0162309	3.4818e-31	8.01051e-30
M-HDL-L	CAD	Weighted median	2275	-0.126825	0.0308473	3.93302e-05	0.000217305
M-HDL-L	CAD	MR Egger	2275	-0.143009	0.024957	1.13609e-08	9.71028e-08
M-HDL-L	Stroke	IVW	1743	-0.0508809	0.0182597	0.00532794	0.019254
M-HDL-L	Stroke	Weighted median	1743	-0.0277955	0.0334692	0.406267	0.64293
M-HDL-L	Stroke	MR Egger	1743	-0.0517045	0.0281697	0.0666072	0.170338
M-HDL-L	PD_2014	IVW	1392	0.124515	0.057484	0.030305	0.0881337
M-HDL-L	PD_2014	Weighted median	1392	0.0967726	0.109075	0.374965	0.611309
M-HDL-L	PD_2014	MR Egger	1392	0.18477	0.0881259	0.0362038	0.102623
M-HDL-L	PD_2019	IVW	1690	0.0431248	0.047952	0.368475	0.604283
M-HDL-L	PD_2019	Weighted median	1690	0.0212452	0.0855463	0.803866	0.909671
M-HDL-L	PD_2019	MR Egger	1690	0.00695814	0.0704649	0.921352	0.964595
M-HDL-L	AD	IVW	2242	-0.0886771	0.028624	0.00194836	0.00794722
M-HDL-L	AD	Weighted median	2242	-0.026677	0.0492856	0.588319	0.782329
M-HDL-L	AD	MR Egger	2242	-0.190234	0.0438437	1.49551e-05	8.90676e-05
M-HDL-P	BMI	IVW	417	-0.0768204	0.0168295	5.00373e-06	3.21676e-05
M-HDL-P	BMI	Weighted median	417	-0.0121429	0.0212961	0.568548	0.767739
M-HDL-P	BMI	MR Egger	417	-0.0370262	0.0237519	0.119789	0.273071
M-HDL-P	T2D	IVW	1977	-0.218166	0.016076	5.95862e-42	2.03198e-40
M-HDL-P	T2D	Weighted median	1977	-0.0495913	0.022917	0.0304678	0.0884924
M-HDL-P	T2D	MR Egger	1977	-0.135557	0.0242801	2.69019e-08	2.20938e-07
M-HDL-P	CAD	IVW	2222	-0.173975	0.0160815	2.81827e-27	5.77229e-26
M-HDL-P	CAD	Weighted median	2222	-0.122516	0.029459	3.19849e-05	0.000179062
M-HDL-P	CAD	MR Egger	2222	-0.167125	0.0246592	1.56281e-11	1.65598e-10
M-HDL-P	Stroke	IVW	1733	-0.0754951	0.0173515	1.35562e-05	8.13778e-05
M-HDL-P	Stroke	Weighted median	1733	-0.0244636	0.0323745	0.449863	0.682208
M-HDL-P	Stroke	MR Egger	1733	-0.0782116	0.0267243	0.00347148	0.013281
M-HDL-P	PD_2014	IVW	1387	0.105166	0.0563097	0.0618129	0.160766
M-HDL-P	PD_2014	Weighted median	1387	0.13626	0.103106	0.186316	0.383548
M-HDL-P	PD_2014	MR Egger	1387	0.216953	0.0865295	0.0122803	0.0404244
M-HDL-P	PD_2019	IVW	1657	0.0199827	0.0465914	0.668002	0.83902
M-HDL-P	PD_2019	Weighted median	1657	0.021196	0.0853714	0.803917	0.909671
M-HDL-P	PD_2019	MR Egger	1657	-0.017998	0.0683118	0.792223	0.903308
M-HDL-P	AD	IVW	2168	-0.0726929	0.0280983	0.0096791	0.0326755
M-HDL-P	AD	Weighted median	2168	-0.00420807	0.0479399	0.930053	0.968397
M-HDL-P	AD	MR Egger	2168	-0.144381	0.0429283	0.000783564	0.00347917
M-HDL-PL	BMI	IVW	382	-0.0938471	0.018845	6.36042e-07	4.55536e-06
M-HDL-PL	BMI	Weighted median	382	-0.0382991	0.0231513	0.0980675	0.233127
M-HDL-PL	BMI	MR Egger	382	-0.0555713	0.0281032	0.0487185	0.132156
M-HDL-PL	T2D	IVW	2057	-0.161626	0.0162252	2.24804e-23	3.94316e-22
M-HDL-PL	T2D	Weighted median	2057	-0.0498252	0.0233792	0.0330746	0.0950771
M-HDL-PL	T2D	MR Egger	2057	-0.137313	0.0250527	4.75012e-08	3.8035e-07
M-HDL-PL	CAD	IVW	2282	-0.159386	0.0160455	2.97889e-23	5.2115e-22
M-HDL-PL	CAD	Weighted median	2282	-0.0845393	0.0274259	0.00205297	0.00831368
M-HDL-PL	CAD	MR Egger	2282	-0.150959	0.0249294	1.63273e-09	1.5192e-08
M-HDL-PL	Stroke	IVW	1756	-0.0564387	0.0178591	0.00157654	0.00658657
M-HDL-PL	Stroke	Weighted median	1756	-0.0259407	0.0346579	0.454171	0.685183
M-HDL-PL	Stroke	MR Egger	1756	-0.0770022	0.0278137	0.00569077	0.0203897
M-HDL-PL	PD_2014	IVW	1382	0.100149	0.0577894	0.0830943	0.204629
M-HDL-PL	PD_2014	Weighted median	1382	0.139941	0.106106	0.187209	0.384844
M-HDL-PL	PD_2014	MR Egger	1382	0.257372	0.0884882	0.00368921	0.0140341
M-HDL-PL	PD_2019	IVW	1697	0.0137544	0.0497568	0.782215	0.900306
M-HDL-PL	PD_2019	Weighted median	1697	0.00985988	0.0843617	0.906958	0.957408
M-HDL-PL	PD_2019	MR Egger	1697	-0.0156605	0.0744444	0.833408	0.924511
M-HDL-PL	AD	IVW	2235	-0.0773483	0.0273849	0.00473566	0.0173658
M-HDL-PL	AD	Weighted median	2235	-0.0224528	0.0509865	0.659671	0.834433
M-HDL-PL	AD	MR Egger	2235	-0.234447	0.0424013	3.59158e-08	2.90352e-07
M-HDL-PL %	BMI	IVW	448	0.0539288	0.0190222	0.00458191	0.0169251
M-HDL-PL %	BMI	Weighted median	448	0.019865	0.0297725	0.504629	0.722219
M-HDL-PL %	BMI	MR Egger	448	-0.0280853	0.0302673	0.353957	0.588953
M-HDL-PL %	T2D	IVW	1902	0.384296	0.0202089	1.25171e-80	9.34333e-78
M-HDL-PL %	T2D	Weighted median	1902	0.181818	0.0222225	2.79868e-16	3.7528e-15
M-HDL-PL %	T2D	MR Egger	1902	0.206006	0.032346	2.38294e-10	2.36814e-09
M-HDL-PL %	CAD	IVW	2114	0.187505	0.0184473	2.85955e-24	5.2776e-23
M-HDL-PL %	CAD	Weighted median	2114	0.126085	0.0326496	0.000112575	0.000576871
M-HDL-PL %	CAD	MR Egger	2114	0.0790374	0.0302595	0.0090657	0.0308841
M-HDL-PL %	Stroke	IVW	1666	0.101751	0.0179069	1.32924e-08	1.12608e-07
M-HDL-PL %	Stroke	Weighted median	1666	0.0675529	0.0365745	0.0647485	0.166723
M-HDL-PL %	Stroke	MR Egger	1666	0.0353068	0.0294796	0.231217	0.443045
M-HDL-PL %	PD_2014	IVW	1391	0.0318162	0.0570617	0.577134	0.773805
M-HDL-PL %	PD_2014	Weighted median	1391	-0.0347768	0.1053	0.7412	0.880995
M-HDL-PL %	PD_2014	MR Egger	1391	0.0202488	0.0946555	0.83064	0.923305
M-HDL-PL %	PD_2019	IVW	1578	-0.0169947	0.0485759	0.726445	0.873346
M-HDL-PL %	PD_2019	Weighted median	1578	0.0851604	0.0915733	0.352387	0.587966
M-HDL-PL %	PD_2019	MR Egger	1578	-0.057764	0.07625	0.448828	0.680945
M-HDL-PL %	AD	IVW	2086	-0.140242	0.033204	2.40373e-05	0.000138138
M-HDL-PL %	AD	Weighted median	2086	-0.00960088	0.0520786	0.853736	0.934561
M-HDL-PL %	AD	MR Egger	2086	-0.24292	0.054537	8.86567e-06	5.45417e-05
M-HDL-TG	BMI	IVW	423	-0.0217585	0.016129	0.177329	0.369394
M-HDL-TG	BMI	Weighted median	423	-0.0316554	0.0249638	0.20478	0.408067
M-HDL-TG	BMI	MR Egger	423	-0.0515613	0.0223555	0.0215714	0.0662932
M-HDL-TG	T2D	IVW	1991	0.156571	0.0160427	1.67794e-22	2.89035e-21
M-HDL-TG	T2D	Weighted median	1991	0.0611971	0.0218466	0.00509089	0.0185068
M-HDL-TG	T2D	MR Egger	1991	-0.0103206	0.022623	0.648297	0.829044
M-HDL-TG	CAD	IVW	2242	0.115584	0.0159086	3.71599e-13	4.36434e-12
M-HDL-TG	CAD	Weighted median	2242	0.117827	0.0249693	2.37142e-06	1.58835e-05
M-HDL-TG	CAD	MR Egger	2242	0.0594554	0.0230318	0.00990159	0.0333762
M-HDL-TG	Stroke	IVW	1723	0.0191239	0.0161283	0.235726	0.448486
M-HDL-TG	Stroke	Weighted median	1723	-0.0265074	0.0283959	0.350565	0.58599
M-HDL-TG	Stroke	MR Egger	1723	-0.0192967	0.0234305	0.410298	0.646128
M-HDL-TG	PD_2014	IVW	1414	0.104601	0.0510268	0.040372	0.11257
M-HDL-TG	PD_2014	Weighted median	1414	0.0816519	0.0897366	0.362872	0.598667
M-HDL-TG	PD_2014	MR Egger	1414	0.145575	0.0749394	0.0522668	0.139745
M-HDL-TG	PD_2019	IVW	1639	-0.00351876	0.0437255	0.93586	0.971464
M-HDL-TG	PD_2019	Weighted median	1639	0.0693084	0.0808382	0.39124	0.627291
M-HDL-TG	PD_2019	MR Egger	1639	-0.000600386	0.0624123	0.992326	0.99656
M-HDL-TG	AD	IVW	2208	-0.041302	0.0238634	0.0834933	0.205386
M-HDL-TG	AD	Weighted median	2208	-0.0300942	0.0450383	0.50401	0.721726
M-HDL-TG	AD	MR Egger	2208	-0.157042	0.0344071	5.28884e-06	3.38063e-05
M-HDL-TG %	BMI	IVW	431	-0.0122355	0.018782	0.514757	0.729356
M-HDL-TG %	BMI	Weighted median	431	-0.00238954	0.0254784	0.925278	0.965982
M-HDL-TG %	BMI	MR Egger	431	-0.0697758	0.0267817	0.00949707	0.0321306
M-HDL-TG %	T2D	IVW	1955	0.286995	0.0180443	5.84873e-57	5.03741e-55
M-HDL-TG %	T2D	Weighted median	1955	0.0930962	0.025423	0.000250359	0.0012074
M-HDL-TG %	T2D	MR Egger	1955	0.103433	0.0256197	5.61713e-05	0.000304076
M-HDL-TG %	CAD	IVW	2178	0.187241	0.0147653	7.52097e-37	2.12294e-35
M-HDL-TG %	CAD	Weighted median	2178	0.152824	0.0272491	2.04213e-08	1.6979e-07
M-HDL-TG %	CAD	MR Egger	2178	0.132152	0.0217149	1.36601e-09	1.28168e-08
M-HDL-TG %	Stroke	IVW	1716	0.0548402	0.0157546	0.000499712	0.00229779
M-HDL-TG %	Stroke	Weighted median	1716	0.00751099	0.0276298	0.785742	0.901562
M-HDL-TG %	Stroke	MR Egger	1716	0.00614821	0.023001	0.789269	0.902069
M-HDL-TG %	PD_2014	IVW	1428	0.025851	0.0496016	0.602247	0.793253
M-HDL-TG %	PD_2014	Weighted median	1428	0.128062	0.0866718	0.139528	0.306838
M-HDL-TG %	PD_2014	MR Egger	1428	0.0686017	0.0722439	0.342484	0.577583
M-HDL-TG %	PD_2019	IVW	1623	-0.0177992	0.0420027	0.671739	0.841321
M-HDL-TG %	PD_2019	Weighted median	1623	0.0242357	0.072323	0.737547	0.879141
M-HDL-TG %	PD_2019	MR Egger	1623	-0.0121571	0.0591903	0.837294	0.926679
M-HDL-TG %	AD	IVW	2136	-0.0682253	0.0240859	0.00461735	0.0169969
M-HDL-TG %	AD	Weighted median	2136	-0.0289454	0.0426713	0.497559	0.717998
M-HDL-TG %	AD	MR Egger	2136	-0.176879	0.0351905	5.41592e-07	3.90807e-06
M-LDL-C	BMI	IVW	376	-0.0638181	0.0173873	0.000242181	0.00117215
M-LDL-C	BMI	Weighted median	376	-0.0580309	0.0321001	0.0706362	0.177995
M-LDL-C	BMI	MR Egger	376	-0.120629	0.0273573	1.3567e-05	8.13778e-05
M-LDL-C	T2D	IVW	2090	0.0190671	0.0162131	0.239582	0.452774
M-LDL-C	T2D	Weighted median	2090	-0.0518089	0.0247478	0.0363068	0.102829
M-LDL-C	T2D	MR Egger	2090	-0.0843024	0.0244618	0.000579575	0.0026308
M-LDL-C	CAD	IVW	2306	0.239635	0.0162555	3.47374e-49	1.79512e-47
M-LDL-C	CAD	Weighted median	2306	0.282148	0.0270293	1.6522e-25	3.16224e-24
M-LDL-C	CAD	MR Egger	2306	0.335029	0.0251804	5.69831e-39	1.78052e-37
M-LDL-C	Stroke	IVW	1782	0.0372984	0.0180121	0.0383831	0.107935
M-LDL-C	Stroke	Weighted median	1782	0.0484315	0.0366547	0.186404	0.383548
M-LDL-C	Stroke	MR Egger	1782	0.0514021	0.0279519	0.0660891	0.169396
M-LDL-C	PD_2014	IVW	1385	0.0117962	0.059576	0.843043	0.92952
M-LDL-C	PD_2014	Weighted median	1385	0.0398328	0.111036	0.719791	0.869661
M-LDL-C	PD_2014	MR Egger	1385	-0.0252727	0.0946914	0.789589	0.902069
M-LDL-C	PD_2019	IVW	1676	-0.0468895	0.0500598	0.348928	0.584272
M-LDL-C	PD_2019	Weighted median	1676	-0.00682695	0.0990976	0.945076	0.974973
M-LDL-C	PD_2019	MR Egger	1676	0.0372358	0.0746173	0.617829	0.807033
M-LDL-C	AD	IVW	2256	0.284646	0.0326252	2.66806e-18	3.95674e-17
M-LDL-C	AD	Weighted median	2256	0.0224786	0.0539409	0.676879	0.844433
M-LDL-C	AD	MR Egger	2256	0.598521	0.0493502	7.72447e-33	1.8939e-31
M-LDL-C %	BMI	IVW	331	-0.0645186	0.0183235	0.000429777	0.00199809
M-LDL-C %	BMI	Weighted median	331	-0.0440016	0.0295684	0.136718	0.302426
M-LDL-C %	BMI	MR Egger	331	-0.037513	0.0269793	0.165336	0.3502
M-LDL-C %	T2D	IVW	2160	-0.124086	0.0151399	2.48593e-16	3.3401e-15
M-LDL-C %	T2D	Weighted median	2160	-0.0114487	0.0249713	0.646612	0.828364
M-LDL-C %	T2D	MR Egger	2160	-0.00945389	0.0227262	0.677459	0.844999
M-LDL-C %	CAD	IVW	2406	-0.0054649	0.0167407	0.744088	0.883121
M-LDL-C %	CAD	Weighted median	2406	-0.0762925	0.026911	0.00458272	0.0169251
M-LDL-C %	CAD	MR Egger	2406	0.112478	0.0257374	1.29403e-05	7.81067e-05
M-LDL-C %	Stroke	IVW	1790	0.0193374	0.0183943	0.293135	0.5196
M-LDL-C %	Stroke	Weighted median	1790	0.0370659	0.038194	0.331816	0.566347
M-LDL-C %	Stroke	MR Egger	1790	0.0669258	0.0279563	0.0167708	0.0533207
M-LDL-C %	PD_2014	IVW	1369	0.0676198	0.0687751	0.325508	0.558988
M-LDL-C %	PD_2014	Weighted median	1369	0.0599782	0.150166	0.68959	0.852847
M-LDL-C %	PD_2014	MR Egger	1369	0.0119773	0.107478	0.911285	0.959112
M-LDL-C %	PD_2019	IVW	1698	-0.0545167	0.0536768	0.309797	0.540436
M-LDL-C %	PD_2019	Weighted median	1698	0.0666149	0.109069	0.541358	0.747947
M-LDL-C %	PD_2019	MR Egger	1698	0.0476244	0.0794421	0.548929	0.753054
M-LDL-C %	AD	IVW	2367	0.178096	0.0294682	1.50645e-09	1.40756e-08
M-LDL-C %	AD	Weighted median	2367	0.0594039	0.0538495	0.269963	0.492212
M-LDL-C %	AD	MR Egger	2367	0.333868	0.0451563	1.97271e-13	2.33321e-12
M-LDL-CE	BMI	IVW	362	-0.0492002	0.018412	0.00753615	0.0262049
M-LDL-CE	BMI	Weighted median	362	-0.0628022	0.0284962	0.0275328	0.0816263
M-LDL-CE	BMI	MR Egger	362	-0.0965876	0.0282299	0.00069441	0.00311003
M-LDL-CE	T2D	IVW	2150	0.049187	0.0164059	0.00271637	0.0106905
M-LDL-CE	T2D	Weighted median	2150	-0.0593926	0.0251942	0.0184039	0.0577207
M-LDL-CE	T2D	MR Egger	2150	-0.0867786	0.0253874	0.000642188	0.00289934
M-LDL-CE	CAD	IVW	2378	0.219935	0.0165397	2.39696e-40	7.89353e-39
M-LDL-CE	CAD	Weighted median	2378	0.295511	0.031843	1.6907e-20	2.71725e-19
M-LDL-CE	CAD	MR Egger	2378	0.32199	0.02613	7.23672e-34	1.84853e-32
M-LDL-CE	Stroke	IVW	1824	0.0225588	0.0181562	0.214056	0.420845
M-LDL-CE	Stroke	Weighted median	1824	0.0413883	0.0343216	0.227857	0.439112
M-LDL-CE	Stroke	MR Egger	1824	0.0468205	0.0288522	0.104811	0.245735
M-LDL-CE	PD_2014	IVW	1397	0.0382021	0.0602935	0.52634	0.736999
M-LDL-CE	PD_2014	Weighted median	1397	-0.0311808	0.113624	0.783761	0.901296
M-LDL-CE	PD_2014	MR Egger	1397	0.0376756	0.0978627	0.700308	0.857421
M-LDL-CE	PD_2019	IVW	1739	-0.0281416	0.0482343	0.559601	0.760616
M-LDL-CE	PD_2019	Weighted median	1739	-0.00390095	0.0950772	0.967273	0.986809
M-LDL-CE	PD_2019	MR Egger	1739	0.0324905	0.0744472	0.662584	0.836384
M-LDL-CE	AD	IVW	2324	0.23941	0.0315585	3.29335e-14	4.03e-13
M-LDL-CE	AD	Weighted median	2324	0.0229225	0.0513696	0.655433	0.832567
M-LDL-CE	AD	MR Egger	2324	0.474289	0.04941	2.00434e-21	3.3579e-20
M-LDL-CE %	BMI	IVW	390	-0.00760311	0.0162358	0.639575	0.823116
M-LDL-CE %	BMI	Weighted median	390	0.018703	0.0233109	0.422363	0.655905
M-LDL-CE %	BMI	MR Egger	390	-0.0285919	0.0221909	0.198358	0.399212
M-LDL-CE %	T2D	IVW	2106	0.203706	0.0188693	3.60814e-27	7.3453e-26
M-LDL-CE %	T2D	Weighted median	2106	0.0799605	0.0239179	0.000828422	0.0036518
M-LDL-CE %	T2D	MR Egger	2106	0.0409635	0.0289956	0.157877	0.338152
M-LDL-CE %	CAD	IVW	2352	0.0918031	0.0181922	4.50491e-07	3.27887e-06
M-LDL-CE %	CAD	Weighted median	2352	0.218728	0.0349703	3.98336e-10	3.90083e-09
M-LDL-CE %	CAD	MR Egger	2352	-0.00590144	0.028383	0.835308	0.925548
M-LDL-CE %	Stroke	IVW	1793	0.0297619	0.0180991	0.100097	0.23703
M-LDL-CE %	Stroke	Weighted median	1793	0.0181765	0.0371649	0.624787	0.811546
M-LDL-CE %	Stroke	MR Egger	1793	0.00512165	0.0284297	0.857054	0.93621
M-LDL-CE %	PD_2014	IVW	1397	0.0287004	0.0596684	0.630517	0.815992
M-LDL-CE %	PD_2014	Weighted median	1397	-0.0426072	0.110397	0.699537	0.857286
M-LDL-CE %	PD_2014	MR Egger	1397	0.0328573	0.0924991	0.72248	0.871175
M-LDL-CE %	PD_2019	IVW	1715	0.0295167	0.0490282	0.547151	0.751535
M-LDL-CE %	PD_2019	Weighted median	1715	0.100073	0.0912908	0.272992	0.495853
M-LDL-CE %	PD_2019	MR Egger	1715	0.00392665	0.0726861	0.956924	0.981168
M-LDL-CE %	AD	IVW	2312	-0.0440386	0.0314632	0.161607	0.343919
M-LDL-CE %	AD	Weighted median	2312	0.0505051	0.0544813	0.353918	0.588953
M-LDL-CE %	AD	MR Egger	2312	-0.0955989	0.0489885	0.0511237	0.13749
M-LDL-FC	BMI	IVW	337	-0.0332305	0.0164082	0.042843	0.11864
M-LDL-FC	BMI	Weighted median	337	-0.0535117	0.0258599	0.0385188	0.108226
M-LDL-FC	BMI	MR Egger	337	-0.0761662	0.0243747	0.00193472	0.0079108
M-LDL-FC	T2D	IVW	2058	-0.0546958	0.0143057	0.000131653	0.000667503
M-LDL-FC	T2D	Weighted median	2058	-0.0711404	0.0237512	0.00274231	0.010761
M-LDL-FC	T2D	MR Egger	2058	-0.0394148	0.0217818	0.0705148	0.177756
M-LDL-FC	CAD	IVW	2286	0.18666	0.0175913	2.65131e-26	5.19286e-25
M-LDL-FC	CAD	Weighted median	2286	0.230416	0.0269775	1.33034e-17	1.88548e-16
M-LDL-FC	CAD	MR Egger	2286	0.375287	0.0265042	1.08803e-43	3.95102e-42
M-LDL-FC	Stroke	IVW	1749	0.0113214	0.0187807	0.54663	0.750974
M-LDL-FC	Stroke	Weighted median	1749	0.0709187	0.0357846	0.0474994	0.129295
M-LDL-FC	Stroke	MR Egger	1749	0.0662909	0.0291109	0.0228958	0.0698519
M-LDL-FC	PD_2014	IVW	1349	0.0540935	0.0651381	0.406289	0.64293
M-LDL-FC	PD_2014	Weighted median	1349	0.0769231	0.122043	0.528501	0.739098
M-LDL-FC	PD_2014	MR Egger	1349	0.108782	0.108521	0.316328	0.547986
M-LDL-FC	PD_2019	IVW	1689	-0.0563405	0.0496463	0.256444	0.475383
M-LDL-FC	PD_2019	Weighted median	1689	-0.00740602	0.0920716	0.935889	0.971464
M-LDL-FC	PD_2019	MR Egger	1689	-0.0843276	0.0731738	0.249309	0.465375
M-LDL-FC	AD	IVW	2237	0.25488	0.033328	2.04711e-14	2.54675e-13
M-LDL-FC	AD	Weighted median	2237	0.0195918	0.0619158	0.751679	0.888186
M-LDL-FC	AD	MR Egger	2237	0.492824	0.0506411	5.98251e-22	1.01491e-20
M-LDL-FC %	BMI	IVW	420	-0.0142907	0.0173174	0.409248	0.64523
M-LDL-FC %	BMI	Weighted median	420	0.00132079	0.0267343	0.960597	0.98273
M-LDL-FC %	BMI	MR Egger	420	0.0420599	0.024562	0.0875654	0.213139
M-LDL-FC %	T2D	IVW	1967	-0.320875	0.0193472	8.93103e-62	1.15382e-59
M-LDL-FC %	T2D	Weighted median	1967	-0.0963591	0.0215365	7.66902e-06	4.7616e-05
M-LDL-FC %	T2D	MR Egger	1967	-0.0830308	0.0274743	0.00254248	0.010071
M-LDL-FC %	CAD	IVW	2186	-0.146209	0.017475	5.92308e-17	8.10413e-16
M-LDL-FC %	CAD	Weighted median	2186	-0.179436	0.031047	7.49259e-09	6.55407e-08
M-LDL-FC %	CAD	MR Egger	2186	0.016656	0.0259223	0.520593	0.734018
M-LDL-FC %	Stroke	IVW	1727	-0.0454027	0.016597	0.00622673	0.0220862
M-LDL-FC %	Stroke	Weighted median	1727	0.0151027	0.03007	0.61549	0.804761
M-LDL-FC %	Stroke	MR Egger	1727	0.0169507	0.0246791	0.492273	0.713965
M-LDL-FC %	PD_2014	IVW	1427	-0.0342901	0.0538458	0.524242	0.736
M-LDL-FC %	PD_2014	Weighted median	1427	-0.0904607	0.0948978	0.340467	0.575845
M-LDL-FC %	PD_2014	MR Egger	1427	-0.0721351	0.082649	0.382926	0.618984
M-LDL-FC %	PD_2019	IVW	1635	0.00411659	0.0442407	0.925864	0.966132
M-LDL-FC %	PD_2019	Weighted median	1635	-0.0302458	0.0728891	0.678173	0.845107
M-LDL-FC %	PD_2019	MR Egger	1635	0.0230263	0.0634013	0.716515	0.867931
M-LDL-FC %	AD	IVW	2149	0.0160694	0.0247156	0.515582	0.729592
M-LDL-FC %	AD	Weighted median	2149	0.0167767	0.0451589	0.710262	0.863315
M-LDL-FC %	AD	MR Egger	2149	0.100921	0.0369988	0.00642992	0.0227588
M-LDL-L	BMI	IVW	363	-0.0657437	0.0168249	9.32519e-05	0.000485633
M-LDL-L	BMI	Weighted median	363	-0.0605784	0.0252268	0.0163348	0.0521318
M-LDL-L	BMI	MR Egger	363	-0.097722	0.0249136	0.000104927	0.000542647
M-LDL-L	T2D	IVW	2071	0.00796859	0.0140921	0.571756	0.769681
M-LDL-L	T2D	Weighted median	2071	-0.082018	0.0211853	0.000108188	0.000556515
M-LDL-L	T2D	MR Egger	2071	-0.0572339	0.0211158	0.00677406	0.0238387
M-LDL-L	CAD	IVW	2317	0.242169	0.0157629	2.89084e-53	1.96168e-51
M-LDL-L	CAD	Weighted median	2317	0.279798	0.0311793	2.86397e-19	4.37277e-18
M-LDL-L	CAD	MR Egger	2317	0.360112	0.0238816	4.4089e-49	2.26099e-47
M-LDL-L	Stroke	IVW	1755	0.0304913	0.0174825	0.0811416	0.200555
M-LDL-L	Stroke	Weighted median	1755	0.0480957	0.0338769	0.15569	0.334695
M-LDL-L	Stroke	MR Egger	1755	0.0567709	0.0265049	0.0323392	0.0930875
M-LDL-L	PD_2014	IVW	1376	0.0242342	0.05754	0.67363	0.841944
M-LDL-L	PD_2014	Weighted median	1376	-0.0746307	0.1088	0.492748	0.714361
M-LDL-L	PD_2014	MR Egger	1376	0.0541197	0.0868046	0.533082	0.741458
M-LDL-L	PD_2019	IVW	1684	-0.0432321	0.0458656	0.345895	0.581444
M-LDL-L	PD_2019	Weighted median	1684	-0.105417	0.0894851	0.238779	0.452119
M-LDL-L	PD_2019	MR Egger	1684	-0.0363471	0.0668739	0.586845	0.781452
M-LDL-L	AD	IVW	2269	0.124384	0.024996	6.48685e-07	4.64096e-06
M-LDL-L	AD	Weighted median	2269	0.0345716	0.0515961	0.50283	0.72072
M-LDL-L	AD	MR Egger	2269	0.203777	0.0381314	9.99758e-08	7.71997e-07
M-LDL-P	BMI	IVW	395	-0.0349898	0.0167502	0.0367143	0.103895
M-LDL-P	BMI	Weighted median	395	-0.0619928	0.0274479	0.0239106	0.0724544
M-LDL-P	BMI	MR Egger	395	-0.0638964	0.0255515	0.0128015	0.0419514
M-LDL-P	T2D	IVW	2140	0.0424166	0.0154639	0.00608903	0.0216575
M-LDL-P	T2D	Weighted median	2140	-0.0739128	0.0201971	0.000252645	0.00121668
M-LDL-P	T2D	MR Egger	2140	-0.0853714	0.0235933	0.000303245	0.0014387
M-LDL-P	CAD	IVW	2346	0.27298	0.0176471	5.63312e-54	3.90137e-52
M-LDL-P	CAD	Weighted median	2346	0.2912	0.0314372	1.98893e-20	3.18134e-19
M-LDL-P	CAD	MR Egger	2346	0.392977	0.0274722	1.45635e-44	5.52754e-43
M-LDL-P	Stroke	IVW	1826	0.0440957	0.01797	0.0141337	0.0459141
M-LDL-P	Stroke	Weighted median	1826	0.0550824	0.034	0.105217	0.24646
M-LDL-P	Stroke	MR Egger	1826	0.0568498	0.0280739	0.0430121	0.118961
M-LDL-P	PD_2014	IVW	1449	-0.0850194	0.0601465	0.157497	0.337609
M-LDL-P	PD_2014	Weighted median	1449	-0.0833189	0.111705	0.455737	0.686307
M-LDL-P	PD_2014	MR Egger	1449	0.0142961	0.0941376	0.879316	0.94637
M-LDL-P	PD_2019	IVW	1736	-0.0451195	0.0488058	0.355241	0.590282
M-LDL-P	PD_2019	Weighted median	1736	-0.125162	0.0920864	0.174088	0.363997
M-LDL-P	PD_2019	MR Egger	1736	-0.0239529	0.073515	0.744597	0.883157
M-LDL-P	AD	IVW	2308	0.123719	0.0265402	3.13772e-06	2.07882e-05
M-LDL-P	AD	Weighted median	2308	0.0222589	0.0519292	0.668186	0.839042
M-LDL-P	AD	MR Egger	2308	0.192541	0.0414776	3.64345e-06	2.38797e-05
M-LDL-PL	BMI	IVW	363	-0.057858	0.0169716	0.000651774	0.00293867
M-LDL-PL	BMI	Weighted median	363	-0.0570608	0.0248347	0.0215831	0.0662987
M-LDL-PL	BMI	MR Egger	363	-0.0857764	0.025335	0.00078808	0.00349691
M-LDL-PL	T2D	IVW	2133	0.00511818	0.015119	0.734967	0.87788
M-LDL-PL	T2D	Weighted median	2133	-0.0617035	0.0200778	0.00211758	0.0085441
M-LDL-PL	T2D	MR Egger	2133	-0.100751	0.0228179	1.05832e-05	6.46934e-05
M-LDL-PL	CAD	IVW	2347	0.275479	0.0155282	2.04018e-70	5.27151e-68
M-LDL-PL	CAD	Weighted median	2347	0.333091	0.0278183	4.87534e-33	1.19973e-31
M-LDL-PL	CAD	MR Egger	2347	0.404277	0.0237633	2.70415e-61	3.30548e-59
M-LDL-PL	Stroke	IVW	1807	0.0327692	0.0174958	0.061072	0.159271
M-LDL-PL	Stroke	Weighted median	1807	0.0807605	0.0328034	0.013818	0.0449974
M-LDL-PL	Stroke	MR Egger	1807	0.0541268	0.0269593	0.0448218	0.123407
M-LDL-PL	PD_2014	IVW	1436	0.0234321	0.061284	0.7022	0.858486
M-LDL-PL	PD_2014	Weighted median	1436	0.0863542	0.107539	0.421975	0.655905
M-LDL-PL	PD_2014	MR Egger	1436	0.0946398	0.101214	0.34992	0.585606
M-LDL-PL	PD_2019	IVW	1729	-0.0818359	0.0480884	0.0887965	0.215667
M-LDL-PL	PD_2019	Weighted median	1729	-0.00912999	0.0859436	0.915398	0.961182
M-LDL-PL	PD_2019	MR Egger	1729	-0.0381953	0.0709242	0.590276	0.783691
M-LDL-PL	AD	IVW	2309	0.307038	0.0335641	5.80958e-20	9.18324e-19
M-LDL-PL	AD	Weighted median	2309	0.0209675	0.0526678	0.690549	0.853248
M-LDL-PL	AD	MR Egger	2309	0.59076	0.0507325	1.71124e-30	3.87074e-29
M-LDL-PL %	BMI	IVW	374	0.00500221	0.0203639	0.80596	0.910449
M-LDL-PL %	BMI	Weighted median	374	-0.0253781	0.0317994	0.424831	0.658518
M-LDL-PL %	BMI	MR Egger	374	0.034997	0.0336358	0.298798	0.526442
M-LDL-PL %	T2D	IVW	2152	-0.122858	0.0177208	4.12008e-12	4.53749e-11
M-LDL-PL %	T2D	Weighted median	2152	-0.0135591	0.0239506	0.571306	0.7693
M-LDL-PL %	T2D	MR Egger	2152	0.0189197	0.0276295	0.493568	0.714763
M-LDL-PL %	CAD	IVW	2386	-0.0155169	0.0183577	0.397969	0.634445
M-LDL-PL %	CAD	Weighted median	2386	-0.0676854	0.0308592	0.0282812	0.0832572
M-LDL-PL %	CAD	MR Egger	2386	0.169296	0.0291079	6.8299e-09	5.98998e-08
M-LDL-PL %	Stroke	IVW	1811	-0.0335264	0.0194741	0.0851429	0.208603
M-LDL-PL %	Stroke	Weighted median	1811	0.0688296	0.0382963	0.0722897	0.181345
M-LDL-PL %	Stroke	MR Egger	1811	0.0428543	0.0311471	0.169033	0.355864
M-LDL-PL %	PD_2014	IVW	1418	-0.0857511	0.065852	0.192855	0.392012
M-LDL-PL %	PD_2014	Weighted median	1418	-0.248838	0.136053	0.0674033	0.171977
M-LDL-PL %	PD_2014	MR Egger	1418	0.00689012	0.107631	0.948966	0.976886
M-LDL-PL %	PD_2019	IVW	1730	0.015197	0.0524379	0.771962	0.897394
M-LDL-PL %	PD_2019	Weighted median	1730	0.028886	0.100666	0.77415	0.898375
M-LDL-PL %	PD_2019	MR Egger	1730	0.0552036	0.0788732	0.484082	0.708358
M-LDL-PL %	AD	IVW	2334	0.128763	0.0301304	1.92408e-05	0.000112498
M-LDL-PL %	AD	Weighted median	2334	0.0162211	0.0576034	0.77825	0.898556
M-LDL-PL %	AD	MR Egger	2334	0.360702	0.0479661	7.77139e-14	9.27322e-13
M-LDL-TG	BMI	IVW	434	-0.0033059	0.0212214	0.876206	0.944625
M-LDL-TG	BMI	Weighted median	434	-0.0216815	0.0244811	0.37581	0.611345
M-LDL-TG	BMI	MR Egger	434	-0.0512854	0.0327636	0.118241	0.2709
M-LDL-TG	T2D	IVW	1969	0.210616	0.0211318	2.13065e-23	3.76677e-22
M-LDL-TG	T2D	Weighted median	1969	-0.01317	0.0243811	0.589077	0.783183
M-LDL-TG	T2D	MR Egger	1969	-0.0316206	0.0303985	0.298373	0.526245
M-LDL-TG	CAD	IVW	2189	0.2726	0.0159362	1.34412e-65	2.50827e-63
M-LDL-TG	CAD	Weighted median	2189	0.170429	0.0279077	1.01605e-09	9.60029e-09
M-LDL-TG	CAD	MR Egger	2189	0.256159	0.0238047	2.37598e-26	4.70851e-25
M-LDL-TG	Stroke	IVW	1723	0.030756	0.0157288	0.0505368	0.136348
M-LDL-TG	Stroke	Weighted median	1723	-0.00533926	0.030701	0.861935	0.938282
M-LDL-TG	Stroke	MR Egger	1723	0.0263285	0.0233241	0.259135	0.479314
M-LDL-TG	PD_2014	IVW	1407	0.0843482	0.0520977	0.105439	0.246741
M-LDL-TG	PD_2014	Weighted median	1407	-0.0343576	0.0969143	0.722953	0.87133
M-LDL-TG	PD_2014	MR Egger	1407	-0.0522376	0.0778369	0.502257	0.72051
M-LDL-TG	PD_2019	IVW	1640	-0.0504179	0.0442631	0.254683	0.472901
M-LDL-TG	PD_2019	Weighted median	1640	-0.186442	0.0792416	0.0186315	0.0582711
M-LDL-TG	PD_2019	MR Egger	1640	-0.164761	0.0644564	0.010673	0.0357336
M-LDL-TG	AD	IVW	2146	0.290488	0.0448147	9.05203e-11	9.24187e-10
M-LDL-TG	AD	Weighted median	2146	0.0447844	0.0450941	0.320645	0.552758
M-LDL-TG	AD	MR Egger	2146	0.500233	0.0662655	6.45039e-14	7.77984e-13
M-LDL-TG %	BMI	IVW	376	0.0682916	0.0247168	0.00572785	0.0204788
M-LDL-TG %	BMI	Weighted median	376	0.0175083	0.0357954	0.624757	0.811546
M-LDL-TG %	BMI	MR Egger	376	0.000742488	0.0390787	0.984851	0.994473
M-LDL-TG %	T2D	IVW	2026	0.23251	0.0168917	4.15113e-43	1.44494e-41
M-LDL-TG %	T2D	Weighted median	2026	0.0693736	0.0238991	0.00369883	0.0140627
M-LDL-TG %	T2D	MR Egger	2026	0.0563368	0.0240146	0.0190751	0.0594373
M-LDL-TG %	CAD	IVW	2261	0.0176263	0.0180882	0.329825	0.563561
M-LDL-TG %	CAD	Weighted median	2261	-0.0443002	0.0296622	0.135309	0.3003
M-LDL-TG %	CAD	MR Egger	2261	-0.146366	0.0264338	3.43228e-08	2.78479e-07
M-LDL-TG %	Stroke	IVW	1761	0.0279355	0.0181772	0.124332	0.281423
M-LDL-TG %	Stroke	Weighted median	1761	-0.0217792	0.0356286	0.54101	0.747947
M-LDL-TG %	Stroke	MR Egger	1761	-0.0404948	0.0266922	0.129422	0.290391
M-LDL-TG %	PD_2014	IVW	1411	-0.00503575	0.0548011	0.926784	0.966394
M-LDL-TG %	PD_2014	Weighted median	1411	0.0699264	0.105625	0.507955	0.724664
M-LDL-TG %	PD_2014	MR Egger	1411	0.0708037	0.0794093	0.372744	0.609154
M-LDL-TG %	PD_2019	IVW	1670	-0.0589206	0.0464699	0.204823	0.408067
M-LDL-TG %	PD_2019	Weighted median	1670	0.0867331	0.0876559	0.322432	0.554982
M-LDL-TG %	PD_2019	MR Egger	1670	-0.0160379	0.0653733	0.806233	0.910591
M-LDL-TG %	AD	IVW	2222	-0.115757	0.0257397	6.88441e-06	4.30228e-05
M-LDL-TG %	AD	Weighted median	2222	-0.076781	0.0518791	0.138874	0.305988
M-LDL-TG %	AD	MR Egger	2222	-0.267618	0.0381044	2.86972e-12	3.19185e-11
M-VLDL-C	BMI	IVW	375	-0.0424615	0.0170987	0.0130163	0.0425932
M-VLDL-C	BMI	Weighted median	375	-0.0603082	0.026591	0.0233296	0.070965
M-VLDL-C	BMI	MR Egger	375	-0.0491745	0.0259831	0.0591905	0.155026
M-VLDL-C	T2D	IVW	2046	-0.048367	0.0145732	0.000903691	0.00394221
M-VLDL-C	T2D	Weighted median	2046	-0.0683494	0.0195848	0.000483173	0.0022309
M-VLDL-C	T2D	MR Egger	2046	-0.0471618	0.022199	0.0337475	0.0966393
M-VLDL-C	CAD	IVW	2277	0.239039	0.0159616	1.05634e-50	5.91373e-49
M-VLDL-C	CAD	Weighted median	2277	0.315401	0.029967	6.6304e-26	1.2763e-24
M-VLDL-C	CAD	MR Egger	2277	0.426698	0.0243731	1.77066e-64	2.97382e-62
M-VLDL-C	Stroke	IVW	1740	0.0282729	0.0180766	0.117802	0.270378
M-VLDL-C	Stroke	Weighted median	1740	0.0561733	0.0331571	0.090236	0.218452
M-VLDL-C	Stroke	MR Egger	1740	0.0885847	0.0278669	0.00150464	0.00631761
M-VLDL-C	PD_2014	IVW	1346	0.0645505	0.0609545	0.289602	0.516524
M-VLDL-C	PD_2014	Weighted median	1346	0.0698144	0.10591	0.509776	0.725874
M-VLDL-C	PD_2014	MR Egger	1346	0.169762	0.0978032	0.0828364	0.204143
M-VLDL-C	PD_2019	IVW	1658	-0.0566	0.0479719	0.238058	0.451389
M-VLDL-C	PD_2019	Weighted median	1658	-0.0107872	0.0816496	0.894892	0.952287
M-VLDL-C	PD_2019	MR Egger	1658	0.0503107	0.0717046	0.483003	0.707776
M-VLDL-C	AD	IVW	2235	0.14558	0.027411	1.09025e-07	8.35157e-07
M-VLDL-C	AD	Weighted median	2235	0.0224192	0.0493926	0.649903	0.829321
M-VLDL-C	AD	MR Egger	2235	0.255864	0.0421841	1.54123e-09	1.43806e-08
M-VLDL-C %	BMI	IVW	408	-0.00525629	0.0182036	0.772772	0.898026
M-VLDL-C %	BMI	Weighted median	408	0.00192173	0.0246608	0.937887	0.972184
M-VLDL-C %	BMI	MR Egger	408	0.0250591	0.0260227	0.336136	0.570957
M-VLDL-C %	T2D	IVW	1950	-0.336293	0.0195351	2.05632e-66	3.94696e-64
M-VLDL-C %	T2D	Weighted median	1950	-0.116933	0.0204033	9.97993e-09	8.60657e-08
M-VLDL-C %	T2D	MR Egger	1950	-0.106729	0.0279858	0.000141175	0.000712024
M-VLDL-C %	CAD	IVW	2183	-0.00141584	0.018352	0.938505	0.972374
M-VLDL-C %	CAD	Weighted median	2183	-0.0761191	0.0357487	0.0332311	0.0954452
M-VLDL-C %	CAD	MR Egger	2183	0.218626	0.0268956	7.19526e-16	9.47799e-15
M-VLDL-C %	Stroke	IVW	1690	-0.0102794	0.0166797	0.537709	0.745271
M-VLDL-C %	Stroke	Weighted median	1690	0.0413795	0.0305558	0.175664	0.366553
M-VLDL-C %	Stroke	MR Egger	1690	0.0731118	0.0246918	0.00310947	0.0120261
M-VLDL-C %	PD_2014	IVW	1373	-0.0746763	0.0547582	0.172647	0.36121
M-VLDL-C %	PD_2014	Weighted median	1373	0.0862408	0.0978397	0.378074	0.613555
M-VLDL-C %	PD_2014	MR Egger	1373	0.0123625	0.0832956	0.882036	0.94687
M-VLDL-C %	PD_2019	IVW	1633	-0.0407931	0.0431539	0.344509	0.580053
M-VLDL-C %	PD_2019	Weighted median	1633	-0.0686459	0.0760787	0.366897	0.602938
M-VLDL-C %	PD_2019	MR Egger	1633	-0.0501876	0.0619818	0.418222	0.653344
M-VLDL-C %	AD	IVW	2144	0.12349	0.031201	7.56153e-05	0.000400618
M-VLDL-C %	AD	Weighted median	2144	-0.0641183	0.0458962	0.162406	0.345048
M-VLDL-C %	AD	MR Egger	2144	0.255071	0.0466544	5.103e-08	4.07149e-07
M-VLDL-CE	BMI	IVW	383	-0.0338331	0.0169806	0.0463216	0.126654
M-VLDL-CE	BMI	Weighted median	383	-0.057059	0.0254618	0.0250282	0.0753988
M-VLDL-CE	BMI	MR Egger	383	-0.0601887	0.0247217	0.0153644	0.0495287
M-VLDL-CE	T2D	IVW	2131	-0.129964	0.0139596	1.27808e-20	2.05903e-19
M-VLDL-CE	T2D	Weighted median	2131	-0.0720312	0.0193283	0.000193986	0.000955425
M-VLDL-CE	T2D	MR Egger	2131	-0.0648904	0.0209313	0.00195947	0.00798771
M-VLDL-CE	CAD	IVW	2352	0.162624	0.0160406	3.73538e-24	6.87514e-23
M-VLDL-CE	CAD	Weighted median	2352	0.28413	0.0307328	2.34869e-20	3.73898e-19
M-VLDL-CE	CAD	MR Egger	2352	0.345135	0.0242453	3.60368e-44	1.33019e-42
M-VLDL-CE	Stroke	IVW	1796	0.0175308	0.0174468	0.314986	0.545802
M-VLDL-CE	Stroke	Weighted median	1796	0.0486273	0.0372609	0.191876	0.390631
M-VLDL-CE	Stroke	MR Egger	1796	0.0790999	0.0267003	0.00309151	0.0119705
M-VLDL-CE	PD_2014	IVW	1378	0.0503936	0.0602321	0.402786	0.639545
M-VLDL-CE	PD_2014	Weighted median	1378	-0.0760647	0.109627	0.487774	0.710629
M-VLDL-CE	PD_2014	MR Egger	1378	0.0104726	0.0936458	0.910973	0.959084
M-VLDL-CE	PD_2019	IVW	1729	0.0501554	0.0489187	0.30523	0.53469
M-VLDL-CE	PD_2019	Weighted median	1729	0.00903229	0.0856534	0.916017	0.961336
M-VLDL-CE	PD_2019	MR Egger	1729	0.118562	0.0722749	0.101097	0.239031
M-VLDL-CE	AD	IVW	2319	0.224879	0.0325201	4.67562e-12	5.13249e-11
M-VLDL-CE	AD	Weighted median	2319	0.00233585	0.0504445	0.963067	0.98413
M-VLDL-CE	AD	MR Egger	2319	0.464968	0.0490485	6.07286e-21	9.90229e-20
M-VLDL-CE %	BMI	IVW	447	0.000406528	0.0178635	0.981844	0.993527
M-VLDL-CE %	BMI	Weighted median	447	0.0398718	0.0279995	0.154441	0.332543
M-VLDL-CE %	BMI	MR Egger	447	0.0760585	0.0251447	0.00263178	0.010388
M-VLDL-CE %	T2D	IVW	2012	-0.363465	0.0194934	1.3733e-77	9.22582e-75
M-VLDL-CE %	T2D	Weighted median	2012	-0.103706	0.0210638	8.50418e-07	5.98858e-06
M-VLDL-CE %	T2D	MR Egger	2012	-0.115416	0.0280112	3.93628e-05	0.000217305
M-VLDL-CE %	CAD	IVW	2197	-0.0444212	0.0183474	0.0154729	0.0497355
M-VLDL-CE %	CAD	Weighted median	2197	-0.1287	0.0328226	8.81534e-05	0.000461226
M-VLDL-CE %	CAD	MR Egger	2197	0.183789	0.0269875	1.25439e-11	1.3355e-10
M-VLDL-CE %	Stroke	IVW	1787	-0.0439332	0.0171038	0.0102102	0.0343305
M-VLDL-CE %	Stroke	Weighted median	1787	0.040988	0.0320337	0.200711	0.402381
M-VLDL-CE %	Stroke	MR Egger	1787	0.0746998	0.0253312	0.00323025	0.012436
M-VLDL-CE %	PD_2014	IVW	1429	-0.0351209	0.0566582	0.535341	0.743676
M-VLDL-CE %	PD_2014	Weighted median	1429	0.0240357	0.0965508	0.803404	0.909488
M-VLDL-CE %	PD_2014	MR Egger	1429	-0.0135953	0.0868301	0.875603	0.944543
M-VLDL-CE %	PD_2019	IVW	1705	-0.00240663	0.0460863	0.958353	0.981545
M-VLDL-CE %	PD_2019	Weighted median	1705	-0.0753762	0.0760984	0.321925	0.554317
M-VLDL-CE %	PD_2019	MR Egger	1705	-0.111681	0.0662012	0.0917876	0.221252
M-VLDL-CE %	AD	IVW	2159	0.149213	0.0305125	1.00719e-06	7.04089e-06
M-VLDL-CE %	AD	Weighted median	2159	-0.0771539	0.0452885	0.088454	0.215146
M-VLDL-CE %	AD	MR Egger	2159	0.260573	0.045244	9.65629e-09	8.35966e-08
M-VLDL-FC	BMI	IVW	431	-0.0419465	0.0152927	0.00608978	0.0216575
M-VLDL-FC	BMI	Weighted median	431	-0.0199627	0.0255159	0.434003	0.668876
M-VLDL-FC	BMI	MR Egger	431	-0.0740926	0.0213573	0.000574843	0.00261462
M-VLDL-FC	T2D	IVW	2123	0.0243945	0.0158393	0.12353	0.27989
M-VLDL-FC	T2D	Weighted median	2123	-0.0685042	0.0208692	0.0010287	0.00444424
M-VLDL-FC	T2D	MR Egger	2123	-0.0294092	0.0233919	0.208807	0.413185
M-VLDL-FC	CAD	IVW	2360	0.264948	0.0161059	8.34379e-61	1.00096e-58
M-VLDL-FC	CAD	Weighted median	2360	0.329533	0.0317184	2.77295e-25	5.27725e-24
M-VLDL-FC	CAD	MR Egger	2360	0.411125	0.0239738	3.24456e-62	4.44836e-60
M-VLDL-FC	Stroke	IVW	1824	0.0374689	0.0172039	0.0294115	0.085982
M-VLDL-FC	Stroke	Weighted median	1824	0.0540504	0.0321312	0.0925341	0.222812
M-VLDL-FC	Stroke	MR Egger	1824	0.0913355	0.0256013	0.000369561	0.00173616
M-VLDL-FC	PD_2014	IVW	1460	-0.00143718	0.0548631	0.979101	0.991947
M-VLDL-FC	PD_2014	Weighted median	1460	-0.0251701	0.102755	0.806493	0.910591
M-VLDL-FC	PD_2014	MR Egger	1460	0.058715	0.0819622	0.473879	0.701531
M-VLDL-FC	PD_2019	IVW	1758	0.0111499	0.0451127	0.804788	0.909964
M-VLDL-FC	PD_2019	Weighted median	1758	0.0191513	0.0799438	0.810672	0.913008
M-VLDL-FC	PD_2019	MR Egger	1758	0.0834454	0.0642705	0.194338	0.393717
M-VLDL-FC	AD	IVW	2320	0.210058	0.0330432	2.05611e-10	2.05244e-09
M-VLDL-FC	AD	Weighted median	2320	0.00546268	0.0478568	0.909122	0.958161
M-VLDL-FC	AD	MR Egger	2320	0.396761	0.0491825	1.14269e-15	1.4935e-14
M-VLDL-FC %	BMI	IVW	445	-0.0498791	0.0244358	0.0412276	0.114591
M-VLDL-FC %	BMI	Weighted median	445	-0.0225724	0.0258461	0.382478	0.618707
M-VLDL-FC %	BMI	MR Egger	445	0.0259972	0.0373465	0.486725	0.710213
M-VLDL-FC %	T2D	IVW	1996	-0.28931	0.0198885	6.13585e-48	2.88256e-46
M-VLDL-FC %	T2D	Weighted median	1996	-0.070669	0.0204463	0.0005476	0.00250087
M-VLDL-FC %	T2D	MR Egger	1996	-0.0553373	0.0284918	0.0522519	0.139745
M-VLDL-FC %	CAD	IVW	2231	0.0705271	0.0185177	0.000139736	0.000705827
M-VLDL-FC %	CAD	Weighted median	2231	0.154045	0.0368903	2.97018e-05	0.000167396
M-VLDL-FC %	CAD	MR Egger	2231	0.32135	0.02712	1.87057e-31	4.37856e-30
M-VLDL-FC %	Stroke	IVW	1742	0.00999243	0.0172139	0.561588	0.762171
M-VLDL-FC %	Stroke	Weighted median	1742	0.0463853	0.032618	0.155004	0.333542
M-VLDL-FC %	Stroke	MR Egger	1742	0.0799418	0.0256347	0.00184754	0.00759596
M-VLDL-FC %	PD_2014	IVW	1433	-0.010966	0.0572381	0.848067	0.931847
M-VLDL-FC %	PD_2014	Weighted median	1433	0.118742	0.0969292	0.220561	0.429986
M-VLDL-FC %	PD_2014	MR Egger	1433	0.0953674	0.0872443	0.274531	0.49792
M-VLDL-FC %	PD_2019	IVW	1684	0.0204946	0.0446873	0.646505	0.828364
M-VLDL-FC %	PD_2019	Weighted median	1684	-0.0393153	0.0739965	0.595202	0.787895
M-VLDL-FC %	PD_2019	MR Egger	1684	-0.0390439	0.0641574	0.542895	0.748533
M-VLDL-FC %	AD	IVW	2196	0.158926	0.0306558	2.16925e-07	1.62102e-06
M-VLDL-FC %	AD	Weighted median	2196	-0.030105	0.04699	0.521739	0.734274
M-VLDL-FC %	AD	MR Egger	2196	0.283363	0.0456203	6.26618e-10	6.02234e-09
M-VLDL-L	BMI	IVW	409	-0.00271642	0.0174127	0.876031	0.944625
M-VLDL-L	BMI	Weighted median	409	0.0173489	0.0244242	0.477508	0.703434
M-VLDL-L	BMI	MR Egger	409	-0.0308368	0.0255643	0.228423	0.439698
M-VLDL-L	T2D	IVW	2084	0.140552	0.0183799	2.05623e-14	2.55337e-13
M-VLDL-L	T2D	Weighted median	2084	0.051448	0.022629	0.0229934	0.0701178
M-VLDL-L	T2D	MR Egger	2084	-0.00679582	0.0275606	0.80526	0.909964
M-VLDL-L	CAD	IVW	2303	0.256211	0.0164449	9.96027e-55	7.60376e-53
M-VLDL-L	CAD	Weighted median	2303	0.252547	0.0318484	2.19745e-15	2.83894e-14
M-VLDL-L	CAD	MR Egger	2303	0.356009	0.0250193	4.22549e-44	1.55119e-42
M-VLDL-L	Stroke	IVW	1797	0.0449936	0.0169663	0.00800302	0.0276565
M-VLDL-L	Stroke	Weighted median	1797	7.20973e-05	0.0308981	0.998138	0.999626
M-VLDL-L	Stroke	MR Egger	1797	0.0474075	0.0258293	0.0666089	0.170338
M-VLDL-L	PD_2014	IVW	1440	0.0484637	0.0550802	0.378927	0.614591
M-VLDL-L	PD_2014	Weighted median	1440	0.125993	0.0995096	0.205464	0.408707
M-VLDL-L	PD_2014	MR Egger	1440	0.10421	0.0825139	0.206814	0.410451
M-VLDL-L	PD_2019	IVW	1689	-0.0173503	0.0460976	0.706633	0.86171
M-VLDL-L	PD_2019	Weighted median	1689	0.0258155	0.0857194	0.76329	0.893114
M-VLDL-L	PD_2019	MR Egger	1689	0.00142628	0.0676322	0.983177	0.994277
M-VLDL-L	AD	IVW	2272	0.438474	0.0469319	9.38448e-21	1.51915e-19
M-VLDL-L	AD	Weighted median	2272	0.000846546	0.0491887	0.986269	0.995213
M-VLDL-L	AD	MR Egger	2272	0.868244	0.0704015	7.14812e-34	1.83287e-32
M-VLDL-P	BMI	IVW	373	-0.0546554	0.0169322	0.00124706	0.00530908
M-VLDL-P	BMI	Weighted median	373	-0.0494939	0.02868	0.0843963	0.207076
M-VLDL-P	BMI	MR Egger	373	-0.107675	0.0246065	1.57419e-05	9.3505e-05
M-VLDL-P	T2D	IVW	2040	0.115719	0.0167985	5.63124e-12	6.14134e-11
M-VLDL-P	T2D	Weighted median	2040	0.00806563	0.0199418	0.685876	0.850446
M-VLDL-P	T2D	MR Egger	2040	-0.0179284	0.0254662	0.481508	0.706899
M-VLDL-P	CAD	IVW	2255	0.275644	0.0164922	1.04377e-62	1.55823e-60
M-VLDL-P	CAD	Weighted median	2255	0.316934	0.0292571	2.40882e-27	4.94877e-26
M-VLDL-P	CAD	MR Egger	2255	0.389895	0.0251671	1.61319e-51	9.42382e-50
M-VLDL-P	Stroke	IVW	1755	0.0344795	0.0175767	0.0498013	0.134688
M-VLDL-P	Stroke	Weighted median	1755	0.0505682	0.0349512	0.147946	0.321547
M-VLDL-P	Stroke	MR Egger	1755	0.0702578	0.0271653	0.00978102	0.033003
M-VLDL-P	PD_2014	IVW	1358	0.021866	0.0559643	0.696009	0.855432
M-VLDL-P	PD_2014	Weighted median	1358	0.120772	0.104071	0.245853	0.461609
M-VLDL-P	PD_2014	MR Egger	1358	0.0759292	0.086409	0.379709	0.615413
M-VLDL-P	PD_2019	IVW	1681	-0.0536153	0.0475303	0.25931	0.479334
M-VLDL-P	PD_2019	Weighted median	1681	0.0564084	0.0893023	0.527611	0.738282
M-VLDL-P	PD_2019	MR Egger	1681	0.0511798	0.0711945	0.472319	0.700915
M-VLDL-P	AD	IVW	2214	0.159104	0.0268048	2.92645e-09	2.66034e-08
M-VLDL-P	AD	Weighted median	2214	0.0693733	0.0464801	0.135559	0.300651
M-VLDL-P	AD	MR Egger	2214	0.273685	0.0408972	2.7803e-11	2.9139e-10
M-VLDL-PL	BMI	IVW	401	-0.0269498	0.0188385	0.152554	0.329747
M-VLDL-PL	BMI	Weighted median	401	-0.00360392	0.0287484	0.900238	0.955117
M-VLDL-PL	BMI	MR Egger	401	-0.073513	0.0265427	0.00587438	0.0209359
M-VLDL-PL	T2D	IVW	2108	0.0990413	0.0166733	2.84852e-09	2.593e-08
M-VLDL-PL	T2D	Weighted median	2108	0	0.0204891	1	1
M-VLDL-PL	T2D	MR Egger	2108	-0.00197041	0.0250056	0.9372	0.972085
M-VLDL-PL	CAD	IVW	2329	0.236448	0.0175381	1.99652e-41	6.67296e-40
M-VLDL-PL	CAD	Weighted median	2329	0.284587	0.0300537	2.8179e-21	4.65127e-20
M-VLDL-PL	CAD	MR Egger	2329	0.306759	0.0266169	6.30628e-30	1.4075e-28
M-VLDL-PL	Stroke	IVW	1799	0.0542922	0.0178804	0.0023941	0.00953038
M-VLDL-PL	Stroke	Weighted median	1799	0.0395522	0.0328646	0.228787	0.440019
M-VLDL-PL	Stroke	MR Egger	1799	0.0757945	0.0273242	0.00559622	0.0200937
M-VLDL-PL	PD_2014	IVW	1442	0.0129195	0.0567663	0.819965	0.917915
M-VLDL-PL	PD_2014	Weighted median	1442	0.0698848	0.101884	0.492758	0.714361
M-VLDL-PL	PD_2014	MR Egger	1442	0.0333266	0.0865104	0.700122	0.857421
M-VLDL-PL	PD_2019	IVW	1728	-0.0258684	0.0470263	0.582261	0.77766
M-VLDL-PL	PD_2019	Weighted median	1728	0.0957675	0.0811817	0.238132	0.451403
M-VLDL-PL	PD_2019	MR Egger	1728	-0.0144469	0.0690014	0.834183	0.925064
M-VLDL-PL	AD	IVW	2286	0.201968	0.0323985	4.54995e-10	4.42993e-09
M-VLDL-PL	AD	Weighted median	2286	0.033931	0.0466697	0.467197	0.696034
M-VLDL-PL	AD	MR Egger	2286	0.372052	0.0488083	3.61709e-14	4.4101e-13
M-VLDL-PL %	BMI	IVW	405	-0.0254323	0.0162685	0.117987	0.270616
M-VLDL-PL %	BMI	Weighted median	405	-0.0437001	0.0240769	0.0695201	0.175842
M-VLDL-PL %	BMI	MR Egger	405	-0.0206223	0.0224772	0.359441	0.595053
M-VLDL-PL %	T2D	IVW	2070	-0.244251	0.0187428	8.07672e-39	2.50043e-37
M-VLDL-PL %	T2D	Weighted median	2070	-0.0846296	0.0218273	0.000105653	0.000545563
M-VLDL-PL %	T2D	MR Egger	2070	-0.00703401	0.0262369	0.788652	0.902069
M-VLDL-PL %	CAD	IVW	2280	0.120453	0.0179689	2.03596e-11	2.14719e-10
M-VLDL-PL %	CAD	Weighted median	2280	0.174656	0.0284965	8.84111e-10	8.41283e-09
M-VLDL-PL %	CAD	MR Egger	2280	0.384563	0.0257042	2.41202e-48	1.1742e-46
M-VLDL-PL %	Stroke	IVW	1774	0.0100556	0.0169966	0.554102	0.756068
M-VLDL-PL %	Stroke	Weighted median	1774	0.0320274	0.0316886	0.312165	0.54324
M-VLDL-PL %	Stroke	MR Egger	1774	0.0799604	0.0249318	0.00136445	0.00577228
M-VLDL-PL %	PD_2014	IVW	1399	-0.0197951	0.0548873	0.718361	0.868642
M-VLDL-PL %	PD_2014	Weighted median	1399	-0.0647886	0.104813	0.536485	0.744343
M-VLDL-PL %	PD_2014	MR Egger	1399	-0.0476357	0.0813307	0.55817	0.759396
M-VLDL-PL %	PD_2019	IVW	1683	-0.0640884	0.0454883	0.158865	0.339686
M-VLDL-PL %	PD_2019	Weighted median	1683	-0.0703183	0.0756499	0.352618	0.587966
M-VLDL-PL %	PD_2019	MR Egger	1683	-0.0167793	0.0643122	0.794199	0.904027
M-VLDL-PL %	AD	IVW	2239	0.179148	0.0322402	2.74992e-08	2.25567e-07
M-VLDL-PL %	AD	Weighted median	2239	0.0282209	0.047363	0.551281	0.754399
M-VLDL-PL %	AD	MR Egger	2239	0.325816	0.0475421	9.30334e-12	1.0016e-10
M-VLDL-TG	BMI	IVW	425	-0.0383891	0.0186377	0.0394215	0.110255
M-VLDL-TG	BMI	Weighted median	425	-0.0796717	0.0272374	0.00344369	0.0131897
M-VLDL-TG	BMI	MR Egger	425	-0.127078	0.0278315	6.52797e-06	4.09859e-05
M-VLDL-TG	T2D	IVW	1955	0.298923	0.0193171	5.1559e-54	3.64603e-52
M-VLDL-TG	T2D	Weighted median	1955	0.0608458	0.0282973	0.0315363	0.0910839
M-VLDL-TG	T2D	MR Egger	1955	0.0821397	0.0282925	0.00373471	0.014183
M-VLDL-TG	CAD	IVW	2200	0.233325	0.0166948	2.1885e-44	8.21362e-43
M-VLDL-TG	CAD	Weighted median	2200	0.249997	0.0291015	8.65795e-18	1.24017e-16
M-VLDL-TG	CAD	MR Egger	2200	0.177913	0.0253054	2.73332e-12	3.05024e-11
M-VLDL-TG	Stroke	IVW	1729	0.0287216	0.0159759	0.0722083	0.181276
M-VLDL-TG	Stroke	Weighted median	1729	-0.026734	0.032676	0.413269	0.648526
M-VLDL-TG	Stroke	MR Egger	1729	0.0104224	0.024266	0.667608	0.838943
M-VLDL-TG	PD_2014	IVW	1434	0.0331586	0.0556623	0.551369	0.754399
M-VLDL-TG	PD_2014	Weighted median	1434	-0.0410397	0.0946845	0.664698	0.837637
M-VLDL-TG	PD_2014	MR Egger	1434	-0.0518187	0.0848442	0.541461	0.747947
M-VLDL-TG	PD_2019	IVW	1653	0.0211292	0.0451804	0.640026	0.823539
M-VLDL-TG	PD_2019	Weighted median	1653	0.075607	0.0856395	0.377316	0.612865
M-VLDL-TG	PD_2019	MR Egger	1653	-0.0439741	0.0663555	0.507612	0.724345
M-VLDL-TG	AD	IVW	2167	0.10548	0.0265433	7.0707e-05	0.000376096
M-VLDL-TG	AD	Weighted median	2167	0.061932	0.0434224	0.15379	0.331625
M-VLDL-TG	AD	MR Egger	2167	0.190183	0.0400795	2.21952e-06	1.49107e-05
M-VLDL-TG %	BMI	IVW	432	-0.0154578	0.0166383	0.352862	0.588074
M-VLDL-TG %	BMI	Weighted median	432	-0.00791934	0.0247101	0.748597	0.885556
M-VLDL-TG %	BMI	MR Egger	432	-0.0532298	0.0234249	0.0235577	0.0715786
M-VLDL-TG %	T2D	IVW	1970	0.312826	0.0197642	1.99861e-56	1.65761e-54
M-VLDL-TG %	T2D	Weighted median	1970	0.094561	0.0203956	3.54636e-06	2.32888e-05
M-VLDL-TG %	T2D	MR Egger	1970	0.0618127	0.0282012	0.0285071	0.083812
M-VLDL-TG %	CAD	IVW	2179	0.000295683	0.0179468	0.986855	0.995213
M-VLDL-TG %	CAD	Weighted median	2179	0.0496045	0.0271483	0.0676739	0.172521
M-VLDL-TG %	CAD	MR Egger	2179	-0.186953	0.0262459	1.42779e-12	1.61479e-11
M-VLDL-TG %	Stroke	IVW	1718	0.00995352	0.0167018	0.551205	0.754399
M-VLDL-TG %	Stroke	Weighted median	1718	-0.036897	0.031025	0.234334	0.446978
M-VLDL-TG %	Stroke	MR Egger	1718	-0.0720892	0.024863	0.00378561	0.0143439
M-VLDL-TG %	PD_2014	IVW	1413	0.0303462	0.0511559	0.55304	0.755455
M-VLDL-TG %	PD_2014	Weighted median	1413	0.0857076	0.093695	0.360322	0.596365
M-VLDL-TG %	PD_2014	MR Egger	1413	0.0674537	0.077257	0.382753	0.618951
M-VLDL-TG %	PD_2019	IVW	1643	0.0553559	0.0440678	0.209061	0.413323
M-VLDL-TG %	PD_2019	Weighted median	1643	0.123041	0.0746743	0.099413	0.235659
M-VLDL-TG %	PD_2019	MR Egger	1643	0.098382	0.0632178	0.119844	0.273105
M-VLDL-TG %	AD	IVW	2145	-0.0477926	0.0237644	0.0443143	0.12211
M-VLDL-TG %	AD	Weighted median	2145	0.070639	0.0428987	0.0996311	0.236092
M-VLDL-TG %	AD	MR Egger	2145	-0.0817677	0.0353229	0.0207146	0.0638643
MUFA	BMI	IVW	405	-0.00534147	0.020812	0.797447	0.906165
MUFA	BMI	Weighted median	405	-0.00598802	0.0287518	0.835022	0.925548
MUFA	BMI	MR Egger	405	-0.0619133	0.0306639	0.0441391	0.121727
MUFA	T2D	IVW	1946	0.199914	0.0197885	5.38312e-24	9.8539e-23
MUFA	T2D	Weighted median	1946	0.0333419	0.0222325	0.133693	0.297894
MUFA	T2D	MR Egger	1946	-0.0188563	0.0296982	0.525547	0.73675
MUFA	CAD	IVW	2160	0.198602	0.0174485	5.12824e-30	1.14838e-28
MUFA	CAD	Weighted median	2160	0.197167	0.0263458	7.22073e-14	8.66229e-13
MUFA	CAD	MR Egger	2160	0.135422	0.0267873	4.6554e-07	3.38474e-06
MUFA	Stroke	IVW	1694	0.0268223	0.0179196	0.134443	0.298969
MUFA	Stroke	Weighted median	1694	-0.0262935	0.0348795	0.450947	0.682878
MUFA	Stroke	MR Egger	1694	-0.00111073	0.0279322	0.968285	0.987242
MUFA	PD_2014	IVW	1407	0.0337467	0.0569829	0.5537	0.755852
MUFA	PD_2014	Weighted median	1407	-0.0298384	0.101701	0.769222	0.895914
MUFA	PD_2014	MR Egger	1407	0.0474192	0.0886294	0.592715	0.785996
MUFA	PD_2019	IVW	1592	-0.033673	0.0470729	0.474401	0.701531
MUFA	PD_2019	Weighted median	1592	0.0338633	0.0877481	0.69956	0.857286
MUFA	PD_2019	MR Egger	1592	-0.0702949	0.069872	0.314543	0.545597
MUFA	AD	IVW	2130	0.0927259	0.0275212	0.000753728	0.00336002
MUFA	AD	Weighted median	2130	0.0279995	0.0479967	0.559649	0.760616
MUFA	AD	MR Egger	2130	0.152942	0.0421758	0.00029426	0.00139805
MUFA %	BMI	IVW	452	0.0812805	0.0191278	2.14412e-05	0.000124067
MUFA %	BMI	Weighted median	452	0.0161604	0.0209773	0.441076	0.675119
MUFA %	BMI	MR Egger	452	0.0260559	0.0267389	0.330354	0.564281
MUFA %	T2D	IVW	1930	0.30803	0.0201807	1.33694e-52	8.39396e-51
MUFA %	T2D	Weighted median	1930	0.0347718	0.0288681	0.228393	0.439698
MUFA %	T2D	MR Egger	1930	0.0386238	0.0288203	0.180351	0.374527
MUFA %	CAD	IVW	2134	0.183205	0.0171435	1.17637e-26	2.35204e-25
MUFA %	CAD	Weighted median	2134	0.165385	0.0318041	1.99173e-07	1.49335e-06
MUFA %	CAD	MR Egger	2134	0.0530193	0.0253742	0.0367816	0.103954
MUFA %	Stroke	IVW	1697	0.0490959	0.0162984	0.00259263	0.0102575
MUFA %	Stroke	Weighted median	1697	-0.0280252	0.0311653	0.368524	0.604283
MUFA %	Stroke	MR Egger	1697	-0.030695	0.0242195	0.205199	0.408331
MUFA %	PD_2014	IVW	1401	0.0139014	0.0558651	0.803485	0.909488
MUFA %	PD_2014	Weighted median	1401	-0.0622331	0.111663	0.577302	0.773805
MUFA %	PD_2014	MR Egger	1401	0.0607508	0.0841526	0.470469	0.69925
MUFA %	PD_2019	IVW	1612	-0.00724155	0.0454875	0.873512	0.943146
MUFA %	PD_2019	Weighted median	1612	0.0388632	0.0937045	0.678331	0.845131
MUFA %	PD_2019	MR Egger	1612	0.0524837	0.065072	0.420045	0.654421
MUFA %	AD	IVW	2110	0.088017	0.0282666	0.00184682	0.00759596
MUFA %	AD	Weighted median	2110	-0.0208734	0.0457874	0.648478	0.829044
MUFA %	AD	MR Egger	2110	0.0998586	0.0422735	0.0182571	0.0573671
Omega-3	BMI	IVW	402	-0.0704095	0.0200367	0.000441366	0.0020463
Omega-3	BMI	Weighted median	402	-0.100842	0.0301508	0.000824085	0.00363984
Omega-3	BMI	MR Egger	402	-0.0860222	0.0305009	0.00503648	0.0183289
Omega-3	T2D	IVW	2090	-0.000702527	0.0152188	0.963181	0.98413
Omega-3	T2D	Weighted median	2090	-0.0457589	0.02528	0.0702822	0.177236
Omega-3	T2D	MR Egger	2090	-0.107615	0.0224435	1.74213e-06	1.1906e-05
Omega-3	CAD	IVW	2316	0.113252	0.016059	1.761e-12	1.98496e-11
Omega-3	CAD	Weighted median	2316	0.115456	0.0290314	6.98106e-05	0.000371622
Omega-3	CAD	MR Egger	2316	0.163956	0.0241525	1.43636e-11	1.52681e-10
Omega-3	Stroke	IVW	1805	-0.000496662	0.0175109	0.977373	0.99134
Omega-3	Stroke	Weighted median	1805	0.0226087	0.0332257	0.496214	0.717512
Omega-3	Stroke	MR Egger	1805	0.0108541	0.0261269	0.67787	0.845107
Omega-3	PD_2014	IVW	1442	0.0951625	0.056378	0.0914235	0.220612
Omega-3	PD_2014	Weighted median	1442	0.104141	0.104039	0.316835	0.548159
Omega-3	PD_2014	MR Egger	1442	0.0529795	0.0842152	0.529385	0.73926
Omega-3	PD_2019	IVW	1709	0.00692736	0.0477097	0.884554	0.947153
Omega-3	PD_2019	Weighted median	1709	0.00847653	0.0893117	0.924387	0.96549
Omega-3	PD_2019	MR Egger	1709	-0.115815	0.0691704	0.0942477	0.225644
Omega-3	AD	IVW	2280	0.11945	0.0294344	4.94575e-05	0.000269688
Omega-3	AD	Weighted median	2280	0.0333183	0.0479428	0.487081	0.710277
Omega-3	AD	MR Egger	2280	0.13474	0.0440221	0.00223375	0.00894965
Omega-3 %	BMI	IVW	360	-0.021663	0.0173429	0.211628	0.417415
Omega-3 %	BMI	Weighted median	360	-0.0417018	0.0228524	0.0680261	0.172981
Omega-3 %	BMI	MR Egger	360	-0.016196	0.023501	0.491168	0.713386
Omega-3 %	T2D	IVW	2066	-0.0486178	0.0156929	0.00194787	0.00794722
Omega-3 %	T2D	Weighted median	2066	0.0437419	0.0210429	0.0376452	0.106171
Omega-3 %	T2D	MR Egger	2066	-0.0517997	0.0232851	0.0262167	0.0783122
Omega-3 %	CAD	IVW	2285	0.0332967	0.0157011	0.0339502	0.0971782
Omega-3 %	CAD	Weighted median	2285	0.0433696	0.0284107	0.126879	0.285936
Omega-3 %	CAD	MR Egger	2285	0.060802	0.023747	0.0105187	0.0352617
Omega-3 %	Stroke	IVW	1759	-0.0202567	0.0182157	0.266118	0.487284
Omega-3 %	Stroke	Weighted median	1759	0.00629019	0.0394892	0.873441	0.943146
Omega-3 %	Stroke	MR Egger	1759	0.00956446	0.0271344	0.724517	0.871991
Omega-3 %	PD_2014	IVW	1330	-0.00116104	0.0621973	0.985107	0.994582
Omega-3 %	PD_2014	Weighted median	1330	0.077108	0.11158	0.489531	0.712141
Omega-3 %	PD_2014	MR Egger	1330	0.121281	0.090271	0.179334	0.372991
Omega-3 %	PD_2019	IVW	1664	0.0560775	0.0528226	0.288408	0.515026
Omega-3 %	PD_2019	Weighted median	1664	0.0623357	0.0991907	0.529713	0.73926
Omega-3 %	PD_2019	MR Egger	1664	0.0468178	0.0751518	0.533386	0.741728
Omega-3 %	AD	IVW	2247	0.045226	0.026042	0.0824476	0.203352
Omega-3 %	AD	Weighted median	2247	0.0587849	0.0544359	0.28019	0.503563
Omega-3 %	AD	MR Egger	2247	0.0176726	0.0388337	0.649092	0.829169
Omega-6	BMI	IVW	386	-0.0424881	0.0144569	0.00329324	0.0126495
Omega-6	BMI	Weighted median	386	-0.0322554	0.024806	0.193496	0.39284
Omega-6	BMI	MR Egger	386	-0.0522603	0.0210099	0.0132913	0.0434294
Omega-6	T2D	IVW	2129	-0.0556516	0.0148216	0.000173509	0.000862153
Omega-6	T2D	Weighted median	2129	-0.0459444	0.0195006	0.0184705	0.0578754
Omega-6	T2D	MR Egger	2129	-0.101157	0.0230887	1.23749e-05	7.50314e-05
Omega-6	CAD	IVW	2324	0.159279	0.0182184	2.27525e-18	3.3967e-17
Omega-6	CAD	Weighted median	2324	0.201603	0.0289952	3.57669e-12	3.952e-11
Omega-6	CAD	MR Egger	2324	0.282867	0.0280218	1.76776e-23	3.15008e-22
Omega-6	Stroke	IVW	1815	-0.00556597	0.0174714	0.750048	0.886804
Omega-6	Stroke	Weighted median	1815	0.0127081	0.0335549	0.704891	0.860523
Omega-6	Stroke	MR Egger	1815	0.0163997	0.0274127	0.549747	0.753438
Omega-6	PD_2014	IVW	1400	0.0145615	0.0570742	0.798621	0.907039
Omega-6	PD_2014	Weighted median	1400	0.0486445	0.106532	0.647945	0.829044
Omega-6	PD_2014	MR Egger	1400	0.0844617	0.0880493	0.337596	0.572189
Omega-6	PD_2019	IVW	1712	-0.059945	0.0486836	0.218204	0.427375
Omega-6	PD_2019	Weighted median	1712	-0.0636711	0.0902706	0.480602	0.705877
Omega-6	PD_2019	MR Egger	1712	-0.0202479	0.0737006	0.783555	0.901296
Omega-6	AD	IVW	2294	0.124923	0.0294119	2.16309e-05	0.000125057
Omega-6	AD	Weighted median	2294	-0.00884162	0.0478406	0.853375	0.93447
Omega-6	AD	MR Egger	2294	0.222677	0.0453337	9.65437e-07	6.76309e-06
Omega-6 %	BMI	IVW	390	0.0284121	0.0189075	0.13292	0.296566
Omega-6 %	BMI	Weighted median	390	0.0445143	0.0238976	0.0625032	0.162247
Omega-6 %	BMI	MR Egger	390	0.0293214	0.0258472	0.257321	0.476386
Omega-6 %	T2D	IVW	2074	-0.0275192	0.0160496	0.0864111	0.210788
Omega-6 %	T2D	Weighted median	2074	-0.0467017	0.0220917	0.0345157	0.0986288
Omega-6 %	T2D	MR Egger	2074	0.0494598	0.0238374	0.0381208	0.107333
Omega-6 %	CAD	IVW	2298	-0.0816806	0.015889	2.73723e-07	2.02519e-06
Omega-6 %	CAD	Weighted median	2298	-0.0468638	0.0279083	0.0931124	0.223708
Omega-6 %	CAD	MR Egger	2298	-0.0493949	0.0240325	0.0399592	0.11162
Omega-6 %	Stroke	IVW	1794	-0.0202132	0.0183243	0.269991	0.492212
Omega-6 %	Stroke	Weighted median	1794	-0.00771299	0.0382985	0.840393	0.928534
Omega-6 %	Stroke	MR Egger	1794	-0.00694264	0.0276141	0.801521	0.908692
Omega-6 %	PD_2014	IVW	1439	-0.0598179	0.0606617	0.324089	0.556979
Omega-6 %	PD_2014	Weighted median	1439	-0.0836969	0.119066	0.48209	0.707444
Omega-6 %	PD_2014	MR Egger	1439	-0.0948566	0.0884822	0.283881	0.508835
Omega-6 %	PD_2019	IVW	1711	0.048707	0.0497919	0.327969	0.561633
Omega-6 %	PD_2019	Weighted median	1711	-0.0612312	0.0926413	0.508645	0.72522
Omega-6 %	PD_2019	MR Egger	1711	0.166142	0.0713071	0.0199248	0.061824
Omega-6 %	AD	IVW	2260	-0.0385466	0.0276137	0.162738	0.345645
Omega-6 %	AD	Weighted median	2260	-0.0625052	0.0570463	0.273213	0.496067
Omega-6 %	AD	MR Egger	2260	-0.0249193	0.0410523	0.543904	0.748759
Omega-6/Omega-3	BMI	IVW	36	0.0706912	0.0411017	0.0854488	0.209048
Omega-6/Omega-3	BMI	Weighted median	36	0.0377347	0.0330729	0.253889	0.471819
Omega-6/Omega-3	BMI	MR Egger	36	0.0265887	0.0746039	0.723745	0.871972
Omega-6/Omega-3	T2D	IVW	87	-0.257217	0.106775	0.0159978	0.0512022
Omega-6/Omega-3	T2D	Weighted median	87	0.0228041	0.0369531	0.537162	0.744667
Omega-6/Omega-3	T2D	MR Egger	87	0.226827	0.159171	0.157803	0.338152
Omega-6/Omega-3	CAD	IVW	94	-0.13477	0.0973538	0.166257	0.351542
Omega-6/Omega-3	CAD	Weighted median	94	-0.329016	0.0475782	4.66967e-12	5.13249e-11
Omega-6/Omega-3	CAD	MR Egger	94	0.286871	0.150785	0.0602305	0.157382
Omega-6/Omega-3	Stroke	IVW	87	-0.0802745	0.0379454	0.0343851	0.0983394
Omega-6/Omega-3	Stroke	Weighted median	87	-0.0401174	0.0471929	0.395285	0.631686
Omega-6/Omega-3	Stroke	MR Egger	87	0.0773603	0.0589601	0.193026	0.39224
Omega-6/Omega-3	PD_2014	IVW	86	-0.0474142	0.109138	0.663967	0.837029
Omega-6/Omega-3	PD_2014	Weighted median	86	0.0262365	0.151253	0.862289	0.938282
Omega-6/Omega-3	PD_2014	MR Egger	86	-0.197546	0.185375	0.289632	0.516524
Omega-6/Omega-3	PD_2019	IVW	83	0.0477316	0.0827201	0.563923	0.764455
Omega-6/Omega-3	PD_2019	Weighted median	83	-0.0348563	0.124098	0.778804	0.898667
Omega-6/Omega-3	PD_2019	MR Egger	83	0.0254026	0.131919	0.847783	0.931688
Omega-6/Omega-3	AD	IVW	95	0.106504	0.1093	0.329849	0.563561
Omega-6/Omega-3	AD	Weighted median	95	-0.156721	0.0668677	0.0190912	0.0594598
Omega-6/Omega-3	AD	MR Egger	95	0.419604	0.177248	0.0199891	0.0619403
PUFA	BMI	IVW	400	-0.0315718	0.0171981	0.0663921	0.169978
PUFA	BMI	Weighted median	400	-0.0291116	0.0266635	0.274916	0.498349
PUFA	BMI	MR Egger	400	-0.0706548	0.0254063	0.00567673	0.0203502
PUFA	T2D	IVW	2150	-0.0435033	0.0151502	0.00408561	0.0153079
PUFA	T2D	Weighted median	2150	-0.0466256	0.0279386	0.0951454	0.227307
PUFA	T2D	MR Egger	2150	-0.066431	0.0233515	0.00448562	0.016658
PUFA	CAD	IVW	2371	0.137423	0.016252	2.77279e-17	3.85664e-16
PUFA	CAD	Weighted median	2371	0.162151	0.0270789	2.12303e-09	1.95541e-08
PUFA	CAD	MR Egger	2371	0.232042	0.0246878	1.25224e-20	2.02225e-19
PUFA	Stroke	IVW	1855	-0.0155134	0.0177039	0.380884	0.616528
PUFA	Stroke	Weighted median	1855	-0.0191282	0.0346332	0.580737	0.776578
PUFA	Stroke	MR Egger	1855	0.0182118	0.0274151	0.506583	0.723945
PUFA	PD_2014	IVW	1440	0.00858346	0.0585157	0.88338	0.947077
PUFA	PD_2014	Weighted median	1440	0.120823	0.106483	0.256515	0.475384
PUFA	PD_2014	MR Egger	1440	0.0510767	0.0897793	0.569503	0.768355
PUFA	PD_2019	IVW	1766	-0.0418153	0.0464163	0.367654	0.603593
PUFA	PD_2019	Weighted median	1766	-0.0636057	0.0878279	0.468938	0.69784
PUFA	PD_2019	MR Egger	1766	-0.0261702	0.0694357	0.706295	0.861454
PUFA	AD	IVW	2341	0.135332	0.0291649	3.48002e-06	2.29204e-05
PUFA	AD	Weighted median	2341	0.0321187	0.051222	0.530628	0.73973
PUFA	AD	MR Egger	2341	0.20079	0.044409	6.4501e-06	4.05728e-05
PUFA %	BMI	IVW	407	-0.0589014	0.0234422	0.0119837	0.0395805
PUFA %	BMI	Weighted median	407	-0.0227273	0.0292911	0.437802	0.672019
PUFA %	BMI	MR Egger	407	0.00443454	0.0370826	0.904871	0.956289
PUFA %	T2D	IVW	1892	-0.351408	0.021869	4.22119e-58	4.10985e-56
PUFA %	T2D	Weighted median	1892	-0.0281615	0.0245576	0.251483	0.468088
PUFA %	T2D	MR Egger	1892	-0.0775418	0.0355693	0.0293791	0.0859621
PUFA %	CAD	IVW	2102	-0.134149	0.020678	8.7261e-11	8.93627e-10
PUFA %	CAD	Weighted median	2102	-0.137983	0.0323545	2.00148e-05	0.00011682
PUFA %	CAD	MR Egger	2102	0.10746	0.034567	0.00190409	0.00779031
PUFA %	Stroke	IVW	1666	-0.0596875	0.0196812	0.00242362	0.00963424
PUFA %	Stroke	Weighted median	1666	0.00626896	0.0423613	0.882352	0.9469
PUFA %	Stroke	MR Egger	1666	0.0199301	0.033547	0.55253	0.755218
PUFA %	PD_2014	IVW	1410	0.0643899	0.0668118	0.335171	0.569853
PUFA %	PD_2014	Weighted median	1410	0.10256	0.163101	0.529471	0.73926
PUFA %	PD_2014	MR Egger	1410	-0.0357699	0.115886	0.757621	0.890436
PUFA %	PD_2019	IVW	1582	0.0590004	0.0580634	0.309564	0.540309
PUFA %	PD_2019	Weighted median	1582	0.00758631	0.107293	0.943631	0.97408
PUFA %	PD_2019	MR Egger	1582	0.126324	0.0935062	0.176898	0.36861
PUFA %	AD	IVW	2066	0.0444007	0.0309554	0.151475	0.328048
PUFA %	AD	Weighted median	2066	0.0111866	0.051598	0.828362	0.922403
PUFA %	AD	MR Egger	2066	0.181036	0.0523654	0.000556957	0.00253842
PUFA/MUFA	BMI	IVW	448	-0.0301555	0.0173233	0.0817274	0.201929
PUFA/MUFA	BMI	Weighted median	448	-0.0145104	0.0203746	0.476353	0.702724
PUFA/MUFA	BMI	MR Egger	448	0.0346526	0.0229395	0.131596	0.294785
PUFA/MUFA	T2D	IVW	1894	-0.308362	0.0202251	1.73752e-52	1.07088e-50
PUFA/MUFA	T2D	Weighted median	1894	-0.0815681	0.0243978	0.000828006	0.0036518
PUFA/MUFA	T2D	MR Egger	1894	-0.0591544	0.0292185	0.0430535	0.119026
PUFA/MUFA	CAD	IVW	2096	-0.169579	0.0181042	7.4751e-21	1.21593e-19
PUFA/MUFA	CAD	Weighted median	2096	-0.179279	0.0356687	5.00245e-07	3.62529e-06
PUFA/MUFA	CAD	MR Egger	2096	-0.018407	0.0269536	0.494736	0.716147
PUFA/MUFA	Stroke	IVW	1690	-0.0618992	0.0174067	0.000376461	0.00176487
PUFA/MUFA	Stroke	Weighted median	1690	0.0224679	0.0318431	0.480449	0.705808
PUFA/MUFA	Stroke	MR Egger	1690	0.0212642	0.0262002	0.417134	0.652914
PUFA/MUFA	PD_2014	IVW	1387	0.0303825	0.057821	0.599265	0.790669
PUFA/MUFA	PD_2014	Weighted median	1387	0.0732763	0.114622	0.522636	0.734686
PUFA/MUFA	PD_2014	MR Egger	1387	-0.0452766	0.0866395	0.601346	0.792593
PUFA/MUFA	PD_2019	IVW	1611	0.00397273	0.0457139	0.930748	0.968479
PUFA/MUFA	PD_2019	Weighted median	1611	-0.0396349	0.0985824	0.687648	0.8517
PUFA/MUFA	PD_2019	MR Egger	1611	0.00269945	0.0653964	0.967079	0.986761
PUFA/MUFA	AD	IVW	2066	-0.0212746	0.030922	0.491448	0.713402
PUFA/MUFA	AD	Weighted median	2066	0.00835123	0.0467996	0.858372	0.936584
PUFA/MUFA	AD	MR Egger	2066	0.0608676	0.0465547	0.191208	0.389608
Phenylalanine	BMI	IVW	324	0.0640304	0.0291267	0.0279251	0.0825709
Phenylalanine	BMI	Weighted median	324	-0.00572157	0.0435236	0.895412	0.952554
Phenylalanine	BMI	MR Egger	324	-0.0920048	0.0618513	0.137857	0.30425
Phenylalanine	T2D	IVW	2260	0.140581	0.0190893	1.77949e-13	2.1084e-12
Phenylalanine	T2D	Weighted median	2260	0.0827749	0.0180309	4.41715e-06	2.86709e-05
Phenylalanine	T2D	MR Egger	2260	0.00950479	0.0355526	0.789228	0.902069
Phenylalanine	CAD	IVW	2509	0.0459173	0.0172327	0.00770908	0.0267445
Phenylalanine	CAD	Weighted median	2509	0.0177528	0.0240321	0.460082	0.690602
Phenylalanine	CAD	MR Egger	2509	0.0320344	0.0325957	0.32581	0.559222
Phenylalanine	Stroke	IVW	1866	0.0508725	0.0239196	0.0334358	0.0959103
Phenylalanine	Stroke	Weighted median	1866	0.0522564	0.0373186	0.16143	0.343845
Phenylalanine	Stroke	MR Egger	1866	0.0168998	0.0487798	0.729044	0.87518
Phenylalanine	PD_2014	IVW	1375	0.0100453	0.0843053	0.905153	0.956289
Phenylalanine	PD_2014	Weighted median	1375	0.0608314	0.130644	0.641481	0.824779
Phenylalanine	PD_2014	MR Egger	1375	0.101252	0.175005	0.562974	0.763744
Phenylalanine	PD_2019	IVW	1770	-0.0163153	0.0728098	0.822694	0.918552
Phenylalanine	PD_2019	Weighted median	1770	-0.121212	0.144296	0.400894	0.638049
Phenylalanine	PD_2019	MR Egger	1770	-0.18007	0.146448	0.219018	0.427772
Phenylalanine	AD	IVW	2466	0.00412068	0.0323792	0.898732	0.954629
Phenylalanine	AD	Weighted median	2466	0.0311401	0.0522906	0.551496	0.754419
Phenylalanine	AD	MR Egger	2466	0.0986777	0.0619241	0.11117	0.258512
Phosphatidylcholines	BMI	IVW	376	-0.0817665	0.0179948	5.52262e-06	3.51003e-05
Phosphatidylcholines	BMI	Weighted median	376	-0.0345918	0.0318643	0.277657	0.500999
Phosphatidylcholines	BMI	MR Egger	376	-0.0654591	0.0277233	0.0187299	0.0585245
Phosphatidylcholines	T2D	IVW	2081	-0.123165	0.0147969	8.52755e-17	1.16439e-15
Phosphatidylcholines	T2D	Weighted median	2081	-0.0642941	0.0214961	0.00278102	0.0108938
Phosphatidylcholines	T2D	MR Egger	2081	-0.101978	0.0223876	5.53844e-06	3.51675e-05
Phosphatidylcholines	CAD	IVW	2331	0.0113316	0.0167227	0.498014	0.71816
Phosphatidylcholines	CAD	Weighted median	2331	0.0907692	0.0291573	0.00185141	0.00760722
Phosphatidylcholines	CAD	MR Egger	2331	0.0976076	0.025231	0.000112486	0.000576857
Phosphatidylcholines	Stroke	IVW	1801	-0.01445	0.0180819	0.424209	0.658008
Phosphatidylcholines	Stroke	Weighted median	1801	-0.0454542	0.0340461	0.181851	0.376596
Phosphatidylcholines	Stroke	MR Egger	1801	-0.0267116	0.0277268	0.335484	0.570144
Phosphatidylcholines	PD_2014	IVW	1369	-0.0019893	0.0590707	0.973135	0.990083
Phosphatidylcholines	PD_2014	Weighted median	1369	0.0251552	0.111715	0.821845	0.918203
Phosphatidylcholines	PD_2014	MR Egger	1369	0.0324923	0.0908705	0.720722	0.869817
Phosphatidylcholines	PD_2019	IVW	1706	0.0010675	0.0518065	0.98356	0.994346
Phosphatidylcholines	PD_2019	Weighted median	1706	0.135107	0.10298	0.189532	0.386842
Phosphatidylcholines	PD_2019	MR Egger	1706	-0.000862914	0.0803931	0.991437	0.99656
Phosphatidylcholines	AD	IVW	2291	0.0490406	0.0261754	0.0609943	0.15913
Phosphatidylcholines	AD	Weighted median	2291	-0.00667832	0.0484394	0.890344	0.950045
Phosphatidylcholines	AD	MR Egger	2291	0.0558111	0.0393864	0.156615	0.336251
Phosphoglycerides	BMI	IVW	387	-0.0794709	0.0180736	1.09716e-05	6.6946e-05
Phosphoglycerides	BMI	Weighted median	387	-0.0355417	0.0304236	0.242715	0.456406
Phosphoglycerides	BMI	MR Egger	387	-0.0723261	0.0277294	0.00945393	0.032028
Phosphoglycerides	T2D	IVW	2187	-0.0869224	0.0151581	9.78627e-09	8.45041e-08
Phosphoglycerides	T2D	Weighted median	2187	-0.0706794	0.0209982	0.000762711	0.00339612
Phosphoglycerides	T2D	MR Egger	2187	-0.120025	0.0237055	4.46814e-07	3.25917e-06
Phosphoglycerides	CAD	IVW	2395	0.0476405	0.0168043	0.00458236	0.0169251
Phosphoglycerides	CAD	Weighted median	2395	0.105578	0.028702	0.000234673	0.00113994
Phosphoglycerides	CAD	MR Egger	2395	0.128413	0.0261648	9.82691e-07	6.87679e-06
Phosphoglycerides	Stroke	IVW	1894	-0.0305297	0.0180991	0.0916397	0.220975
Phosphoglycerides	Stroke	Weighted median	1894	-0.0240689	0.0347379	0.488391	0.711252
Phosphoglycerides	Stroke	MR Egger	1894	-0.0108195	0.0285976	0.705223	0.860557
Phosphoglycerides	PD_2014	IVW	1464	-0.000956235	0.0581439	0.986879	0.995213
Phosphoglycerides	PD_2014	Weighted median	1464	0.0935375	0.111855	0.403022	0.639653
Phosphoglycerides	PD_2014	MR Egger	1464	0.0727537	0.0913503	0.425914	0.65974
Phosphoglycerides	PD_2019	IVW	1813	-0.0882374	0.0505724	0.0810243	0.200339
Phosphoglycerides	PD_2019	Weighted median	1813	-0.0447408	0.103673	0.666063	0.8381
Phosphoglycerides	PD_2019	MR Egger	1813	-0.0816907	0.0804751	0.310191	0.540842
Phosphoglycerides	AD	IVW	2352	0.0634001	0.0287915	0.0276621	0.0819373
Phosphoglycerides	AD	Weighted median	2352	-0.00694766	0.0491344	0.887553	0.948992
Phosphoglycerides	AD	MR Egger	2352	0.0750059	0.0446531	0.0931394	0.223708
Pyruvate	BMI	IVW	17	-0.0492661	0.03619	0.173413	0.362699
Pyruvate	BMI	Weighted median	17	-0.0426842	0.0375024	0.255049	0.47332
Pyruvate	BMI	MR Egger	17	-0.0434927	0.0696362	0.541637	0.747947
Pyruvate	T2D	IVW	37	-0.127945	0.08624	0.137917	0.304265
Pyruvate	T2D	Weighted median	37	-0.0811427	0.0395785	0.0403474	0.112564
Pyruvate	T2D	MR Egger	37	-0.0947184	0.145164	0.518345	0.731675
Pyruvate	CAD	IVW	38	0.0195695	0.0517293	0.705203	0.860557
Pyruvate	CAD	Weighted median	38	0.0034143	0.0434143	0.937315	0.972085
Pyruvate	CAD	MR Egger	38	-0.0997091	0.083876	0.242314	0.455984
Pyruvate	Stroke	IVW	36	0.0698261	0.0500744	0.163182	0.34626
Pyruvate	Stroke	Weighted median	36	0.0319009	0.0517833	0.537864	0.745313
Pyruvate	Stroke	MR Egger	36	-0.00139242	0.0828597	0.986691	0.995213
Pyruvate	PD_2014	IVW	32	-0.00121781	0.119363	0.99186	0.99656
Pyruvate	PD_2014	Weighted median	32	-0.0286	0.160725	0.858767	0.936711
Pyruvate	PD_2014	MR Egger	32	0.0033354	0.199757	0.986789	0.995213
Pyruvate	PD_2019	IVW	37	0.0359141	0.148543	0.808954	0.911991
Pyruvate	PD_2019	Weighted median	37	0.107107	0.157756	0.497175	0.717998
Pyruvate	PD_2019	MR Egger	37	0.340764	0.244078	0.171468	0.359638
Pyruvate	AD	IVW	37	0.00791756	0.0719858	0.912419	0.959554
Pyruvate	AD	Weighted median	37	0.130602	0.0966702	0.176694	0.368415
Pyruvate	AD	MR Egger	37	0.0519371	0.121678	0.672109	0.841321
Remnant-C	BMI	IVW	357	-0.0665586	0.0143925	3.75458e-06	2.45601e-05
Remnant-C	BMI	Weighted median	357	-0.0790599	0.0214979	0.000235466	0.00114296
Remnant-C	BMI	MR Egger	357	-0.0856825	0.0201217	2.64167e-05	0.000150268
Remnant-C	T2D	IVW	2172	-0.0411777	0.0137414	0.00273001	0.0107253
Remnant-C	T2D	Weighted median	2172	-0.0812812	0.0201868	5.6626e-05	0.000306291
Remnant-C	T2D	MR Egger	2172	-0.0962022	0.0206895	3.52218e-06	2.31753e-05
Remnant-C	CAD	IVW	2377	0.225349	0.0153143	5.16755e-49	2.62997e-47
Remnant-C	CAD	Weighted median	2377	0.347078	0.0275464	2.1172e-36	5.92639e-35
Remnant-C	CAD	MR Egger	2377	0.399159	0.0231753	9.77117e-63	1.49188e-60
Remnant-C	Stroke	IVW	1854	0.0142449	0.0173045	0.4104	0.646138
Remnant-C	Stroke	Weighted median	1854	0.0412743	0.0313928	0.188587	0.386494
Remnant-C	Stroke	MR Egger	1854	0.0705148	0.0262116	0.00720465	0.0251695
Remnant-C	PD_2014	IVW	1433	0.0123963	0.0579602	0.830643	0.923305
Remnant-C	PD_2014	Weighted median	1433	0.0625519	0.104982	0.551285	0.754399
Remnant-C	PD_2014	MR Egger	1433	0.136372	0.0892378	0.126686	0.285597
Remnant-C	PD_2019	IVW	1768	-0.0392533	0.0465791	0.399383	0.636097
Remnant-C	PD_2019	Weighted median	1768	-0.0788832	0.0849245	0.352961	0.588093
Remnant-C	PD_2019	MR Egger	1768	-0.0341158	0.0684864	0.618447	0.807528
Remnant-C	AD	IVW	2339	0.241301	0.0317476	2.94736e-14	3.64647e-13
Remnant-C	AD	Weighted median	2339	0.0305423	0.0500661	0.541836	0.747947
Remnant-C	AD	MR Egger	2339	0.427219	0.0484994	2.41535e-18	3.58989e-17
S-HDL-C	BMI	IVW	384	-0.0520884	0.0187791	0.0055416	0.0199401
S-HDL-C	BMI	Weighted median	384	0.020959	0.0276604	0.448617	0.680804
S-HDL-C	BMI	MR Egger	384	-0.0175564	0.0307073	0.567839	0.767091
S-HDL-C	T2D	IVW	2139	-0.0433238	0.0160553	0.00696709	0.0244285
S-HDL-C	T2D	Weighted median	2139	-0.00883069	0.0259408	0.733542	0.877325
S-HDL-C	T2D	MR Egger	2139	-0.0951357	0.0260924	0.000272609	0.00130163
S-HDL-C	CAD	IVW	2352	-0.00319388	0.0158372	0.840175	0.92849
S-HDL-C	CAD	Weighted median	2352	-0.0131067	0.0251864	0.602792	0.793253
S-HDL-C	CAD	MR Egger	2352	-0.0383582	0.0260219	0.140595	0.308565
S-HDL-C	Stroke	IVW	1840	-0.0414457	0.018077	0.0218633	0.0670854
S-HDL-C	Stroke	Weighted median	1840	-0.00555574	0.0345983	0.872426	0.94261
S-HDL-C	Stroke	MR Egger	1840	-0.0332319	0.0301576	0.270632	0.493112
S-HDL-C	PD_2014	IVW	1454	-0.0046825	0.0614663	0.939276	0.972499
S-HDL-C	PD_2014	Weighted median	1454	0.0476081	0.1103	0.666016	0.8381
S-HDL-C	PD_2014	MR Egger	1454	-0.0319811	0.101723	0.753267	0.888551
S-HDL-C	PD_2019	IVW	1761	-0.0313433	0.0489151	0.521673	0.734274
S-HDL-C	PD_2019	Weighted median	1761	0.0118176	0.0970693	0.903102	0.956192
S-HDL-C	PD_2019	MR Egger	1761	-0.0737102	0.0790408	0.351176	0.586574
S-HDL-C	AD	IVW	2311	0.0159537	0.0253877	0.52974	0.73926
S-HDL-C	AD	Weighted median	2311	-0.0121005	0.0514408	0.81403	0.914796
S-HDL-C	AD	MR Egger	2311	0.0390761	0.0414438	0.345847	0.581444
S-HDL-C %	BMI	IVW	370	-0.0592145	0.0211626	0.00514092	0.0186584
S-HDL-C %	BMI	Weighted median	370	0.00351276	0.0259626	0.892374	0.951885
S-HDL-C %	BMI	MR Egger	370	0.0273998	0.0307113	0.372883	0.609154
S-HDL-C %	T2D	IVW	2046	-0.20239	0.0163488	3.37356e-35	8.95792e-34
S-HDL-C %	T2D	MR Egger	2046	-0.0433437	0.023543	0.0657601	0.168746
S-HDL-C %	CAD	IVW	2294	-0.0625644	0.0168346	0.000202063	0.000991572
S-HDL-C %	CAD	Weighted median	2294	-0.0877764	0.0335709	0.00893178	0.0305052
S-HDL-C %	CAD	MR Egger	2294	0.0228375	0.0247741	0.356714	0.592143
S-HDL-C %	Stroke	IVW	1723	-0.019707	0.0170899	0.248855	0.465166
S-HDL-C %	Stroke	Weighted median	1723	0.0348047	0.0307212	0.257247	0.476386
S-HDL-C %	Stroke	MR Egger	1723	0.0388026	0.0249716	0.120399	0.274091
S-HDL-C %	PD_2014	IVW	1385	-0.010926	0.0571127	0.848285	0.931935
S-HDL-C %	PD_2014	Weighted median	1385	0.0504876	0.107085	0.637304	0.821136
S-HDL-C %	PD_2014	MR Egger	1385	-0.0315797	0.0856623	0.712442	0.864641
S-HDL-C %	PD_2019	IVW	1646	-0.00617129	0.0474657	0.896554	0.953165
S-HDL-C %	PD_2019	Weighted median	1646	-0.0565528	0.0927105	0.541866	0.747947
S-HDL-C %	PD_2019	MR Egger	1646	-0.0111034	0.0675948	0.869543	0.941433
S-HDL-C %	AD	IVW	2245	0.215464	0.0306713	2.14134e-12	2.4056e-11
S-HDL-C %	AD	Weighted median	2245	0.0360405	0.0498417	0.469619	0.698605
S-HDL-C %	AD	MR Egger	2245	0.412744	0.0450781	1.17572e-19	1.81993e-18
S-HDL-CE	BMI	IVW	412	-0.0573773	0.0179853	0.00142156	0.00599877
S-HDL-CE	BMI	Weighted median	412	-0.0205942	0.0285061	0.470018	0.698889
S-HDL-CE	BMI	MR Egger	412	-0.0650244	0.0284438	0.0227599	0.0695321
S-HDL-CE	T2D	IVW	2053	-0.0525354	0.0159444	0.000984539	0.00426718
S-HDL-CE	T2D	Weighted median	2053	0.037228	0.0206092	0.0708599	0.178291
S-HDL-CE	T2D	MR Egger	2053	-0.112195	0.0246163	5.47491e-06	3.483e-05
S-HDL-CE	CAD	IVW	2294	-0.0204408	0.0153051	0.181696	0.376585
S-HDL-CE	CAD	Weighted median	2294	-0.0794958	0.0323072	0.0138698	0.0451221
S-HDL-CE	CAD	MR Egger	2294	-0.0622742	0.0238684	0.009138	0.0310674
S-HDL-CE	Stroke	IVW	1749	0.00661515	0.017604	0.707083	0.861946
S-HDL-CE	Stroke	Weighted median	1749	0.0482012	0.031521	0.126221	0.284834
S-HDL-CE	Stroke	MR Egger	1749	0.0223826	0.0275563	0.416759	0.652631
S-HDL-CE	PD_2014	IVW	1381	0.0529872	0.0573385	0.355428	0.590446
S-HDL-CE	PD_2014	Weighted median	1381	0.079209	0.111139	0.476029	0.702695
S-HDL-CE	PD_2014	MR Egger	1381	0.0143619	0.0899474	0.873164	0.943146
S-HDL-CE	PD_2019	IVW	1667	-0.0245362	0.0501604	0.624732	0.811546
S-HDL-CE	PD_2019	Weighted median	1667	0.0425902	0.0973914	0.661887	0.835976
S-HDL-CE	PD_2019	MR Egger	1667	-0.0442629	0.0757275	0.558962	0.759989
S-HDL-CE	AD	IVW	2251	0.0588976	0.0264002	0.0256844	0.0770303
S-HDL-CE	AD	Weighted median	2251	-0.0220578	0.0495326	0.65609	0.832567
S-HDL-CE	AD	MR Egger	2251	0.122486	0.0408199	0.00272377	0.010707
S-HDL-CE %	BMI	IVW	379	-0.0306217	0.0200463	0.126625	0.285554
S-HDL-CE %	BMI	Weighted median	379	-0.0223508	0.031041	0.471499	0.700007
S-HDL-CE %	BMI	MR Egger	379	-0.0049216	0.0284114	0.862567	0.938282
S-HDL-CE %	T2D	IVW	2084	-0.14727	0.0170561	5.89863e-18	8.52193e-17
S-HDL-CE %	T2D	Weighted median	2084	-0.0369746	0.0237941	0.120199	0.273727
S-HDL-CE %	T2D	MR Egger	2084	-0.0148797	0.0245083	0.54383	0.748759
S-HDL-CE %	CAD	IVW	2322	-0.0688845	0.0178793	0.000116796	0.000597137
S-HDL-CE %	CAD	Weighted median	2322	-0.0762056	0.0316601	0.0160847	0.0514311
S-HDL-CE %	CAD	MR Egger	2322	0.0048681	0.0262812	0.853063	0.934319
S-HDL-CE %	Stroke	IVW	1782	-0.0273166	0.0175556	0.119706	0.273071
S-HDL-CE %	Stroke	Weighted median	1782	0.0295776	0.0325815	0.363983	0.599911
S-HDL-CE %	Stroke	MR Egger	1782	0.00465294	0.0255089	0.855286	0.935199
S-HDL-CE %	PD_2014	IVW	1383	-0.0520396	0.0587097	0.375408	0.611309
S-HDL-CE %	PD_2014	Weighted median	1383	0.0466584	0.110561	0.673013	0.841642
S-HDL-CE %	PD_2014	MR Egger	1383	-0.00505961	0.0855193	0.952831	0.978914
S-HDL-CE %	PD_2019	IVW	1710	0.0524415	0.0509364	0.303222	0.531726
S-HDL-CE %	PD_2019	Weighted median	1710	-0.112003	0.0992726	0.259222	0.479334
S-HDL-CE %	PD_2019	MR Egger	1710	-0.025182	0.0740941	0.734	0.87756
S-HDL-CE %	AD	IVW	2285	0.186008	0.0313735	3.05128e-09	2.77007e-08
S-HDL-CE %	AD	Weighted median	2285	0.0517808	0.0543416	0.340652	0.575869
S-HDL-CE %	AD	MR Egger	2285	0.347681	0.0458569	4.92243e-14	5.94764e-13
S-HDL-FC	BMI	IVW	51	-0.0500147	0.0344085	0.146069	0.318086
S-HDL-FC	BMI	Weighted median	51	-0.0351788	0.027759	0.20505	0.408278
S-HDL-FC	BMI	MR Egger	51	-0.0336484	0.0609728	0.583553	0.778921
S-HDL-FC	T2D	IVW	116	-0.08513	0.0585652	0.146059	0.318086
S-HDL-FC	T2D	Weighted median	116	-0.0736582	0.0300825	0.0143437	0.0464838
S-HDL-FC	T2D	MR Egger	116	-0.177738	0.0989257	0.075034	0.18739
S-HDL-FC	CAD	IVW	121	0.138164	0.0555934	0.0129456	0.0423822
S-HDL-FC	CAD	Weighted median	121	0.157233	0.0348547	6.44935e-06	4.05728e-05
S-HDL-FC	CAD	MR Egger	121	0.143103	0.0950066	0.134654	0.299242
S-HDL-FC	Stroke	IVW	116	-0.0289756	0.0357365	0.417473	0.653141
S-HDL-FC	Stroke	Weighted median	116	-0.0209292	0.037154	0.573223	0.770384
S-HDL-FC	Stroke	MR Egger	116	-0.0727725	0.0609304	0.234818	0.447394
S-HDL-FC	PD_2014	IVW	112	-0.00435198	0.0938103	0.962998	0.98413
S-HDL-FC	PD_2014	Weighted median	112	0.148542	0.11947	0.213745	0.420603
S-HDL-FC	PD_2014	MR Egger	112	0.060724	0.162613	0.70955	0.862761
S-HDL-FC	PD_2019	IVW	116	-0.086031	0.0717997	0.230836	0.442546
S-HDL-FC	PD_2019	Weighted median	116	-0.021528	0.105494	0.8383	0.927247
S-HDL-FC	PD_2019	MR Egger	116	-0.0618227	0.121063	0.610573	0.800045
S-HDL-FC	AD	IVW	120	0.164099	0.0840218	0.050813	0.136928
S-HDL-FC	AD	Weighted median	120	0.0676817	0.0607387	0.265147	0.486815
S-HDL-FC	AD	MR Egger	120	0.26662	0.14303	0.0647953	0.166748
S-HDL-FC %	BMI	IVW	406	-0.0519898	0.0164492	0.00157436	0.00658153
S-HDL-FC %	BMI	Weighted median	406	-0.0447028	0.020125	0.0263336	0.0785915
S-HDL-FC %	BMI	MR Egger	406	-0.0341999	0.0217749	0.117057	0.268942
S-HDL-FC %	T2D	IVW	2040	-0.125659	0.0145952	7.33075e-18	1.05231e-16
S-HDL-FC %	T2D	Weighted median	2040	-0.0579264	0.0190777	0.00239465	0.00953038
S-HDL-FC %	T2D	MR Egger	2040	-0.0152888	0.0199737	0.444094	0.677241
S-HDL-FC %	CAD	IVW	2274	0.122237	0.0178728	7.9597e-12	8.61083e-11
S-HDL-FC %	CAD	Weighted median	2274	0.102207	0.0281804	0.000286879	0.00136588
S-HDL-FC %	CAD	MR Egger	2274	0.303427	0.0246603	9.93206e-34	2.51787e-32
S-HDL-FC %	Stroke	IVW	1744	0.0200307	0.0162797	0.218544	0.427451
S-HDL-FC %	Stroke	Weighted median	1744	0.00487169	0.0288463	0.865888	0.939144
S-HDL-FC %	Stroke	MR Egger	1744	0.0725919	0.0224223	0.00122856	0.00524228
S-HDL-FC %	PD_2014	IVW	1410	0.0139714	0.0515335	0.786304	0.901562
S-HDL-FC %	PD_2014	Weighted median	1410	-0.0521898	0.093949	0.578545	0.774829
S-HDL-FC %	PD_2014	MR Egger	1410	-0.0781619	0.071766	0.276287	0.499621
S-HDL-FC %	PD_2019	IVW	1683	-0.0546973	0.0428257	0.20153	0.4033
S-HDL-FC %	PD_2019	Weighted median	1683	-0.0577747	0.0710097	0.415864	0.651738
S-HDL-FC %	PD_2019	MR Egger	1683	-0.101164	0.057622	0.0793291	0.196582
S-HDL-FC %	AD	IVW	2242	0.182786	0.030282	1.57876e-09	1.47102e-08
S-HDL-FC %	AD	Weighted median	2242	0.00313105	0.0458189	0.945519	0.97513
S-HDL-FC %	AD	MR Egger	2242	0.325913	0.0421408	1.56425e-14	1.96057e-13
S-HDL-L	BMI	IVW	451	-0.00692598	0.0211969	0.74386	0.883063
S-HDL-L	BMI	Weighted median	451	0.00184829	0.030814	0.95217	0.978534
S-HDL-L	BMI	MR Egger	451	-0.0362006	0.0400518	0.366562	0.602684
S-HDL-L	T2D	IVW	2061	0.072514	0.0170554	2.12181e-05	0.000122882
S-HDL-L	T2D	Weighted median	2061	0.0309571	0.0226678	0.172037	0.360252
S-HDL-L	T2D	MR Egger	2061	-0.0578683	0.0274107	0.0348791	0.0995403
S-HDL-L	CAD	IVW	2272	0.0286358	0.0170084	0.0922541	0.222217
S-HDL-L	CAD	Weighted median	2272	0.0617329	0.0281948	0.0285592	0.0838919
S-HDL-L	CAD	MR Egger	2272	-0.0100625	0.0279957	0.719306	0.869274
S-HDL-L	Stroke	IVW	1791	-0.043888	0.0182551	0.0162103	0.0517834
S-HDL-L	Stroke	Weighted median	1791	-0.0277118	0.0369483	0.453245	0.684603
S-HDL-L	Stroke	MR Egger	1791	-0.0529698	0.0299229	0.0768631	0.191333
S-HDL-L	PD_2014	IVW	1431	0.0960418	0.0609486	0.115076	0.265648
S-HDL-L	PD_2014	Weighted median	1431	0.182272	0.116824	0.118707	0.271512
S-HDL-L	PD_2014	MR Egger	1431	0.0454899	0.100892	0.652147	0.830665
S-HDL-L	PD_2019	IVW	1709	-0.0603958	0.0507356	0.233888	0.446762
S-HDL-L	PD_2019	Weighted median	1709	0.046967	0.0999921	0.638564	0.82204
S-HDL-L	PD_2019	MR Egger	1709	-0.0226983	0.0800746	0.776855	0.89854
S-HDL-L	AD	IVW	2242	0.0133722	0.0272877	0.624101	0.811546
S-HDL-L	AD	Weighted median	2242	0.0159212	0.0499199	0.749776	0.886639
S-HDL-L	AD	MR Egger	2242	0.00902657	0.044631	0.839741	0.92828
S-HDL-P	BMI	IVW	401	-0.0482505	0.0197539	0.0145826	0.0472354
S-HDL-P	BMI	Weighted median	401	-0.00313194	0.0274614	0.909199	0.958161
S-HDL-P	BMI	MR Egger	401	-0.0400773	0.0338627	0.237306	0.450473
S-HDL-P	T2D	IVW	2091	0.00744596	0.0168656	0.658859	0.83388
S-HDL-P	T2D	Weighted median	2091	-0.00502192	0.0250005	0.840798	0.928629
S-HDL-P	T2D	MR Egger	2091	-0.107602	0.0274759	9.28269e-05	0.000483795
S-HDL-P	CAD	IVW	2329	0.0176637	0.0175096	0.313069	0.544307
S-HDL-P	CAD	Weighted median	2329	0.0633181	0.0268624	0.0184169	0.0577345
S-HDL-P	CAD	MR Egger	2329	-0.0136731	0.029048	0.637894	0.82174
S-HDL-P	Stroke	IVW	1784	-0.00730522	0.0178799	0.682854	0.84795
S-HDL-P	Stroke	Weighted median	1784	0.0117695	0.0365753	0.747613	0.885279
S-HDL-P	Stroke	MR Egger	1784	-0.0388285	0.0298935	0.194148	0.393569
S-HDL-P	PD_2014	IVW	1401	0.0080247	0.0604155	0.894332	0.952134
S-HDL-P	PD_2014	Weighted median	1401	0.0976122	0.116906	0.403737	0.640148
S-HDL-P	PD_2014	MR Egger	1401	-0.0210218	0.0998268	0.833244	0.924511
S-HDL-P	PD_2019	IVW	1705	-0.0473921	0.0504607	0.347635	0.582945
S-HDL-P	PD_2019	Weighted median	1705	0.00534483	0.102261	0.958316	0.981545
S-HDL-P	PD_2019	MR Egger	1705	-0.0122922	0.0823267	0.881327	0.946563
S-HDL-P	AD	IVW	2291	0.0781841	0.0275546	0.00454786	0.0168426
S-HDL-P	AD	Weighted median	2291	0.0644764	0.0537049	0.229919	0.441062
S-HDL-P	AD	MR Egger	2291	0.190698	0.0454529	2.82634e-05	0.000159971
S-HDL-PL	BMI	IVW	404	-0.0262226	0.0174409	0.132708	0.296288
S-HDL-PL	BMI	Weighted median	404	-0.0427389	0.0292885	0.144499	0.31528
S-HDL-PL	BMI	MR Egger	404	-0.0489885	0.0269744	0.0700985	0.176905
S-HDL-PL	T2D	IVW	2048	0.0631207	0.0177299	0.000370661	0.00174011
S-HDL-PL	T2D	Weighted median	2048	-0.0269798	0.0207984	0.194562	0.393931
S-HDL-PL	T2D	MR Egger	2048	-0.10445	0.0274843	0.000148707	0.000747208
S-HDL-PL	CAD	IVW	2270	-0.00310706	0.0183717	0.8657	0.939144
S-HDL-PL	CAD	Weighted median	2270	0.0163015	0.0244059	0.504177	0.721726
S-HDL-PL	CAD	MR Egger	2270	-0.109284	0.0290802	0.000175592	0.000871218
S-HDL-PL	Stroke	IVW	1754	-0.0151394	0.0184751	0.412532	0.647975
S-HDL-PL	Stroke	Weighted median	1754	-0.00487505	0.0361462	0.892714	0.952016
S-HDL-PL	Stroke	MR Egger	1754	-0.0378273	0.02932	0.197167	0.397411
S-HDL-PL	PD_2014	IVW	1379	0.0295094	0.0617265	0.632603	0.817165
S-HDL-PL	PD_2014	Weighted median	1379	0.176392	0.142345	0.215276	0.422624
S-HDL-PL	PD_2014	MR Egger	1379	0.178606	0.0980541	0.068747	0.17428
S-HDL-PL	PD_2019	IVW	1677	0.0196433	0.0501236	0.695135	0.855006
S-HDL-PL	PD_2019	Weighted median	1677	0.176354	0.10387	0.089538	0.217075
S-HDL-PL	PD_2019	MR Egger	1677	0.054879	0.0757324	0.468772	0.69784
S-HDL-PL	AD	IVW	2232	-0.0290343	0.0274433	0.290067	0.516952
S-HDL-PL	AD	Weighted median	2232	0.0842968	0.0599222	0.159495	0.340696
S-HDL-PL	AD	MR Egger	2232	-0.114941	0.0433523	0.00807438	0.0278601
S-HDL-PL %	BMI	IVW	357	0.00649519	0.0183336	0.723131	0.871389
S-HDL-PL %	BMI	Weighted median	357	0.00582879	0.030594	0.848901	0.932203
S-HDL-PL %	BMI	MR Egger	357	0.0245473	0.0271039	0.365722	0.601743
S-HDL-PL %	T2D	IVW	2149	-0.0335866	0.0138613	0.0153907	0.0495899
S-HDL-PL %	T2D	Weighted median	2149	0	0.0219047	1	1
S-HDL-PL %	T2D	MR Egger	2149	0.0110752	0.0212692	0.602618	0.793253
S-HDL-PL %	CAD	IVW	2379	-0.214216	0.0167398	1.7087e-37	5.01269e-36
S-HDL-PL %	CAD	Weighted median	2379	-0.179306	0.0252021	1.12121e-12	1.27234e-11
S-HDL-PL %	CAD	MR Egger	2379	-0.284031	0.0260464	4.72372e-27	9.55842e-26
S-HDL-PL %	Stroke	IVW	1818	-0.0558826	0.0180554	0.00196773	0.00801651
S-HDL-PL %	Stroke	Weighted median	1818	-0.0548004	0.0354596	0.122241	0.277438
S-HDL-PL %	Stroke	MR Egger	1818	-0.115957	0.0277103	2.99291e-05	0.000168395
S-HDL-PL %	PD_2014	IVW	1435	0.0185236	0.0600084	0.757562	0.890436
S-HDL-PL %	PD_2014	Weighted median	1435	-0.0951305	0.113929	0.40372	0.640148
S-HDL-PL %	PD_2014	MR Egger	1435	0.0223323	0.0943756	0.812976	0.91453
S-HDL-PL %	PD_2019	IVW	1747	0.057049	0.0519861	0.27247	0.495253
S-HDL-PL %	PD_2019	Weighted median	1747	0.00134962	0.0916504	0.988251	0.995592
S-HDL-PL %	PD_2019	MR Egger	1747	0.037015	0.0786736	0.638065	0.821802
S-HDL-PL %	AD	IVW	2345	-0.26269	0.0333366	3.27593e-15	4.17603e-14
S-HDL-PL %	AD	Weighted median	2345	-0.0243549	0.0533315	0.647908	0.829044
S-HDL-PL %	AD	MR Egger	2345	-0.611366	0.0506721	1.45859e-32	3.56321e-31
S-HDL-TG	BMI	IVW	440	0.0171169	0.0182633	0.348639	0.583933
S-HDL-TG	BMI	Weighted median	440	-0.0485195	0.027392	0.0765108	0.190653
S-HDL-TG	BMI	MR Egger	440	-0.0872356	0.0283676	0.00223541	0.00894965
S-HDL-TG	T2D	IVW	1977	0.29446	0.0192703	1.03093e-52	6.59602e-51
S-HDL-TG	T2D	Weighted median	1977	0.0588886	0.0210519	0.00515307	0.0186924
S-HDL-TG	T2D	MR Egger	1977	0.0609995	0.0279208	0.0290256	0.0850586
S-HDL-TG	CAD	IVW	2184	0.225343	0.015829	5.47103e-46	2.22754e-44
S-HDL-TG	CAD	Weighted median	2184	0.228014	0.0287895	2.37461e-15	3.06192e-14
S-HDL-TG	CAD	MR Egger	2184	0.1239	0.0235204	1.5167e-07	1.14614e-06
S-HDL-TG	Stroke	IVW	1721	0.0518622	0.0156567	0.000924803	0.00402385
S-HDL-TG	Stroke	Weighted median	1721	-0.00632364	0.028464	0.824187	0.919596
S-HDL-TG	Stroke	MR Egger	1721	-0.017434	0.0233516	0.455416	0.686291
S-HDL-TG	PD_2014	IVW	1393	0.039721	0.0506997	0.433359	0.668338
S-HDL-TG	PD_2014	Weighted median	1393	0.0766039	0.0928014	0.40911	0.645164
S-HDL-TG	PD_2014	MR Egger	1393	0.0183199	0.0767634	0.811409	0.913501
S-HDL-TG	PD_2019	IVW	1663	0.00695525	0.0445159	0.875842	0.944599
S-HDL-TG	PD_2019	Weighted median	1663	0.0100122	0.0806146	0.901158	0.955423
S-HDL-TG	PD_2019	MR Egger	1663	-0.0521526	0.0652933	0.424554	0.658392
S-HDL-TG	AD	IVW	2152	0.0445432	0.0228997	0.0517584	0.138697
S-HDL-TG	AD	Weighted median	2152	0.0669631	0.0424931	0.115059	0.265648
S-HDL-TG	AD	MR Egger	2152	0.0229443	0.0340919	0.501011	0.719704
S-HDL-TG %	BMI	IVW	456	0.00234281	0.0169074	0.889793	0.949885
S-HDL-TG %	BMI	Weighted median	456	-0.0245184	0.0230399	0.287251	0.513233
S-HDL-TG %	BMI	MR Egger	456	-0.036739	0.0236919	0.121671	0.276331
S-HDL-TG %	T2D	IVW	1896	0.33156	0.0190374	6.21394e-68	1.30454e-65
S-HDL-TG %	T2D	Weighted median	1896	0.0815098	0.0244954	0.000876127	0.00383941
S-HDL-TG %	T2D	MR Egger	1896	0.129864	0.0273119	2.13574e-06	1.44345e-05
S-HDL-TG %	CAD	IVW	2103	0.197438	0.0163934	2.0927e-33	5.24582e-32
S-HDL-TG %	CAD	Weighted median	2103	0.230349	0.0253353	9.72307e-20	1.50853e-18
S-HDL-TG %	CAD	MR Egger	2103	0.104661	0.0243059	1.73898e-05	0.000102839
S-HDL-TG %	Stroke	IVW	1704	0.0539452	0.0160508	0.000776869	0.00345172
S-HDL-TG %	Stroke	Weighted median	1704	0.0261821	0.0281985	0.353153	0.588122
S-HDL-TG %	Stroke	MR Egger	1704	0.0250562	0.0238187	0.29297	0.519444
S-HDL-TG %	PD_2014	IVW	1396	0.026771	0.0506625	0.597209	0.789011
S-HDL-TG %	PD_2014	Weighted median	1396	0.103133	0.0893494	0.248389	0.464813
S-HDL-TG %	PD_2014	MR Egger	1396	0.0698798	0.0765866	0.361701	0.598335
S-HDL-TG %	PD_2019	IVW	1636	-0.00751416	0.0427594	0.860505	0.937641
S-HDL-TG %	PD_2019	Weighted median	1636	0.030686	0.0759818	0.686316	0.850615
S-HDL-TG %	PD_2019	MR Egger	1636	-0.0184105	0.0613155	0.764018	0.893114
S-HDL-TG %	AD	IVW	2079	-0.0494797	0.0254198	0.0515945	0.138478
S-HDL-TG %	AD	Weighted median	2079	-0.0108965	0.0422224	0.79635	0.905531
S-HDL-TG %	AD	MR Egger	2079	-0.169087	0.0375674	7.14104e-06	4.45023e-05
S-LDL-C	BMI	IVW	345	-0.0796387	0.0176236	6.21732e-06	3.92556e-05
S-LDL-C	BMI	Weighted median	345	-0.0605947	0.0275696	0.0279575	0.0826302
S-LDL-C	BMI	MR Egger	345	-0.0848418	0.0266516	0.00158894	0.00663013
S-LDL-C	T2D	IVW	2145	-0.00964186	0.0147261	0.51263	0.727933
S-LDL-C	T2D	Weighted median	2145	-0.0181189	0.0195111	0.353071	0.588122
S-LDL-C	T2D	MR Egger	2145	-0.0796698	0.0225294	0.000414454	0.00192952
S-LDL-C	CAD	IVW	2347	0.234592	0.0161223	5.77044e-48	2.72999e-46
S-LDL-C	CAD	Weighted median	2347	0.324439	0.0278669	2.50744e-31	5.82871e-30
S-LDL-C	CAD	MR Egger	2347	0.383071	0.0247835	2.13466e-51	1.2257e-49
S-LDL-C	Stroke	IVW	1821	0.0253453	0.0179897	0.158871	0.339686
S-LDL-C	Stroke	Weighted median	1821	0.0493585	0.0334386	0.139919	0.307182
S-LDL-C	Stroke	MR Egger	1821	0.0362176	0.028328	0.201234	0.402925
S-LDL-C	PD_2014	IVW	1409	0.0362051	0.0640504	0.571897	0.769681
S-LDL-C	PD_2014	Weighted median	1409	0.0806587	0.112727	0.474285	0.701531
S-LDL-C	PD_2014	MR Egger	1409	0.059769	0.107348	0.577768	0.774276
S-LDL-C	PD_2019	IVW	1715	-0.0968256	0.0481193	0.044199	0.121842
S-LDL-C	PD_2019	Weighted median	1715	-0.00474308	0.0897632	0.957859	0.981545
S-LDL-C	PD_2019	MR Egger	1715	-0.0159364	0.0720436	0.824959	0.920152
S-LDL-C	AD	IVW	2301	0.339832	0.0345889	8.7974e-23	1.52322e-21
S-LDL-C	AD	Weighted median	2301	0.0230948	0.0560423	0.68027	0.846149
S-LDL-C	AD	MR Egger	2301	0.685121	0.0526485	2.08766e-37	6.09777e-36
S-LDL-C %	BMI	IVW	27	-0.0486993	0.0366752	0.184226	0.38081
S-LDL-C %	BMI	Weighted median	27	-0.0219087	0.0345378	0.525859	0.73675
S-LDL-C %	BMI	MR Egger	27	0.0545368	0.0653055	0.41157	0.647221
S-LDL-C %	T2D	IVW	72	-0.0382269	0.0545008	0.483053	0.707776
S-LDL-C %	T2D	Weighted median	72	0.0369004	0.0260503	0.156629	0.336251
S-LDL-C %	T2D	MR Egger	72	0.059134	0.0866498	0.497208	0.717998
S-LDL-C %	CAD	IVW	75	0.217964	0.0834645	0.00901582	0.0307453
S-LDL-C %	CAD	Weighted median	75	-0.0935587	0.0469367	0.046229	0.126504
S-LDL-C %	CAD	MR Egger	75	0.191964	0.135762	0.161618	0.343919
S-LDL-C %	Stroke	IVW	69	0.047403	0.0364688	0.193662	0.392981
S-LDL-C %	Stroke	Weighted median	69	0.047901	0.0432908	0.268513	0.490449
S-LDL-C %	Stroke	MR Egger	69	0.0588875	0.0592741	0.324051	0.556979
S-LDL-C %	PD_2014	IVW	67	0.0104402	0.0914715	0.90913	0.958161
S-LDL-C %	PD_2014	Weighted median	67	-0.0341186	0.144498	0.813341	0.914729
S-LDL-C %	PD_2014	MR Egger	67	-0.1406	0.146147	0.339592	0.574799
S-LDL-C %	PD_2019	IVW	68	0.0177165	0.0803691	0.825529	0.920482
S-LDL-C %	PD_2019	Weighted median	68	0.0598521	0.110409	0.587754	0.781733
S-LDL-C %	PD_2019	MR Egger	68	0.20767	0.125219	0.101971	0.240531
S-LDL-C %	AD	IVW	75	0.27644	0.109107	0.0112879	0.0374849
S-LDL-C %	AD	Weighted median	75	-0.0235347	0.0717626	0.742948	0.882448
S-LDL-C %	AD	MR Egger	75	0.545805	0.173125	0.00234788	0.00936641
S-LDL-CE	BMI	IVW	390	-0.067166	0.0191067	0.000439225	0.00203779
S-LDL-CE	BMI	Weighted median	390	-0.0580739	0.0346491	0.0937271	0.224637
S-LDL-CE	BMI	MR Egger	390	-0.105397	0.0326406	0.00134801	0.0057135
S-LDL-CE	T2D	IVW	2103	0.0175306	0.0154858	0.257616	0.476767
S-LDL-CE	T2D	Weighted median	2103	-0.0583748	0.020531	0.0044657	0.0165932
S-LDL-CE	T2D	MR Egger	2103	-0.064871	0.0234712	0.00576212	0.0205685
S-LDL-CE	CAD	IVW	2327	0.260287	0.0163456	4.31945e-57	3.81817e-55
S-LDL-CE	CAD	Weighted median	2327	0.317771	0.0290019	6.15774e-28	1.29679e-26
S-LDL-CE	CAD	MR Egger	2327	0.394218	0.0251349	8.94069e-53	5.77534e-51
S-LDL-CE	Stroke	IVW	1791	0.0511303	0.0179683	0.00443299	0.0164991
S-LDL-CE	Stroke	Weighted median	1791	0.0518985	0.0356333	0.145265	0.316847
S-LDL-CE	Stroke	MR Egger	1791	0.0751106	0.0277754	0.00691145	0.0242782
S-LDL-CE	PD_2014	IVW	1415	0.0543744	0.0590696	0.357304	0.59283
S-LDL-CE	PD_2014	Weighted median	1415	0.0773956	0.111804	0.488783	0.711447
S-LDL-CE	PD_2014	MR Egger	1415	0.06103	0.0927196	0.510503	0.726265
S-LDL-CE	PD_2019	IVW	1714	-0.0369803	0.0471806	0.433156	0.668338
S-LDL-CE	PD_2019	Weighted median	1714	-0.0634277	0.0888284	0.475198	0.702084
S-LDL-CE	PD_2019	MR Egger	1714	-0.0303619	0.0701333	0.66513	0.837866
S-LDL-CE	AD	IVW	2274	0.147071	0.028148	1.74228e-07	1.31071e-06
S-LDL-CE	AD	Weighted median	2274	-0.0108272	0.0519951	0.835046	0.925548
S-LDL-CE	AD	MR Egger	2274	0.309928	0.0430166	7.87019e-13	9.00715e-12
S-LDL-CE %	BMI	IVW	390	-0.0100511	0.018173	0.58021	0.776464
S-LDL-CE %	BMI	Weighted median	390	-0.00156404	0.0295397	0.957774	0.981545
S-LDL-CE %	BMI	MR Egger	390	-0.0352538	0.025001	0.159312	0.340522
S-LDL-CE %	T2D	IVW	2013	0.0648334	0.0170793	0.000147039	0.000739377
S-LDL-CE %	T2D	Weighted median	2013	0.0435024	0.0238925	0.0686432	0.174148
S-LDL-CE %	T2D	MR Egger	2013	-0.0246036	0.0248071	0.321415	0.55386
S-LDL-CE %	CAD	IVW	2260	0.0244609	0.016625	0.1412	0.309588
S-LDL-CE %	CAD	Weighted median	2260	0.0946035	0.0334548	0.00468689	0.0172151
S-LDL-CE %	CAD	MR Egger	2260	-0.0617065	0.0243525	0.0113476	0.0376473
S-LDL-CE %	Stroke	IVW	1727	-0.014836	0.0179622	0.408826	0.645109
S-LDL-CE %	Stroke	Weighted median	1727	-0.0356181	0.0340215	0.295132	0.521763
S-LDL-CE %	Stroke	MR Egger	1727	-0.0320888	0.0264077	0.224483	0.434729
S-LDL-CE %	PD_2014	IVW	1378	0.0553928	0.05929	0.350165	0.585614
S-LDL-CE %	PD_2014	Weighted median	1378	0.184461	0.104933	0.078767	0.195477
S-LDL-CE %	PD_2014	MR Egger	1378	0.144794	0.0865378	0.094518	0.226049
S-LDL-CE %	PD_2019	IVW	1624	0.0587846	0.0475981	0.216823	0.424815
S-LDL-CE %	PD_2019	Weighted median	1624	0.118016	0.0883729	0.181734	0.376585
S-LDL-CE %	PD_2019	MR Egger	1624	0.0751307	0.0674643	0.2656	0.487284
S-LDL-CE %	AD	IVW	2220	-0.0824358	0.0260351	0.00154371	0.00646952
S-LDL-CE %	AD	Weighted median	2220	-0.0345547	0.0525529	0.510845	0.726319
S-LDL-CE %	AD	MR Egger	2220	-0.164954	0.038101	1.5617e-05	9.2845e-05
S-LDL-FC	BMI	IVW	324	-0.0266843	0.0193247	0.167329	0.353163
S-LDL-FC	BMI	Weighted median	324	-0.0663425	0.0270646	0.0142355	0.0461778
S-LDL-FC	BMI	MR Egger	324	-0.0747578	0.0284848	0.00909165	0.0309332
S-LDL-FC	T2D	IVW	2221	-0.0563371	0.0128021	1.0794e-05	6.59216e-05
S-LDL-FC	T2D	Weighted median	2221	-0.0693786	0.0188214	0.000227664	0.00110829
S-LDL-FC	T2D	MR Egger	2221	-0.0301391	0.0187962	0.108973	0.254105
S-LDL-FC	CAD	IVW	2452	0.193279	0.016285	1.72427e-32	4.18181e-31
S-LDL-FC	CAD	Weighted median	2452	0.243824	0.0306299	1.71597e-15	2.22547e-14
S-LDL-FC	CAD	MR Egger	2452	0.345647	0.0237655	4.98738e-46	2.043e-44
S-LDL-FC	Stroke	IVW	1866	0.0386055	0.0176287	0.0285296	0.0838415
S-LDL-FC	Stroke	Weighted median	1866	0.0698892	0.0335657	0.0373277	0.105409
S-LDL-FC	Stroke	MR Egger	1866	0.105868	0.0261342	5.31086e-05	0.00028866
S-LDL-FC	PD_2014	IVW	1398	0.00328499	0.0630679	0.95846	0.981545
S-LDL-FC	PD_2014	Weighted median	1398	0.147238	0.119641	0.21845	0.427451
S-LDL-FC	PD_2014	MR Egger	1398	0.0747819	0.0991376	0.450782	0.682878
S-LDL-FC	PD_2019	IVW	1786	-0.0016402	0.0473547	0.97237	0.98966
S-LDL-FC	PD_2019	Weighted median	1786	-0.0904734	0.0849076	0.286626	0.512252
S-LDL-FC	PD_2019	MR Egger	1786	-0.00334018	0.0668687	0.960167	0.982694
S-LDL-FC	AD	IVW	2396	0.243084	0.0309168	3.76461e-15	4.78084e-14
S-LDL-FC	AD	Weighted median	2396	0.00471895	0.0536615	0.929925	0.968397
S-LDL-FC	AD	MR Egger	2396	0.450523	0.0452826	7.02703e-23	1.21983e-21
S-LDL-FC %	BMI	IVW	405	-0.0496663	0.0218208	0.0228402	0.069714
S-LDL-FC %	BMI	Weighted median	405	0.00352475	0.0309954	0.909461	0.958161
S-LDL-FC %	BMI	MR Egger	405	0.0112607	0.0345338	0.744535	0.883157
S-LDL-FC %	T2D	IVW	2047	-0.198244	0.0169312	1.14853e-31	2.7073e-30
S-LDL-FC %	T2D	Weighted median	2047	-0.0421397	0.0211304	0.0461231	0.126285
S-LDL-FC %	T2D	MR Egger	2047	0.0143095	0.023475	0.542219	0.748127
S-LDL-FC %	CAD	IVW	2251	-0.0643872	0.016749	0.000120932	0.000615469
S-LDL-FC %	CAD	Weighted median	2251	-0.0879798	0.0285565	0.00206377	0.00835204
S-LDL-FC %	CAD	MR Egger	2251	0.0946385	0.0240591	8.62236e-05	0.000451833
S-LDL-FC %	Stroke	IVW	1749	-0.0143638	0.0159969	0.369231	0.604999
S-LDL-FC %	Stroke	Weighted median	1749	0.0300512	0.0275484	0.275339	0.498714
S-LDL-FC %	Stroke	MR Egger	1749	0.0610082	0.0228444	0.00764192	0.0265589
S-LDL-FC %	PD_2014	IVW	1397	-0.0209455	0.0533872	0.694814	0.855006
S-LDL-FC %	PD_2014	Weighted median	1397	-0.0732751	0.0913818	0.422636	0.656175
S-LDL-FC %	PD_2014	MR Egger	1397	0.00987804	0.0794164	0.90103	0.955423
S-LDL-FC %	PD_2019	IVW	1681	0.0465707	0.0433061	0.282202	0.506637
S-LDL-FC %	PD_2019	Weighted median	1681	-0.0229614	0.0779546	0.768339	0.895313
S-LDL-FC %	PD_2019	MR Egger	1681	-0.0273009	0.0601929	0.650206	0.829321
S-LDL-FC %	AD	IVW	2222	0.0720406	0.0240131	0.0026993	0.0106295
S-LDL-FC %	AD	Weighted median	2222	0.030908	0.0459051	0.500755	0.719587
S-LDL-FC %	AD	MR Egger	2222	0.199515	0.0346878	1.00541e-08	8.65939e-08
S-LDL-L	BMI	IVW	337	-0.04126	0.0184214	0.0251047	0.0755954
S-LDL-L	BMI	Weighted median	337	-0.0546396	0.0265698	0.0397383	0.111095
S-LDL-L	BMI	MR Egger	337	-0.066257	0.0282497	0.0195895	0.0608989
S-LDL-L	T2D	IVW	2140	0.014252	0.0149032	0.338917	0.573946
S-LDL-L	T2D	Weighted median	2140	-0.047762	0.0223142	0.0323198	0.0930875
S-LDL-L	T2D	MR Egger	2140	-0.0635674	0.0223738	0.00453761	0.0168139
S-LDL-L	CAD	IVW	2368	0.257726	0.0156024	2.70618e-61	3.30548e-59
S-LDL-L	CAD	Weighted median	2368	0.285801	0.0296269	5.07751e-22	8.67957e-21
S-LDL-L	CAD	MR Egger	2368	0.36338	0.0239935	1.59087e-49	8.41532e-48
S-LDL-L	Stroke	IVW	1848	0.0461677	0.0175063	0.0083593	0.0287546
S-LDL-L	Stroke	Weighted median	1848	0.0437705	0.0340568	0.198715	0.399811
S-LDL-L	Stroke	MR Egger	1848	0.04947	0.0266824	0.0638942	0.165156
S-LDL-L	PD_2014	IVW	1415	-0.0416919	0.0594718	0.48328	0.707799
S-LDL-L	PD_2014	Weighted median	1415	-0.0600971	0.10662	0.572988	0.770384
S-LDL-L	PD_2014	MR Egger	1415	0.00547208	0.0944274	0.953797	0.979502
S-LDL-L	PD_2019	IVW	1750	-0.00708262	0.0464497	0.878809	0.945976
S-LDL-L	PD_2019	Weighted median	1750	-0.0534395	0.0841712	0.5255	0.73675
S-LDL-L	PD_2019	MR Egger	1750	-0.0179816	0.0679624	0.791363	0.903224
S-LDL-L	AD	IVW	2334	0.258012	0.0321165	9.46307e-16	1.23924e-14
S-LDL-L	AD	Weighted median	2334	0.0204454	0.0576152	0.722694	0.871175
S-LDL-L	AD	MR Egger	2334	0.587705	0.0483163	4.75567e-33	1.17892e-31
S-LDL-P	BMI	IVW	382	-0.0475814	0.015702	0.00244328	0.00970666
S-LDL-P	BMI	Weighted median	382	-0.0665483	0.0236814	0.00495185	0.0180796
S-LDL-P	BMI	MR Egger	382	-0.0786887	0.0237979	0.00103454	0.00446376
S-LDL-P	T2D	IVW	2107	0.0354378	0.0152298	0.0199718	0.0619154
S-LDL-P	T2D	Weighted median	2107	-0.0574035	0.0205345	0.00518254	0.0187689
S-LDL-P	T2D	MR Egger	2107	-0.0307587	0.0232103	0.185244	0.38209
S-LDL-P	CAD	IVW	2328	0.259027	0.0178362	8.71395e-48	4.03726e-46
S-LDL-P	CAD	Weighted median	2328	0.34452	0.0317521	1.98721e-27	4.10714e-26
S-LDL-P	CAD	MR Egger	2328	0.435736	0.0274417	5.51121e-54	3.8567e-52
S-LDL-P	Stroke	IVW	1818	0.00434718	0.0172152	0.800639	0.908516
S-LDL-P	Stroke	Weighted median	1818	0.0381841	0.0320153	0.232993	0.445558
S-LDL-P	Stroke	MR Egger	1818	0.04306	0.0267463	0.107584	0.251392
S-LDL-P	PD_2014	IVW	1391	-0.0105685	0.0585133	0.856669	0.935941
S-LDL-P	PD_2014	Weighted median	1391	-0.0304671	0.109839	0.781489	0.900059
S-LDL-P	PD_2014	MR Egger	1391	0.0657869	0.0941027	0.484609	0.708635
S-LDL-P	PD_2019	IVW	1728	-0.00517469	0.0473854	0.91304	0.959881
S-LDL-P	PD_2019	Weighted median	1728	-0.0450417	0.0824012	0.584643	0.780221
S-LDL-P	PD_2019	MR Egger	1728	-0.00828237	0.070763	0.906839	0.957408
S-LDL-P	AD	IVW	2282	0.271648	0.0327639	1.12241e-16	1.52948e-15
S-LDL-P	AD	Weighted median	2282	0.0313025	0.0521253	0.548157	0.752455
S-LDL-P	AD	MR Egger	2282	0.552644	0.0500752	1.26089e-27	2.63063e-26
S-LDL-PL	BMI	IVW	382	-0.0302558	0.017215	0.0788295	0.195516
S-LDL-PL	BMI	Weighted median	382	-0.0477698	0.0278497	0.0862952	0.210658
S-LDL-PL	BMI	MR Egger	382	-0.063733	0.0258284	0.0140437	0.0456436
S-LDL-PL	T2D	IVW	2105	0.00337592	0.0140538	0.810164	0.912589
S-LDL-PL	T2D	Weighted median	2105	-0.0139969	0.0206872	0.498662	0.71827
S-LDL-PL	T2D	MR Egger	2105	-0.0379075	0.0200629	0.0589712	0.154572
S-LDL-PL	CAD	IVW	2337	0.236838	0.0168326	5.78826e-45	2.2348e-43
S-LDL-PL	CAD	Weighted median	2337	0.260043	0.0263976	6.78547e-23	1.18095e-21
S-LDL-PL	CAD	MR Egger	2337	0.361194	0.0245592	6.80579e-47	2.96891e-45
S-LDL-PL	Stroke	IVW	1794	0.0185816	0.0167089	0.266104	0.487284
S-LDL-PL	Stroke	Weighted median	1794	0.0399416	0.0332545	0.229717	0.4408
S-LDL-PL	Stroke	MR Egger	1794	0.0567678	0.0239899	0.0180718	0.0569448
S-LDL-PL	PD_2014	IVW	1406	0.0365963	0.0614255	0.551319	0.754399
S-LDL-PL	PD_2014	Weighted median	1406	0.0918928	0.114784	0.423381	0.657028
S-LDL-PL	PD_2014	MR Egger	1406	0.032057	0.0992396	0.746723	0.884742
S-LDL-PL	PD_2019	IVW	1708	0.0427462	0.0443438	0.33506	0.569853
S-LDL-PL	PD_2019	Weighted median	1708	-0.00327104	0.0818438	0.96812	0.987223
S-LDL-PL	PD_2019	MR Egger	1708	0.000865082	0.0617402	0.988822	0.995714
S-LDL-PL	AD	IVW	2287	0.243682	0.0295235	1.534e-16	2.07352e-15
S-LDL-PL	AD	Weighted median	2287	0.017726	0.0580308	0.760017	0.890956
S-LDL-PL	AD	MR Egger	2287	0.459668	0.0427748	2.59637e-26	5.10011e-25
S-LDL-PL %	BMI	IVW	373	0.0491619	0.0179262	0.00609816	0.0216759
S-LDL-PL %	BMI	Weighted median	373	0.0424963	0.0260917	0.10337	0.243151
S-LDL-PL %	BMI	MR Egger	373	0.0659526	0.0249017	0.0084298	0.0289378
S-LDL-PL %	T2D	IVW	2039	-0.123955	0.0169018	2.23629e-13	2.63614e-12
S-LDL-PL %	T2D	Weighted median	2039	-0.0589575	0.0225748	0.00901052	0.0307429
S-LDL-PL %	T2D	MR Egger	2039	-0.0139479	0.0245721	0.570346	0.768925
S-LDL-PL %	CAD	IVW	2281	-0.0378317	0.0167551	0.0239506	0.072543
S-LDL-PL %	CAD	Weighted median	2281	-0.115114	0.0255251	6.48855e-06	4.07765e-05
S-LDL-PL %	CAD	MR Egger	2281	0.0538074	0.0247853	0.0300384	0.0874191
S-LDL-PL %	Stroke	IVW	1736	0.0116702	0.0173655	0.50156	0.72008
S-LDL-PL %	Stroke	Weighted median	1736	-0.00387209	0.0325079	0.905186	0.956289
S-LDL-PL %	Stroke	MR Egger	1736	0.0340967	0.0254941	0.181256	0.375942
S-LDL-PL %	PD_2014	IVW	1402	-0.00532535	0.0580218	0.926871	0.966394
S-LDL-PL %	PD_2014	Weighted median	1402	-0.170846	0.101601	0.0926585	0.222951
S-LDL-PL %	PD_2014	MR Egger	1402	-0.0949419	0.0850198	0.264313	0.485816
S-LDL-PL %	PD_2019	IVW	1628	0.0158978	0.0464255	0.732022	0.876288
S-LDL-PL %	PD_2019	Weighted median	1628	-0.0950772	0.0822712	0.247822	0.464269
S-LDL-PL %	PD_2019	MR Egger	1628	-0.0293545	0.0651135	0.652179	0.830665
S-LDL-PL %	AD	IVW	2244	0.0442238	0.0263671	0.0934976	0.224408
S-LDL-PL %	AD	Weighted median	2244	-0.0324971	0.0497223	0.513388	0.728238
S-LDL-PL %	AD	MR Egger	2244	0.150444	0.0390077	0.000118138	0.000602621
S-LDL-TG	BMI	IVW	467	-0.00935516	0.0173457	0.589656	0.783486
S-LDL-TG	BMI	Weighted median	467	-0.0227005	0.0289331	0.432697	0.668243
S-LDL-TG	BMI	MR Egger	467	-0.0740981	0.0256317	0.00402161	0.0151018
S-LDL-TG	T2D	IVW	1953	0.210541	0.018723	2.4506e-29	5.38011e-28
S-LDL-TG	T2D	Weighted median	1953	-0.0275053	0.0231461	0.234701	0.447297
S-LDL-TG	T2D	MR Egger	1953	-0.0019665	0.0264547	0.940752	0.973196
S-LDL-TG	CAD	IVW	2168	0.17998	0.0169966	3.34531e-26	6.51413e-25
S-LDL-TG	CAD	Weighted median	2168	0.230332	0.0258887	5.73801e-19	8.66246e-18
S-LDL-TG	CAD	MR Egger	2168	0.141477	0.0249262	1.56556e-08	1.31963e-07
S-LDL-TG	Stroke	IVW	1720	0.0108462	0.0159677	0.496974	0.717998
S-LDL-TG	Stroke	Weighted median	1720	-0.0237907	0.028221	0.39922	0.635988
S-LDL-TG	Stroke	MR Egger	1720	0.00918571	0.023292	0.693356	0.854673
S-LDL-TG	PD_2014	IVW	1434	-0.0536489	0.0519417	0.301666	0.529434
S-LDL-TG	PD_2014	Weighted median	1434	-0.0260716	0.0886058	0.768572	0.895313
S-LDL-TG	PD_2014	MR Egger	1434	-0.0206655	0.0755937	0.784604	0.901562
S-LDL-TG	PD_2019	IVW	1646	-0.0738195	0.0426656	0.0835971	0.205566
S-LDL-TG	PD_2019	Weighted median	1646	0.00377515	0.0791042	0.961936	0.983306
S-LDL-TG	PD_2019	MR Egger	1646	-0.058615	0.0609987	0.336733	0.571256
S-LDL-TG	AD	IVW	2140	0.144622	0.0270005	8.49564e-08	6.60576e-07
S-LDL-TG	AD	Weighted median	2140	0.0294306	0.0424204	0.487817	0.710629
S-LDL-TG	AD	MR Egger	2140	0.227014	0.0392734	8.54801e-09	7.43854e-08
S-LDL-TG %	BMI	IVW	451	0.0472269	0.0196705	0.0163548	0.0521497
S-LDL-TG %	BMI	Weighted median	451	0.0307077	0.0291528	0.292188	0.518605
S-LDL-TG %	BMI	MR Egger	451	-0.0120032	0.0306071	0.695117	0.855006
S-LDL-TG %	T2D	IVW	2001	0.224372	0.0170532	1.54728e-39	4.94984e-38
S-LDL-TG %	T2D	Weighted median	2001	0.0436449	0.0192562	0.0234188	0.0711889
S-LDL-TG %	T2D	MR Egger	2001	0.0136294	0.0232366	0.557574	0.75887
S-LDL-TG %	CAD	IVW	2196	0.0434578	0.0168453	0.00988538	0.0333383
S-LDL-TG %	CAD	Weighted median	2196	0.100641	0.0284264	0.000399501	0.00186898
S-LDL-TG %	CAD	MR Egger	2196	-0.104148	0.0239388	1.41988e-05	8.50156e-05
S-LDL-TG %	Stroke	IVW	1759	0.0132509	0.0158331	0.402643	0.639527
S-LDL-TG %	Stroke	Weighted median	1759	-0.0324419	0.0275939	0.239717	0.452874
S-LDL-TG %	Stroke	MR Egger	1759	-0.0377863	0.022453	0.0925712	0.222821
S-LDL-TG %	PD_2014	IVW	1419	0.0243027	0.0521172	0.640994	0.824311
S-LDL-TG %	PD_2014	Weighted median	1419	0.0704821	0.0902743	0.434947	0.669256
S-LDL-TG %	PD_2014	MR Egger	1419	0.0918927	0.0760117	0.226892	0.437879
S-LDL-TG %	PD_2019	IVW	1671	-0.0115667	0.0410295	0.778011	0.89854
S-LDL-TG %	PD_2019	Weighted median	1671	0.0222108	0.0741937	0.764663	0.893273
S-LDL-TG %	PD_2019	MR Egger	1671	-0.0565198	0.0564367	0.316744	0.548159
S-LDL-TG %	AD	IVW	2158	-0.0952952	0.0242179	8.32275e-05	0.000437498
S-LDL-TG %	AD	Weighted median	2158	-0.00122982	0.046772	0.979023	0.991947
S-LDL-TG %	AD	MR Egger	2158	-0.191081	0.0346448	3.89616e-08	3.13841e-07
S-VLDL-C	BMI	IVW	355	-0.0327553	0.0200142	0.101713	0.240179
S-VLDL-C	BMI	Weighted median	355	-0.037366	0.0266464	0.160829	0.342891
S-VLDL-C	BMI	MR Egger	355	-0.102639	0.0289635	0.000447535	0.00207347
S-VLDL-C	T2D	IVW	2119	0.0545727	0.0148875	0.000246698	0.00119146
S-VLDL-C	T2D	Weighted median	2119	-0.015969	0.0200363	0.425448	0.659322
S-VLDL-C	T2D	MR Egger	2119	-0.0140157	0.0229297	0.541103	0.747947
S-VLDL-C	CAD	IVW	2324	0.279293	0.0159241	7.21899e-69	1.73204e-66
S-VLDL-C	CAD	Weighted median	2324	0.327509	0.0280948	2.10614e-31	4.91286e-30
S-VLDL-C	CAD	MR Egger	2324	0.402505	0.0245252	2.34923e-57	2.16193e-55
S-VLDL-C	Stroke	IVW	1819	0.0646399	0.0169862	0.000141552	0.000712855
S-VLDL-C	Stroke	Weighted median	1819	0.0794789	0.0303586	0.00884473	0.0302386
S-VLDL-C	Stroke	MR Egger	1819	0.086326	0.0265435	0.00116594	0.00498586
S-VLDL-C	PD_2014	IVW	1389	0.0203343	0.056491	0.71888	0.868916
S-VLDL-C	PD_2014	Weighted median	1389	-0.0246708	0.102438	0.809681	0.912352
S-VLDL-C	PD_2014	MR Egger	1389	0.12886	0.0903328	0.153949	0.331696
S-VLDL-C	PD_2019	IVW	1741	-0.0805549	0.0468838	0.0857634	0.209665
S-VLDL-C	PD_2019	Weighted median	1741	0.0191015	0.0849167	0.822023	0.918249
S-VLDL-C	PD_2019	MR Egger	1741	-0.0094561	0.0712606	0.894448	0.952134
S-VLDL-C	AD	IVW	2279	0.172112	0.0314933	4.62827e-08	3.71035e-07
S-VLDL-C	AD	Weighted median	2279	0.00874294	0.0466659	0.851385	0.933886
S-VLDL-C	AD	MR Egger	2279	0.342032	0.0475003	8.10658e-13	9.24618e-12
S-VLDL-C %	BMI	IVW	376	-0.000515013	0.018951	0.978319	0.991604
S-VLDL-C %	BMI	Weighted median	376	-0.0171165	0.0298509	0.566375	0.766038
S-VLDL-C %	BMI	MR Egger	376	0.0250641	0.0287332	0.383602	0.619077
S-VLDL-C %	T2D	IVW	2068	-0.21064	0.0167429	2.69274e-36	7.50615e-35
S-VLDL-C %	T2D	Weighted median	2068	-0.0774419	0.0213696	0.000290158	0.00137954
S-VLDL-C %	T2D	MR Egger	2068	-0.012706	0.0232915	0.585455	0.780684
S-VLDL-C %	CAD	IVW	2288	0.0725437	0.0177799	4.50166e-05	0.000246272
S-VLDL-C %	CAD	Weighted median	2288	0.0947433	0.0286619	0.00094792	0.00411644
S-VLDL-C %	CAD	MR Egger	2288	0.274656	0.0253068	8.57765e-27	1.72529e-25
S-VLDL-C %	Stroke	IVW	1790	0.0165827	0.0162293	0.306887	0.537173
S-VLDL-C %	Stroke	Weighted median	1790	0.0512506	0.0297133	0.0845562	0.207393
S-VLDL-C %	Stroke	MR Egger	1790	0.0914134	0.0232915	9.01064e-05	0.00046998
S-VLDL-C %	PD_2014	IVW	1375	-0.0344257	0.0541991	0.525317	0.73675
S-VLDL-C %	PD_2014	Weighted median	1375	-0.0785337	0.0975636	0.420849	0.655369
S-VLDL-C %	PD_2014	MR Egger	1375	-0.0933526	0.0807041	0.247585	0.464155
S-VLDL-C %	PD_2019	IVW	1693	-0.0281725	0.0433049	0.51533	0.729454
S-VLDL-C %	PD_2019	Weighted median	1693	-0.0622568	0.071374	0.383066	0.618987
S-VLDL-C %	PD_2019	MR Egger	1693	-0.039461	0.059973	0.510641	0.726265
S-VLDL-C %	AD	IVW	2245	0.138788	0.0292949	2.16268e-06	1.46019e-05
S-VLDL-C %	AD	Weighted median	2245	-0.0471548	0.0435244	0.278625	0.501508
S-VLDL-C %	AD	MR Egger	2245	0.30235	0.0417443	6.00897e-13	6.93612e-12
S-VLDL-CE	BMI	IVW	399	-0.0329438	0.0203124	0.104834	0.245735
S-VLDL-CE	BMI	Weighted median	399	-0.0563735	0.0283612	0.0468448	0.127721
S-VLDL-CE	BMI	MR Egger	399	-0.101818	0.0313404	0.00125773	0.00535114
S-VLDL-CE	T2D	IVW	2103	0.101461	0.0158395	1.49783e-10	1.50861e-09
S-VLDL-CE	T2D	Weighted median	2103	0.0067674	0.0200549	0.735783	0.878366
S-VLDL-CE	T2D	MR Egger	2103	-0.0160099	0.0236262	0.498078	0.71816
S-VLDL-CE	CAD	IVW	2314	0.282285	0.0155375	9.25377e-74	3.45371e-71
S-VLDL-CE	CAD	Weighted median	2314	0.309418	0.0267392	5.73491e-31	1.31492e-29
S-VLDL-CE	CAD	MR Egger	2314	0.331635	0.0236357	5.53811e-43	1.91778e-41
S-VLDL-CE	Stroke	IVW	1788	0.0465826	0.0162023	0.00403947	0.015152
S-VLDL-CE	Stroke	Weighted median	1788	0.0176178	0.0290932	0.544803	0.74924
S-VLDL-CE	Stroke	MR Egger	1788	0.0425444	0.0247063	0.085242	0.20877
S-VLDL-CE	PD_2014	IVW	1419	0.0403245	0.0517807	0.436124	0.670607
S-VLDL-CE	PD_2014	Weighted median	1419	0.00740716	0.0966446	0.938907	0.972499
S-VLDL-CE	PD_2014	MR Egger	1419	0.0139529	0.0785009	0.858951	0.936758
S-VLDL-CE	PD_2019	IVW	1719	-0.0131515	0.0448659	0.769423	0.895993
S-VLDL-CE	PD_2019	Weighted median	1719	0.02741	0.0803215	0.732913	0.876793
S-VLDL-CE	PD_2019	MR Egger	1719	-0.0168877	0.0670038	0.801039	0.908692
S-VLDL-CE	AD	IVW	2265	0.122341	0.0266726	4.502e-06	2.91653e-05
S-VLDL-CE	AD	Weighted median	2265	0.0188206	0.0437458	0.66703	0.838374
S-VLDL-CE	AD	MR Egger	2265	0.229776	0.0402205	1.25673e-08	1.06735e-07
S-VLDL-CE %	BMI	IVW	383	0.00623502	0.0156594	0.690509	0.853248
S-VLDL-CE %	BMI	Weighted median	383	-0.0292491	0.0222072	0.187804	0.385594
S-VLDL-CE %	BMI	MR Egger	383	-0.0258555	0.0219273	0.239076	0.45251
S-VLDL-CE %	T2D	IVW	2115	-0.165086	0.0209206	2.99588e-15	3.8409e-14
S-VLDL-CE %	T2D	Weighted median	2115	-0.0521995	0.0200348	0.00917557	0.0311793
S-VLDL-CE %	T2D	MR Egger	2115	0.0246712	0.0307125	0.421894	0.655905
S-VLDL-CE %	CAD	IVW	2329	0.135697	0.0181144	6.82981e-14	8.2227e-13
S-VLDL-CE %	CAD	Weighted median	2329	0.17242	0.0378499	5.22942e-06	3.34903e-05
S-VLDL-CE %	CAD	MR Egger	2329	0.389018	0.0268225	1.06767e-45	4.24413e-44
S-VLDL-CE %	Stroke	IVW	1798	0.00107424	0.0168863	0.949276	0.977055
S-VLDL-CE %	Stroke	Weighted median	1798	0.0327703	0.030376	0.280666	0.504284
S-VLDL-CE %	Stroke	MR Egger	1798	0.0925852	0.02534	0.000265898	0.00127411
S-VLDL-CE %	PD_2014	IVW	1420	-0.0338696	0.057052	0.552738	0.755349
S-VLDL-CE %	PD_2014	Weighted median	1420	-0.0644806	0.110242	0.558615	0.759825
S-VLDL-CE %	PD_2014	MR Egger	1420	-0.0708293	0.0872472	0.41703	0.652903
S-VLDL-CE %	PD_2019	IVW	1711	0.0214777	0.044738	0.631173	0.816054
S-VLDL-CE %	PD_2019	Weighted median	1711	-0.0322784	0.0806535	0.689001	0.852747
S-VLDL-CE %	PD_2019	MR Egger	1711	-0.0686259	0.064246	0.285593	0.510977
S-VLDL-CE %	AD	IVW	2295	0.189339	0.0324497	5.38398e-09	4.77171e-08
S-VLDL-CE %	AD	Weighted median	2295	-0.0400725	0.0485235	0.408896	0.645109
S-VLDL-CE %	AD	MR Egger	2295	0.370324	0.0484964	3.26425e-14	4.009e-13
S-VLDL-FC	BMI	IVW	381	-0.0267024	0.0152124	0.0792074	0.196352
S-VLDL-FC	BMI	Weighted median	381	-0.0132373	0.0248592	0.594386	0.787582
S-VLDL-FC	BMI	MR Egger	381	-0.0627843	0.0214561	0.0036383	0.0138482
S-VLDL-FC	T2D	IVW	2150	0.0198109	0.0150451	0.187916	0.385687
S-VLDL-FC	T2D	Weighted median	2150	-0.0653579	0.022946	0.00439485	0.0163935
S-VLDL-FC	T2D	MR Egger	2150	-0.0633645	0.0233372	0.00667708	0.0235468
S-VLDL-FC	CAD	IVW	2356	0.253441	0.0157842	5.1383e-58	4.9313e-56
S-VLDL-FC	CAD	Weighted median	2356	0.353139	0.0287172	9.38749e-35	2.46348e-33
S-VLDL-FC	CAD	MR Egger	2356	0.389465	0.024896	1.481e-52	9.21235e-51
S-VLDL-FC	Stroke	IVW	1847	0.0284184	0.0174213	0.102837	0.242068
S-VLDL-FC	Stroke	Weighted median	1847	0.033407	0.0340419	0.32642	0.559696
S-VLDL-FC	Stroke	MR Egger	1847	0.0604904	0.0275356	0.0281583	0.0829964
S-VLDL-FC	PD_2014	IVW	1406	-0.000579431	0.0597177	0.992258	0.99656
S-VLDL-FC	PD_2014	Weighted median	1406	-0.0398445	0.104874	0.704	0.859748
S-VLDL-FC	PD_2014	MR Egger	1406	0.0572698	0.0941777	0.543217	0.748533
S-VLDL-FC	PD_2019	IVW	1764	-0.0686113	0.0471145	0.145319	0.316862
S-VLDL-FC	PD_2019	Weighted median	1764	0.0265097	0.0857178	0.757119	0.890436
S-VLDL-FC	PD_2019	MR Egger	1764	0.0158867	0.0716873	0.824642	0.919951
S-VLDL-FC	AD	IVW	2325	0.203974	0.032742	4.67178e-10	4.53541e-09
S-VLDL-FC	AD	Weighted median	2325	0.0239703	0.0496964	0.629568	0.815078
S-VLDL-FC	AD	MR Egger	2325	0.47733	0.0510836	2.10197e-20	3.35416e-19
S-VLDL-FC %	BMI	IVW	420	-0.00633795	0.0203314	0.755245	0.889504
S-VLDL-FC %	BMI	Weighted median	420	0.0216086	0.0262739	0.410829	0.646509
S-VLDL-FC %	BMI	MR Egger	420	0.0490339	0.0294727	0.0969207	0.230809
S-VLDL-FC %	T2D	IVW	2047	-0.270177	0.0189009	2.37092e-46	9.89309e-45
S-VLDL-FC %	T2D	MR Egger	2047	-0.0597424	0.0263151	0.0232947	0.0709079
S-VLDL-FC %	CAD	IVW	2258	-0.0169285	0.0179778	0.346382	0.581748
S-VLDL-FC %	CAD	Weighted median	2258	-0.0436256	0.0270326	0.106568	0.24919
S-VLDL-FC %	CAD	MR Egger	2258	0.1722	0.0260156	4.50156e-11	4.6741e-10
S-VLDL-FC %	Stroke	IVW	1779	-0.0387569	0.0171509	0.0238359	0.0722605
S-VLDL-FC %	Stroke	Weighted median	1779	0.0120772	0.0324462	0.709727	0.86282
S-VLDL-FC %	Stroke	MR Egger	1779	0.0703403	0.0246804	0.00442164	0.0164751
S-VLDL-FC %	PD_2014	IVW	1435	-0.0463241	0.0555787	0.404571	0.641167
S-VLDL-FC %	PD_2014	Weighted median	1435	0.0436321	0.103094	0.67213	0.841321
S-VLDL-FC %	PD_2014	MR Egger	1435	0.0654142	0.0848975	0.441126	0.675119
S-VLDL-FC %	PD_2019	IVW	1712	-0.0167398	0.043547	0.700676	0.857524
S-VLDL-FC %	PD_2019	Weighted median	1712	-0.0300682	0.0802688	0.707963	0.862549
S-VLDL-FC %	PD_2019	MR Egger	1712	-0.0477426	0.0608695	0.432947	0.668338
S-VLDL-FC %	AD	IVW	2221	0.0758882	0.0251971	0.00259724	0.0102697
S-VLDL-FC %	AD	Weighted median	2221	0.0105712	0.046561	0.820393	0.917915
S-VLDL-FC %	AD	MR Egger	2221	0.204749	0.0367748	2.89397e-08	2.36229e-07
S-VLDL-L	BMI	IVW	431	-0.0032887	0.0197032	0.867439	0.940367
S-VLDL-L	BMI	Weighted median	431	-0.00157372	0.0312325	0.959814	0.982482
S-VLDL-L	BMI	MR Egger	431	-0.104439	0.03183	0.00111825	0.00479414
S-VLDL-L	T2D	IVW	1964	0.182088	0.0176302	5.25369e-25	9.94206e-24
S-VLDL-L	T2D	Weighted median	1964	0.0475961	0.0200411	0.0175528	0.0555178
S-VLDL-L	T2D	MR Egger	1964	0.0147671	0.0261515	0.572361	0.769794
S-VLDL-L	CAD	IVW	2180	0.267488	0.0158072	3.09913e-64	5.07803e-62
S-VLDL-L	CAD	Weighted median	2180	0.244234	0.0281796	4.43501e-18	6.50532e-17
S-VLDL-L	CAD	MR Egger	2180	0.297437	0.0239212	2.42752e-34	6.29654e-33
S-VLDL-L	Stroke	IVW	1699	0.045071	0.0162704	0.00560343	0.0201089
S-VLDL-L	Stroke	Weighted median	1699	-0.00799898	0.0287745	0.781021	0.899909
S-VLDL-L	Stroke	MR Egger	1699	0.0509281	0.024631	0.0388245	0.108903
S-VLDL-L	PD_2014	IVW	1408	0.0387922	0.0505494	0.442837	0.676352
S-VLDL-L	PD_2014	Weighted median	1408	0.0797931	0.0922044	0.386823	0.622288
S-VLDL-L	PD_2014	MR Egger	1408	-0.00947062	0.0764742	0.901459	0.955507
S-VLDL-L	PD_2019	IVW	1636	0.00821606	0.0431349	0.848938	0.932203
S-VLDL-L	PD_2019	Weighted median	1636	0.0259565	0.080732	0.747821	0.885279
S-VLDL-L	PD_2019	MR Egger	1636	-0.0308887	0.0635703	0.627104	0.813298
S-VLDL-L	AD	IVW	2144	0.11915	0.0264689	6.74673e-06	4.22409e-05
S-VLDL-L	AD	Weighted median	2144	0.00167895	0.0419816	0.968099	0.987223
S-VLDL-L	AD	MR Egger	2144	0.154541	0.0398822	0.000109861	0.000564254
S-VLDL-P	BMI	IVW	437	-0.0451494	0.0179468	0.0118782	0.0392513
S-VLDL-P	BMI	Weighted median	437	-0.0313814	0.0242485	0.195612	0.395105
S-VLDL-P	BMI	MR Egger	437	-0.107562	0.029044	0.000240091	0.00116457
S-VLDL-P	T2D	IVW	1990	0.197825	0.018212	1.74143e-27	3.61078e-26
S-VLDL-P	T2D	Weighted median	1990	0.0579164	0.0195782	0.0030944	0.0119748
S-VLDL-P	T2D	MR Egger	1990	0.0315516	0.0269866	0.24248	0.456169
S-VLDL-P	CAD	IVW	2207	0.290302	0.0158688	9.26364e-75	4.44522e-72
S-VLDL-P	CAD	Weighted median	2207	0.265887	0.0275715	5.23578e-22	8.9274e-21
S-VLDL-P	CAD	MR Egger	2207	0.345741	0.0240235	5.93824e-45	2.2796e-43
S-VLDL-P	Stroke	IVW	1733	0.0463592	0.0163035	0.00446201	0.0165887
S-VLDL-P	Stroke	Weighted median	1733	-0.00639178	0.0299399	0.830947	0.923305
S-VLDL-P	Stroke	MR Egger	1733	0.0522221	0.0247447	0.0349641	0.0996983
S-VLDL-P	PD_2014	IVW	1415	0.0525905	0.0533611	0.32435	0.557189
S-VLDL-P	PD_2014	Weighted median	1415	0.0869565	0.0930713	0.350149	0.585614
S-VLDL-P	PD_2014	MR Egger	1415	-0.0217894	0.0807625	0.787357	0.901562
S-VLDL-P	PD_2019	IVW	1644	0.0203703	0.0440246	0.643577	0.826524
S-VLDL-P	PD_2019	Weighted median	1644	0.0248957	0.0793696	0.753774	0.888551
S-VLDL-P	PD_2019	MR Egger	1644	-0.0482697	0.0646975	0.455725	0.686307
S-VLDL-P	AD	IVW	2165	0.122974	0.0270223	5.34385e-06	3.41255e-05
S-VLDL-P	AD	Weighted median	2165	0.0358797	0.0426834	0.400573	0.637689
S-VLDL-P	AD	MR Egger	2165	0.171897	0.0407273	2.53643e-05	0.000144772
S-VLDL-PL	BMI	IVW	383	-0.0386317	0.017082	0.0237256	0.0720237
S-VLDL-PL	BMI	Weighted median	383	-0.0290201	0.0259027	0.262566	0.483928
S-VLDL-PL	BMI	MR Egger	383	-0.0903707	0.0249161	0.000325756	0.00154115
S-VLDL-PL	T2D	IVW	2054	0.107014	0.0166996	1.47248e-10	1.4853e-09
S-VLDL-PL	T2D	Weighted median	2054	0.0391624	0.0195397	0.0450435	0.123865
S-VLDL-PL	T2D	MR Egger	2054	-0.00158614	0.0251189	0.949657	0.977147
S-VLDL-PL	CAD	IVW	2275	0.268704	0.0172755	1.49386e-54	1.11509e-52
S-VLDL-PL	CAD	Weighted median	2275	0.282902	0.0262747	4.92202e-27	9.92977e-26
S-VLDL-PL	CAD	MR Egger	2275	0.34816	0.0262506	1.00359e-38	3.09272e-37
S-VLDL-PL	Stroke	IVW	1749	0.0415529	0.0165592	0.0120954	0.0398974
S-VLDL-PL	Stroke	Weighted median	1749	0.0304081	0.0314535	0.333661	0.568053
S-VLDL-PL	Stroke	MR Egger	1749	0.068704	0.0254065	0.00691341	0.0242782
S-VLDL-PL	PD_2014	IVW	1393	0.0965942	0.0561541	0.0854031	0.209033
S-VLDL-PL	PD_2014	Weighted median	1393	0.102999	0.097448	0.29053	0.517101
S-VLDL-PL	PD_2014	MR Egger	1393	0.0881401	0.0860401	0.305821	0.535585
S-VLDL-PL	PD_2019	IVW	1672	-0.0214618	0.0454592	0.636847	0.820863
S-VLDL-PL	PD_2019	Weighted median	1672	0.0871834	0.0775114	0.260681	0.481135
S-VLDL-PL	PD_2019	MR Egger	1672	0.0162093	0.0672389	0.80953	0.912334
S-VLDL-PL	AD	IVW	2229	0.150953	0.0281444	8.16198e-08	6.36104e-07
S-VLDL-PL	AD	Weighted median	2229	0.0338235	0.0457059	0.459285	0.689646
S-VLDL-PL	AD	MR Egger	2229	0.316314	0.0423515	1.15539e-13	1.37378e-12
S-VLDL-PL %	BMI	IVW	416	-0.0454326	0.0245692	0.0644332	0.16623
S-VLDL-PL %	BMI	Weighted median	416	0.00696014	0.0295817	0.813988	0.914796
S-VLDL-PL %	BMI	MR Egger	416	0.010951	0.0366721	0.76538	0.893569
S-VLDL-PL %	T2D	IVW	1999	-0.275309	0.0180193	1.06301e-52	6.73708e-51
S-VLDL-PL %	T2D	Weighted median	1999	-0.0787172	0.0199831	8.17573e-05	0.000430443
S-VLDL-PL %	T2D	MR Egger	1999	-0.0585574	0.0251254	0.0198734	0.0616957
S-VLDL-PL %	CAD	IVW	2220	-0.0174716	0.0181961	0.336964	0.571503
S-VLDL-PL %	CAD	Weighted median	2220	0.00408246	0.0280679	0.884356	0.947153
S-VLDL-PL %	CAD	MR Egger	2220	0.200768	0.0259724	1.61764e-14	2.0237e-13
S-VLDL-PL %	Stroke	IVW	1741	-0.0210387	0.0172295	0.222053	0.432142
S-VLDL-PL %	Stroke	Weighted median	1741	0.0129961	0.0321869	0.686382	0.850615
S-VLDL-PL %	Stroke	MR Egger	1741	0.0740285	0.0250556	0.00317316	0.0122443
S-VLDL-PL %	PD_2014	IVW	1393	0.0213253	0.0591516	0.718459	0.868642
S-VLDL-PL %	PD_2014	Weighted median	1393	0.149253	0.113879	0.189984	0.387466
S-VLDL-PL %	PD_2014	MR Egger	1393	0.0947639	0.0942478	0.314843	0.545781
S-VLDL-PL %	PD_2019	IVW	1644	-0.0689501	0.0436634	0.114306	0.264341
S-VLDL-PL %	PD_2019	Weighted median	1644	-0.120291	0.0798803	0.132096	0.29533
S-VLDL-PL %	PD_2019	MR Egger	1644	-0.0579511	0.0605729	0.338851	0.573946
S-VLDL-PL %	AD	IVW	2189	0.172459	0.0319826	6.95757e-08	5.4796e-07
S-VLDL-PL %	AD	Weighted median	2189	0.0299486	0.0470954	0.524832	0.736387
S-VLDL-PL %	AD	MR Egger	2189	0.375214	0.0467359	1.59634e-15	2.07431e-14
S-VLDL-TG	BMI	IVW	476	0.0169246	0.0184492	0.358954	0.59454
S-VLDL-TG	BMI	Weighted median	476	-0.0318738	0.026881	0.235725	0.448486
S-VLDL-TG	BMI	MR Egger	476	-0.048859	0.0290138	0.0928416	0.223312
S-VLDL-TG	T2D	IVW	1924	0.270714	0.0195801	1.77811e-43	6.38788e-42
S-VLDL-TG	T2D	Weighted median	1924	0.0565025	0.0320479	0.0778903	0.193444
S-VLDL-TG	T2D	MR Egger	1924	0.0714567	0.0295978	0.0158602	0.0507859
S-VLDL-TG	CAD	IVW	2138	0.206719	0.0156893	1.20887e-39	3.88575e-38
S-VLDL-TG	CAD	Weighted median	2138	0.192332	0.0247947	8.69707e-15	1.09825e-13
S-VLDL-TG	CAD	MR Egger	2138	0.136131	0.0243518	2.55857e-08	2.10901e-07
S-VLDL-TG	Stroke	IVW	1698	0.0366215	0.0166706	0.0280372	0.0827931
S-VLDL-TG	Stroke	Weighted median	1698	-0.0273637	0.0297964	0.358432	0.593968
S-VLDL-TG	Stroke	MR Egger	1698	0.0197794	0.0257024	0.441671	0.675272
S-VLDL-TG	PD_2014	IVW	1410	0.103641	0.0555942	0.062287	0.161874
S-VLDL-TG	PD_2014	Weighted median	1410	0.0928701	0.104148	0.372548	0.609154
S-VLDL-TG	PD_2014	MR Egger	1410	0.0222463	0.0864922	0.797058	0.906165
S-VLDL-TG	PD_2019	IVW	1636	0.0105724	0.0460712	0.818496	0.917667
S-VLDL-TG	PD_2019	Weighted median	1636	0.00631264	0.0862472	0.941653	0.973384
S-VLDL-TG	PD_2019	MR Egger	1636	-0.046763	0.068846	0.497081	0.717998
S-VLDL-TG	AD	IVW	2102	0.0551071	0.0245227	0.0246284	0.0743612
S-VLDL-TG	AD	Weighted median	2102	0.0606021	0.0467964	0.195315	0.394862
S-VLDL-TG	AD	MR Egger	2102	0.0826943	0.0379528	0.0294519	0.0860253
S-VLDL-TG %	BMI	IVW	395	-0.0223225	0.0193105	0.247692	0.464155
S-VLDL-TG %	BMI	Weighted median	395	0.00101753	0.0320486	0.974672	0.991047
S-VLDL-TG %	BMI	MR Egger	395	-0.0522005	0.0318438	0.101957	0.240531
S-VLDL-TG %	T2D	IVW	2100	0.264505	0.0174702	8.77106e-52	5.26107e-50
S-VLDL-TG %	T2D	Weighted median	2100	0.0627359	0.0221402	0.00460315	0.0169819
S-VLDL-TG %	T2D	MR Egger	2100	0.0347905	0.0248586	0.161799	0.344195
S-VLDL-TG %	CAD	IVW	2303	-0.00215012	0.0173159	0.90118	0.955423
S-VLDL-TG %	CAD	Weighted median	2303	0.0192974	0.0277204	0.486337	0.709955
S-VLDL-TG %	CAD	MR Egger	2303	-0.192296	0.0253162	4.42031e-14	5.35057e-13
S-VLDL-TG %	Stroke	IVW	1810	0.0171773	0.0164255	0.295668	0.522023
S-VLDL-TG %	Stroke	Weighted median	1810	-0.0343338	0.031685	0.278543	0.501508
S-VLDL-TG %	Stroke	MR Egger	1810	-0.0470618	0.0244432	0.0543417	0.144181
S-VLDL-TG %	PD_2014	IVW	1439	0.0676401	0.0557952	0.225401	0.436004
S-VLDL-TG %	PD_2014	Weighted median	1439	0.0757881	0.0967445	0.433402	0.668338
S-VLDL-TG %	PD_2014	MR Egger	1439	0.0434641	0.0857544	0.612342	0.801718
S-VLDL-TG %	PD_2019	IVW	1744	0.0299604	0.0434933	0.490918	0.713386
S-VLDL-TG %	PD_2019	Weighted median	1744	0.0532986	0.0785512	0.497442	0.717998
S-VLDL-TG %	PD_2019	MR Egger	1744	0.0531579	0.0625518	0.395541	0.631925
S-VLDL-TG %	AD	IVW	2259	-0.17851	0.0300204	2.74285e-09	2.5036e-08
S-VLDL-TG %	AD	Weighted median	2259	-0.00482879	0.0458458	0.916117	0.961336
S-VLDL-TG %	AD	MR Egger	2259	-0.369526	0.0444274	1.53286e-16	2.07352e-15
SFA	BMI	IVW	382	-0.0135086	0.0190305	0.477804	0.703613
SFA	BMI	Weighted median	382	-0.0366827	0.0277754	0.186605	0.383837
SFA	BMI	MR Egger	382	-0.0601881	0.0285994	0.0359889	0.102186
SFA	T2D	IVW	2049	0.0956395	0.017976	1.03535e-07	7.96735e-07
SFA	T2D	Weighted median	2049	-0.0268628	0.0255935	0.293906	0.520203
SFA	T2D	MR Egger	2049	-0.0429158	0.0274222	0.117737	0.270321
SFA	CAD	IVW	2282	0.155811	0.018258	1.41568e-17	2.00221e-16
SFA	CAD	Weighted median	2282	0.198607	0.0236289	4.26958e-17	5.90185e-16
SFA	CAD	MR Egger	2282	0.1429	0.0284569	5.52012e-07	3.97472e-06
SFA	Stroke	IVW	1769	-0.0035977	0.0182566	0.843778	0.92972
SFA	Stroke	Weighted median	1769	-0.0235537	0.0347645	0.498075	0.71816
SFA	Stroke	MR Egger	1769	-0.0128716	0.0282708	0.648951	0.829146
SFA	PD_2014	IVW	1435	0.00950539	0.057652	0.869042	0.94129
SFA	PD_2014	Weighted median	1435	0.078345	0.108163	0.468868	0.69784
SFA	PD_2014	MR Egger	1435	0.08132	0.0896888	0.364723	0.600375
SFA	PD_2019	IVW	1681	-0.0761732	0.0481641	0.113756	0.263438
SFA	PD_2019	Weighted median	1681	0.0304042	0.0988476	0.758397	0.890436
SFA	PD_2019	MR Egger	1681	-0.0157391	0.0719191	0.826798	0.921285
SFA	AD	IVW	2247	0.0897311	0.0288689	0.00188216	0.00771466
SFA	AD	Weighted median	2247	0.0366214	0.0507114	0.4702	0.699005
SFA	AD	MR Egger	2247	0.167722	0.0447801	0.000184601	0.000912545
SFA %	BMI	IVW	17	-0.0895458	0.0477934	0.0609855	0.15913
SFA %	BMI	Weighted median	17	-0.0567469	0.037684	0.132103	0.29533
SFA %	BMI	MR Egger	17	-0.09163	0.133762	0.50378	0.721619
SFA %	T2D	IVW	34	0.00917735	0.138277	0.947084	0.976294
SFA %	T2D	Weighted median	34	-0.120041	0.0612147	0.0498813	0.13485
SFA %	T2D	MR Egger	34	-0.368602	0.309387	0.24226	0.455984
SFA %	CAD	IVW	36	-0.026909	0.222256	0.903634	0.956243
SFA %	CAD	Weighted median	36	0.30133	0.0567177	1.0795e-07	8.28808e-07
SFA %	CAD	MR Egger	36	-0.325774	0.495186	0.515044	0.729356
SFA %	Stroke	IVW	33	0.052221	0.0588455	0.37485	0.611309
SFA %	Stroke	Weighted median	33	0.0155349	0.0708904	0.826542	0.921153
SFA %	Stroke	MR Egger	33	-0.275301	0.121791	0.0309628	0.0896974
SFA %	PD_2014	IVW	31	0.195542	0.195215	0.3165	0.548002
SFA %	PD_2014	Weighted median	31	0.144437	0.205545	0.482241	0.707511
SFA %	PD_2014	MR Egger	31	-0.378606	0.436625	0.392995	0.629355
SFA %	PD_2019	IVW	32	-0.375606	0.129003	0.0035957	0.0137171
SFA %	PD_2019	Weighted median	32	-0.26964	0.174629	0.12257	0.278091
SFA %	PD_2019	MR Egger	32	-0.448437	0.293091	0.136487	0.302015
SFA %	AD	IVW	36	-0.149754	0.271735	0.581562	0.777092
SFA %	AD	Weighted median	36	0.0733843	0.107605	0.495252	0.716575
SFA %	AD	MR Egger	36	-0.0761316	0.620505	0.903073	0.956192
Sphingomyelins	BMI	IVW	370	-0.0616301	0.0164565	0.000180378	0.000894304
Sphingomyelins	BMI	Weighted median	370	-0.024066	0.0235608	0.307045	0.537309
Sphingomyelins	BMI	MR Egger	370	-0.0570165	0.0231445	0.0142153	0.0461344
Sphingomyelins	T2D	IVW	2112	-0.178592	0.0143583	1.61971e-35	4.36996e-34
Sphingomyelins	T2D	Weighted median	2112	-0.0798321	0.0202581	8.12274e-05	0.000427989
Sphingomyelins	T2D	MR Egger	2112	-0.0962029	0.0204617	2.74785e-06	1.83136e-05
Sphingomyelins	CAD	IVW	2290	0.121858	0.0160363	2.98697e-14	3.68192e-13
Sphingomyelins	CAD	Weighted median	2290	0.136486	0.0286063	1.8315e-06	1.24787e-05
Sphingomyelins	CAD	MR Egger	2290	0.273098	0.0231107	2.54706e-31	5.90039e-30
Sphingomyelins	Stroke	IVW	1821	0.0219061	0.0166045	0.187074	0.384685
Sphingomyelins	Stroke	Weighted median	1821	0.0332752	0.030809	0.28012	0.503563
Sphingomyelins	Stroke	MR Egger	1821	0.0676922	0.0238544	0.00459402	0.0169575
Sphingomyelins	PD_2014	IVW	1431	0.140475	0.0547696	0.0103225	0.0346559
Sphingomyelins	PD_2014	Weighted median	1431	0.128004	0.101035	0.205181	0.408331
Sphingomyelins	PD_2014	MR Egger	1431	0.102157	0.0807542	0.206064	0.409568
Sphingomyelins	PD_2019	IVW	1727	-0.0174191	0.0435457	0.689143	0.852765
Sphingomyelins	PD_2019	Weighted median	1727	-0.0536313	0.0794218	0.499503	0.718513
Sphingomyelins	PD_2019	MR Egger	1727	-0.113352	0.0603889	0.0606813	0.158498
Sphingomyelins	AD	IVW	2247	0.20252	0.0318428	2.0175e-10	2.0169e-09
Sphingomyelins	AD	Weighted median	2247	0.0325095	0.0474525	0.493284	0.71466
Sphingomyelins	AD	MR Egger	2247	0.308814	0.0462134	2.95635e-11	3.08877e-10
TG/PG	BMI	IVW	419	0.0471789	0.0217862	0.0303464	0.0882158
TG/PG	BMI	Weighted median	419	0.010319	0.0261833	0.693501	0.854694
TG/PG	BMI	MR Egger	419	-0.0255497	0.0337658	0.449672	0.682073
TG/PG	T2D	IVW	1945	0.373065	0.0204189	1.41902e-74	6.35534e-72
TG/PG	T2D	Weighted median	1945	0.104306	0.0233801	8.14546e-06	5.04343e-05
TG/PG	T2D	MR Egger	1945	0.150179	0.0297319	4.80383e-07	3.48888e-06
TG/PG	CAD	IVW	2174	0.162459	0.0169605	9.83102e-22	1.65112e-20
TG/PG	CAD	Weighted median	2174	0.198476	0.0275785	6.1653e-13	7.10437e-12
TG/PG	CAD	MR Egger	2174	0.0292775	0.0253666	0.248556	0.464959
TG/PG	Stroke	IVW	1711	0.0553149	0.0165438	0.000827178	0.00365111
TG/PG	Stroke	Weighted median	1711	-0.00950183	0.0308302	0.757931	0.890436
TG/PG	Stroke	MR Egger	1711	-0.0109806	0.0246988	0.65668	0.832638
TG/PG	PD_2014	IVW	1400	0.0448307	0.0544985	0.410733	0.646509
TG/PG	PD_2014	Weighted median	1400	0.130997	0.0953832	0.169637	0.356878
TG/PG	PD_2014	MR Egger	1400	0.0686493	0.0828248	0.407331	0.643567
TG/PG	PD_2019	IVW	1660	-0.00295333	0.0455054	0.948253	0.976886
TG/PG	PD_2019	Weighted median	1660	0.0593701	0.0798677	0.457266	0.687454
TG/PG	PD_2019	MR Egger	1660	-0.0424635	0.0666817	0.524337	0.736
TG/PG	AD	IVW	2133	0.0488431	0.0247085	0.0480672	0.130576
TG/PG	AD	Weighted median	2133	-0.0122039	0.0457188	0.78952	0.902069
TG/PG	AD	MR Egger	2133	0.038157	0.0371483	0.304465	0.533629
Total BCAA	BMI	IVW	16	-0.262789	0.0760936	0.000553367	0.00252378
Total BCAA	BMI	Weighted median	16	-0.22755	0.0540265	2.53326e-05	0.000144715
Total BCAA	BMI	MR Egger	16	-0.205576	0.181319	0.27593	0.499365
Total BCAA	T2D	IVW	41	0.504203	0.256546	0.0493739	0.133748
Total BCAA	T2D	Weighted median	41	0.0259724	0.057655	0.652365	0.830665
Total BCAA	T2D	MR Egger	41	-0.888533	0.469903	0.0660851	0.169396
Total BCAA	CAD	IVW	42	0.312796	0.0908736	0.000577226	0.00262191
Total BCAA	CAD	Weighted median	42	0.285673	0.0668442	1.92242e-05	0.000112498
Total BCAA	CAD	MR Egger	42	0.0297988	0.183594	0.87188	0.94261
Total BCAA	Stroke	IVW	41	-0.0020886	0.0754061	0.977903	0.99134
Total BCAA	Stroke	Weighted median	41	-0.00640923	0.0793034	0.935586	0.971464
Total BCAA	Stroke	MR Egger	41	-0.00119596	0.160861	0.994106	0.997074
Total BCAA	PD_2014	IVW	37	-0.0197718	0.17832	0.911713	0.959112
Total BCAA	PD_2014	Weighted median	37	-0.263287	0.24169	0.275996	0.499365
Total BCAA	PD_2014	MR Egger	37	-0.429541	0.357453	0.23756	0.450826
Total BCAA	PD_2019	IVW	39	-0.202667	0.168485	0.229024	0.44035
Total BCAA	PD_2019	Weighted median	39	-0.258147	0.2335	0.268919	0.490924
Total BCAA	PD_2019	MR Egger	39	-1.09214	0.305552	0.000998228	0.00432372
Total BCAA	AD	IVW	43	0.135578	0.073377	0.0646464	0.166562
Total BCAA	AD	Weighted median	43	0.263157	0.113747	0.0206937	0.0638292
Total BCAA	AD	MR Egger	43	0.326199	0.152625	0.0385895	0.108373
Total cholines	BMI	IVW	372	-0.113103	0.019498	6.60238e-09	5.81321e-08
Total cholines	BMI	Weighted median	372	-0.0608897	0.0310838	0.0501256	0.135402
Total cholines	BMI	MR Egger	372	-0.122771	0.0318014	0.00013349	0.000675292
Total cholines	T2D	IVW	2103	-0.0913807	0.0160408	1.22098e-08	1.03961e-07
Total cholines	T2D	Weighted median	2103	-0.0611161	0.0218548	0.00516668	0.0187317
Total cholines	T2D	MR Egger	2103	-0.106626	0.0252882	2.58706e-05	0.000147412
Total cholines	CAD	IVW	2345	0.0458834	0.0172205	0.00771125	0.0267445
Total cholines	CAD	Weighted median	2345	0.0931459	0.0279021	0.000842907	0.00370108
Total cholines	CAD	MR Egger	2345	0.137665	0.0271034	4.08807e-07	2.99495e-06
Total cholines	Stroke	IVW	1824	-0.0368008	0.0184693	0.0463124	0.126654
Total cholines	Stroke	Weighted median	1824	-0.0299704	0.0357724	0.402138	0.639102
Total cholines	Stroke	MR Egger	1824	-0.0293639	0.0293018	0.316419	0.548002
Total cholines	PD_2014	IVW	1438	0.0599545	0.0605336	0.321963	0.554317
Total cholines	PD_2014	Weighted median	1438	0.124477	0.115477	0.28106	0.504855
Total cholines	PD_2014	MR Egger	1438	0.0849379	0.0966031	0.379415	0.615084
Total cholines	PD_2019	IVW	1755	-0.0612002	0.0511572	0.231573	0.443474
Total cholines	PD_2019	Weighted median	1755	-0.00746305	0.0927826	0.935891	0.971464
Total cholines	PD_2019	MR Egger	1755	-0.0908285	0.0816213	0.265945	0.487284
Total cholines	AD	IVW	2294	0.0175359	0.0254082	0.490091	0.712484
Total cholines	AD	Weighted median	2294	-0.0120741	0.0514839	0.814579	0.914955
Total cholines	AD	MR Egger	2294	-0.0252839	0.0402158	0.529604	0.73926
Total fatty acids	BMI	IVW	403	-0.0253447	0.0194177	0.191812	0.390631
Total fatty acids	BMI	Weighted median	403	-0.035707	0.0310854	0.25069	0.467166
Total fatty acids	BMI	MR Egger	403	-0.0636042	0.0317499	0.0458192	0.125638
Total fatty acids	T2D	IVW	2053	0.0901094	0.0175482	2.82201e-07	2.08333e-06
Total fatty acids	T2D	Weighted median	2053	-0.029766	0.0231688	0.198881	0.400025
Total fatty acids	T2D	MR Egger	2053	-0.0560008	0.02609	0.031954	0.0921318
Total fatty acids	CAD	IVW	2301	0.185668	0.0170516	1.30658e-27	2.71753e-26
Total fatty acids	CAD	Weighted median	2301	0.235583	0.0276267	1.49711e-17	2.10851e-16
Total fatty acids	CAD	MR Egger	2301	0.20656	0.0256425	1.25911e-15	1.63928e-14
Total fatty acids	Stroke	IVW	1799	-0.00477145	0.0170378	0.779438	0.898814
Total fatty acids	Stroke	Weighted median	1799	-0.00624285	0.0308004	0.83938	0.92807
Total fatty acids	Stroke	MR Egger	1799	-0.00427432	0.0256396	0.867619	0.94041
Total fatty acids	PD_2014	IVW	1437	0.000372797	0.055198	0.994611	0.997432
Total fatty acids	PD_2014	Weighted median	1437	0.0675633	0.0967162	0.484819	0.708635
Total fatty acids	PD_2014	MR Egger	1437	0.0812843	0.0833035	0.329347	0.56299
Total fatty acids	PD_2019	IVW	1717	-0.0888085	0.044053	0.0438055	0.121006
Total fatty acids	PD_2019	Weighted median	1717	0.0210352	0.0836187	0.801381	0.908692
Total fatty acids	PD_2019	MR Egger	1717	-0.026266	0.0642542	0.682751	0.84795
Total fatty acids	AD	IVW	2259	0.133143	0.0275976	1.40404e-06	9.68411e-06
Total fatty acids	AD	Weighted median	2259	0.0303141	0.0444801	0.495542	0.716695
Total fatty acids	AD	MR Egger	2259	0.17828	0.0405919	1.17491e-05	7.14305e-05
Total triglycerides	BMI	IVW	408	0.0349803	0.0236503	0.139124	0.306438
Total triglycerides	BMI	Weighted median	408	-0.0319227	0.0290004	0.270998	0.493512
Total triglycerides	BMI	MR Egger	408	-0.101993	0.0380626	0.00767052	0.0266445
Total triglycerides	T2D	IVW	1954	0.278906	0.0200757	7.01193e-44	2.56011e-42
Total triglycerides	T2D	Weighted median	1954	0.0595286	0.0273842	0.029718	0.0865765
Total triglycerides	T2D	MR Egger	1954	0.0444152	0.0292361	0.128877	0.289662
Total triglycerides	CAD	IVW	2172	0.18724	0.0166939	3.40006e-29	7.41611e-28
Total triglycerides	CAD	Weighted median	2172	0.235709	0.0278351	2.49573e-17	3.49298e-16
Total triglycerides	CAD	MR Egger	2172	0.076563	0.0251541	0.00236445	0.00942692
Total triglycerides	Stroke	IVW	1679	0.0380404	0.0165432	0.0214793	0.0660705
Total triglycerides	Stroke	Weighted median	1679	-0.00634239	0.0310375	0.838083	0.927247
Total triglycerides	Stroke	MR Egger	1679	-0.0132266	0.0248497	0.594614	0.787582
Total triglycerides	PD_2014	IVW	1387	0.0592767	0.0562571	0.292032	0.518465
Total triglycerides	PD_2014	Weighted median	1387	0.0873703	0.100242	0.38343	0.619077
Total triglycerides	PD_2014	MR Egger	1387	0.0293824	0.0856432	0.731591	0.876083
Total triglycerides	PD_2019	IVW	1642	0.0276926	0.0456038	0.543689	0.748759
Total triglycerides	PD_2019	Weighted median	1642	0.0494402	0.0837086	0.554773	0.756438
Total triglycerides	PD_2019	MR Egger	1642	-0.0199859	0.0669898	0.765479	0.893569
Total triglycerides	AD	IVW	2133	0.15908	0.0285301	2.46296e-08	2.0327e-07
Total triglycerides	AD	Weighted median	2133	0.0413531	0.0443305	0.350904	0.586412
Total triglycerides	AD	MR Egger	2133	0.261733	0.0430049	1.36804e-09	1.2818e-08
Total-C	BMI	IVW	380	-0.0896076	0.0156713	1.07828e-08	9.25148e-08
Total-C	BMI	Weighted median	380	-0.0638963	0.0238211	0.007311	0.0255144
Total-C	BMI	MR Egger	380	-0.0656599	0.0228717	0.00432484	0.0161413
Total-C	T2D	IVW	2110	-0.137411	0.014132	2.39549e-22	4.10534e-21
Total-C	T2D	Weighted median	2110	-0.0791159	0.0180739	1.20131e-05	7.29034e-05
Total-C	T2D	MR Egger	2110	-0.0658192	0.0210094	0.001755	0.00727783
Total-C	CAD	IVW	2322	0.188235	0.0160026	6.06895e-32	1.45611e-30
Total-C	CAD	Weighted median	2322	0.300242	0.0278354	3.99349e-27	8.10521e-26
Total-C	CAD	MR Egger	2322	0.408269	0.0237847	2.87863e-62	4.02888e-60
Total-C	Stroke	IVW	1832	0.0216953	0.0170735	0.203836	0.406825
Total-C	Stroke	Weighted median	1832	0.053784	0.0313477	0.0862127	0.210533
Total-C	Stroke	MR Egger	1832	0.0883342	0.0254834	0.000539772	0.00246848
Total-C	PD_2014	IVW	1455	0.0424833	0.055548	0.444388	0.677423
Total-C	PD_2014	Weighted median	1455	0.0897704	0.101468	0.37631	0.611675
Total-C	PD_2014	MR Egger	1455	0.162799	0.0846686	0.054703	0.144968
Total-C	PD_2019	IVW	1757	-0.0319657	0.0457014	0.484273	0.708358
Total-C	PD_2019	Weighted median	1757	-0.063262	0.078322	0.419253	0.653946
Total-C	PD_2019	MR Egger	1757	-0.0870596	0.0662074	0.188698	0.386603
Total-C	AD	IVW	2285	0.122187	0.0256505	1.90237e-06	1.29223e-05
Total-C	AD	Weighted median	2285	0.0197243	0.047605	0.678631	0.845131
Total-C	AD	MR Egger	2285	0.21968	0.0387315	1.59124e-08	1.33624e-07
Total-CE	BMI	IVW	366	-0.0665821	0.0146563	5.5486e-06	3.51987e-05
Total-CE	BMI	Weighted median	366	-0.0554835	0.0218791	0.0112155	0.0372814
Total-CE	BMI	MR Egger	366	-0.0605594	0.0214582	0.00503123	0.0183197
Total-CE	T2D	IVW	2114	-0.138296	0.0141183	1.17657e-22	2.03192e-21
Total-CE	T2D	Weighted median	2114	-0.0827643	0.020264	4.42092e-05	0.000242249
Total-CE	T2D	MR Egger	2114	-0.0915419	0.0214669	2.09337e-05	0.000121445
Total-CE	CAD	IVW	2326	0.115242	0.017741	8.25993e-11	8.47178e-10
Total-CE	CAD	Weighted median	2326	0.220328	0.0275354	1.22796e-15	1.60183e-14
Total-CE	CAD	MR Egger	2326	0.304832	0.0271635	1.69198e-28	3.61997e-27
Total-CE	Stroke	IVW	1812	-0.00290115	0.0180365	0.872213	0.94261
Total-CE	Stroke	Weighted median	1812	0.0394356	0.0335339	0.239597	0.452774
Total-CE	Stroke	MR Egger	1812	0.0427452	0.0278113	0.124476	0.281653
Total-CE	PD_2014	IVW	1417	0.00104119	0.0566904	0.985347	0.994675
Total-CE	PD_2014	Weighted median	1417	0.0954284	0.110888	0.389467	0.625404
Total-CE	PD_2014	MR Egger	1417	-0.0179099	0.089287	0.84105	0.928629
Total-CE	PD_2019	IVW	1739	-0.0357873	0.0457736	0.434314	0.668895
Total-CE	PD_2019	Weighted median	1739	-0.0595866	0.0836596	0.476309	0.702724
Total-CE	PD_2019	MR Egger	1739	-0.0853003	0.0679124	0.209272	0.413541
Total-CE	AD	IVW	2290	0.142105	0.0260978	5.17799e-08	4.12642e-07
Total-CE	AD	Weighted median	2290	0.0288264	0.0506368	0.569167	0.768113
Total-CE	AD	MR Egger	2290	0.19862	0.0401737	8.20729e-07	5.79166e-06
Total-FC	BMI	IVW	373	-0.0870068	0.0163794	1.08456e-07	8.31741e-07
Total-FC	BMI	Weighted median	373	-0.0752265	0.0252052	0.00283986	0.0110984
Total-FC	BMI	MR Egger	373	-0.104954	0.0243193	2.04382e-05	0.000118981
Total-FC	T2D	IVW	2148	-0.0944156	0.014009	1.58771e-11	1.67972e-10
Total-FC	T2D	Weighted median	2148	-0.0775492	0.0208918	0.000205674	0.00100782
Total-FC	T2D	MR Egger	2148	-0.0720521	0.0217153	0.000921675	0.00401284
Total-FC	CAD	IVW	2373	0.175589	0.0165737	3.16422e-26	6.17944e-25
Total-FC	CAD	Weighted median	2373	0.300704	0.0324158	1.75159e-20	2.8084e-19
Total-FC	CAD	MR Egger	2373	0.339972	0.0258291	3.06161e-38	9.30674e-37
Total-FC	Stroke	IVW	1822	0.00254804	0.0180929	0.888004	0.948992
Total-FC	Stroke	Weighted median	1822	0.0413636	0.0338614	0.221876	0.431921
Total-FC	Stroke	MR Egger	1822	0.0365789	0.0285874	0.200869	0.402456
Total-FC	PD_2014	IVW	1397	0.0217515	0.0594564	0.714486	0.866098
Total-FC	PD_2014	Weighted median	1397	0.0355304	0.115693	0.758761	0.890436
Total-FC	PD_2014	MR Egger	1397	0.110289	0.0958505	0.25008	0.466419
Total-FC	PD_2019	IVW	1762	-0.0444578	0.0486256	0.360565	0.59662
Total-FC	PD_2019	Weighted median	1762	-0.068817	0.0819675	0.401153	0.638159
Total-FC	PD_2019	MR Egger	1762	-0.08443	0.0734253	0.250351	0.466665
Total-FC	AD	IVW	2323	0.15341	0.0279735	4.15534e-08	3.33919e-07
Total-FC	AD	Weighted median	2323	0.029437	0.0522776	0.573373	0.770384
Total-FC	AD	MR Egger	2323	0.271692	0.0439504	7.46474e-10	7.13344e-09
Total-L	BMI	IVW	356	-0.0550003	0.0178641	0.00207823	0.00840046
Total-L	BMI	Weighted median	356	-0.0543386	0.0300997	0.07103	0.178652
Total-L	BMI	MR Egger	356	-0.0886719	0.0285535	0.00205305	0.00831368
Total-L	T2D	IVW	2147	-0.0362368	0.0158681	0.0223934	0.0685684
Total-L	T2D	Weighted median	2147	-0.0731174	0.0215358	0.000685907	0.00307811
Total-L	T2D	MR Egger	2147	-0.111189	0.0245195	6.08644e-06	3.85016e-05
Total-L	CAD	IVW	2352	0.155116	0.0195192	1.91328e-15	2.47657e-14
Total-L	CAD	Weighted median	2352	0.210774	0.0296835	1.24115e-12	1.40608e-11
Total-L	CAD	MR Egger	2352	0.284117	0.0300714	8.03757e-21	1.30426e-19
Total-L	Stroke	IVW	1833	-0.0110028	0.0177708	0.535818	0.743878
Total-L	Stroke	Weighted median	1833	0.00303397	0.0344134	0.929747	0.968397
Total-L	Stroke	MR Egger	1833	0.00879751	0.0280106	0.753497	0.888551
Total-L	PD_2014	IVW	1418	-0.032872	0.0596096	0.581322	0.777023
Total-L	PD_2014	Weighted median	1418	0.0730313	0.104382	0.484143	0.708358
Total-L	PD_2014	MR Egger	1418	0.0263127	0.092616	0.776371	0.89854
Total-L	PD_2019	IVW	1755	-0.0431182	0.0475624	0.364639	0.600375
Total-L	PD_2019	Weighted median	1755	-0.0562488	0.091682	0.539533	0.74672
Total-L	PD_2019	MR Egger	1755	-0.0979482	0.0716167	0.17159	0.359782
Total-L	AD	IVW	2327	0.109552	0.0279176	8.70502e-05	0.000455809
Total-L	AD	MR Egger	2327	0.202547	0.0430766	2.72671e-06	1.81907e-05
Total-P	BMI	IVW	383	-0.0999492	0.0199014	5.10771e-07	3.69758e-06
Total-P	BMI	Weighted median	383	-0.0272617	0.0245153	0.266127	0.487284
Total-P	BMI	MR Egger	383	-0.0588604	0.0294709	0.0465099	0.127065
Total-P	T2D	IVW	1954	-0.212433	0.0167118	5.10272e-37	1.46496e-35
Total-P	T2D	Weighted median	1954	-0.0933026	0.0214388	1.3487e-05	8.10428e-05
Total-P	T2D	MR Egger	1954	-0.152345	0.0266672	1.28225e-08	1.08764e-07
Total-P	CAD	IVW	2191	-0.0569612	0.0171806	0.000914994	0.00398634
Total-P	CAD	Weighted median	2191	-0.0150627	0.0272671	0.580666	0.776578
Total-P	CAD	MR Egger	2191	0.0170089	0.0278723	0.541764	0.747947
Total-P	Stroke	IVW	1720	-0.0733119	0.0177414	3.59223e-05	0.000199773
Total-P	Stroke	Weighted median	1720	-0.0567134	0.0328604	0.0843673	0.207076
Total-P	Stroke	MR Egger	1720	-0.0738751	0.0290236	0.0110036	0.0366314
Total-P	PD_2014	IVW	1366	0.0815341	0.0607394	0.17948	0.37318
Total-P	PD_2014	Weighted median	1366	0.0723182	0.115469	0.531119	0.740107
Total-P	PD_2014	MR Egger	1366	0.0455179	0.0994922	0.647383	0.828877
Total-P	PD_2019	IVW	1649	0.00943844	0.0501589	0.850743	0.933566
Total-P	PD_2019	Weighted median	1649	-0.0219134	0.0984812	0.823914	0.919444
Total-P	PD_2019	MR Egger	1649	-0.0371946	0.0782395	0.63457	0.819147
Total-P	AD	IVW	2146	0.0596282	0.0287979	0.0383989	0.107935
Total-P	AD	Weighted median	2146	0.0559899	0.0502724	0.265394	0.487136
Total-P	AD	MR Egger	2146	0.140062	0.0465503	0.00265308	0.0104659
Total-PL	BMI	IVW	360	-0.0380202	0.0169781	0.0251322	0.0756104
Total-PL	BMI	Weighted median	360	-0.0137037	0.0264365	0.604205	0.794464
Total-PL	BMI	MR Egger	360	-0.0307751	0.0268267	0.252074	0.468965
Total-PL	T2D	IVW	2058	-0.0855451	0.0154386	3.00763e-08	2.44616e-07
Total-PL	T2D	Weighted median	2058	-0.0852504	0.0207596	4.01601e-05	0.000221144
Total-PL	T2D	MR Egger	2058	-0.120121	0.0241609	7.18682e-07	5.11452e-06
Total-PL	CAD	IVW	2279	0.119888	0.0171897	3.07069e-12	3.40411e-11
Total-PL	CAD	Weighted median	2279	0.133166	0.026231	3.84101e-07	2.8201e-06
Total-PL	CAD	MR Egger	2279	0.187058	0.0270645	6.20003e-12	6.73978e-11
Total-PL	Stroke	IVW	1774	-0.0107446	0.0181056	0.552888	0.7554
Total-PL	Stroke	Weighted median	1774	-0.0160756	0.0374501	0.667739	0.838951
Total-PL	Stroke	MR Egger	1774	-0.0187301	0.0286329	0.513103	0.728116
Total-PL	PD_2014	IVW	1414	0.00633842	0.0570482	0.911532	0.959112
Total-PL	PD_2014	Weighted median	1414	-0.0490771	0.12058	0.684002	0.848905
Total-PL	PD_2014	MR Egger	1414	-0.0238331	0.0893689	0.789753	0.902069
Total-PL	PD_2019	IVW	1667	-0.113836	0.0484572	0.0188136	0.0587587
Total-PL	PD_2019	Weighted median	1667	-0.177603	0.0906474	0.0500813	0.135336
Total-PL	PD_2019	MR Egger	1667	-0.119167	0.0748841	0.111719	0.25952
Total-PL	AD	IVW	2238	0.173343	0.0327286	1.1812e-07	9.00714e-07
Total-PL	AD	Weighted median	2238	0.00685099	0.0534469	0.898004	0.954273
Total-PL	AD	MR Egger	2238	0.355735	0.0516862	7.60601e-12	8.24148e-11
Tyrosine	BMI	IVW	370	0.000802521	0.0219945	0.970894	0.989001
Tyrosine	BMI	Weighted median	370	-0.00479572	0.0337386	0.886967	0.948677
Tyrosine	BMI	MR Egger	370	-0.0820163	0.0387303	0.0348769	0.0995403
Tyrosine	T2D	IVW	2110	0.187513	0.0213383	1.52748e-18	2.29054e-17
Tyrosine	T2D	Weighted median	2110	0	0.0251175	1	1
Tyrosine	T2D	MR Egger	2110	0.0786762	0.0373241	0.035156	0.100046
Tyrosine	CAD	IVW	2349	0.102545	0.0159935	1.43925e-10	1.45396e-09
Tyrosine	CAD	Weighted median	2349	0.0585094	0.0280168	0.0367645	0.103949
Tyrosine	CAD	MR Egger	2349	0.065085	0.0285426	0.0226807	0.0693217
Tyrosine	Stroke	IVW	1798	0.0339301	0.0205213	0.0982468	0.233388
Tyrosine	Stroke	Weighted median	1798	0.0539755	0.0434266	0.2139	0.42072
Tyrosine	Stroke	MR Egger	1798	-0.0113857	0.0369682	0.758128	0.890436
Tyrosine	PD_2014	IVW	1394	0.138996	0.0715803	0.0521591	0.139659
Tyrosine	PD_2014	Weighted median	1394	0.190225	0.12988	0.143026	0.312776
Tyrosine	PD_2014	MR Egger	1394	0.341864	0.136979	0.0126844	0.0415878
Tyrosine	PD_2019	IVW	1707	0.0701061	0.0596999	0.240271	0.453564
Tyrosine	PD_2019	Weighted median	1707	0.0457675	0.122264	0.708155	0.862582
Tyrosine	PD_2019	MR Egger	1707	-0.00959514	0.104889	0.927123	0.966394
Tyrosine	AD	IVW	2308	-0.0703909	0.0385387	0.0677752	0.172598
Tyrosine	AD	Weighted median	2308	-0.00150332	0.0571743	0.979023	0.991947
Tyrosine	AD	MR Egger	2308	-0.0334242	0.0688347	0.627317	0.813417
Unsaturation	BMI	IVW	423	-0.0233965	0.0179915	0.193457	0.39284
Unsaturation	BMI	Weighted median	423	-0.0394888	0.0257523	0.125175	0.283044
Unsaturation	BMI	MR Egger	423	0.0164845	0.0253082	0.515176	0.729389
Unsaturation	T2D	IVW	1977	-0.224721	0.0182637	8.58909e-35	2.2628e-33
Unsaturation	T2D	Weighted median	1977	0.0390404	0.0203546	0.0551095	0.145815
Unsaturation	T2D	MR Egger	1977	-0.0365799	0.0272528	0.179672	0.373465
Unsaturation	CAD	IVW	2206	-0.0555605	0.0191488	0.00371363	0.014111
Unsaturation	CAD	Weighted median	2206	0.0313473	0.0264353	0.235697	0.448486
Unsaturation	CAD	MR Egger	2206	0.0853111	0.02954	0.00391498	0.0147261
Unsaturation	Stroke	IVW	1726	-0.0423695	0.0177925	0.0172511	0.0546408
Unsaturation	Stroke	Weighted median	1726	0.00773783	0.0419343	0.853604	0.934561
Unsaturation	Stroke	MR Egger	1726	0.032522	0.0273352	0.234309	0.446978
Unsaturation	PD_2014	IVW	1364	0.0247766	0.0596904	0.67808	0.845107
Unsaturation	PD_2014	Weighted median	1364	0.084178	0.119946	0.482806	0.707776
Unsaturation	PD_2014	MR Egger	1364	-0.0109158	0.0900845	0.903572	0.956243
Unsaturation	PD_2019	IVW	1638	-0.0130092	0.0497048	0.79353	0.904007
Unsaturation	PD_2019	Weighted median	1638	0.0636485	0.0981466	0.516659	0.729981
Unsaturation	PD_2019	MR Egger	1638	0.0135628	0.0724267	0.851478	0.933886
Unsaturation	AD	IVW	2156	0.0101379	0.0280697	0.717973	0.86855
Unsaturation	AD	Weighted median	2156	0.0157625	0.0491332	0.748354	0.885424
Unsaturation	AD	MR Egger	2156	0.0671504	0.0431628	0.119915	0.273175
VLDL particle size	BMI	IVW	452	-0.00339048	0.0187308	0.856359	0.935797
VLDL particle size	BMI	Weighted median	452	-0.00607042	0.0268308	0.821008	0.917915
VLDL particle size	BMI	MR Egger	452	-0.0727739	0.0265875	0.00644285	0.0227926
VLDL particle size	T2D	IVW	1900	0.35375	0.0213219	8.10909e-62	1.06817e-59
VLDL particle size	T2D	Weighted median	1900	0.104983	0.0251719	3.0374e-05	0.0001707
VLDL particle size	T2D	MR Egger	1900	0.118438	0.0305518	0.000109516	0.000562912
VLDL particle size	CAD	IVW	2108	0.13182	0.0186173	1.43651e-12	1.62193e-11
VLDL particle size	CAD	Weighted median	2108	0.17136	0.030097	1.24399e-08	1.05786e-07
VLDL particle size	CAD	MR Egger	2108	0.00386733	0.0276511	0.888783	0.94941
VLDL particle size	Stroke	IVW	1687	0.028748	0.0171428	0.0935475	0.224447
VLDL particle size	Stroke	Weighted median	1687	0.00912835	0.0318753	0.774589	0.898375
VLDL particle size	Stroke	MR Egger	1687	-0.00475874	0.0254527	0.851712	0.933886
VLDL particle size	PD_2014	IVW	1376	0.0561964	0.055445	0.310796	0.541475
VLDL particle size	PD_2014	Weighted median	1376	0.055901	0.09195	0.543221	0.748533
VLDL particle size	PD_2014	MR Egger	1376	0.0641912	0.083515	0.442251	0.675698
VLDL particle size	PD_2019	IVW	1608	0.0677667	0.044969	0.13182	0.294992
VLDL particle size	PD_2019	Weighted median	1608	0.0587125	0.080641	0.466569	0.695763
VLDL particle size	PD_2019	MR Egger	1608	0.0283583	0.0645915	0.660691	0.834808
VLDL particle size	AD	IVW	2071	0.156194	0.0279541	2.30361e-08	1.90587e-07
VLDL particle size	AD	Weighted median	2071	0.0650536	0.0442498	0.141522	0.310093
VLDL particle size	AD	MR Egger	2071	0.260962	0.0415099	3.9428e-10	3.87248e-09
VLDL-C	BMI	IVW	376	-0.0600117	0.0191575	0.00173303	0.00720451
VLDL-C	BMI	Weighted median	376	-0.0834361	0.0285631	0.00348786	0.013336
VLDL-C	BMI	MR Egger	376	-0.126783	0.0288569	1.45463e-05	8.67867e-05
VLDL-C	T2D	IVW	2118	0.113021	0.017176	4.70016e-11	4.87279e-10
VLDL-C	T2D	Weighted median	2118	0.0353582	0.0226301	0.118183	0.270882
VLDL-C	T2D	MR Egger	2118	-0.00445595	0.0263938	0.86595	0.939144
VLDL-C	CAD	IVW	2339	0.2553	0.0172403	1.29437e-49	7.01255e-48
VLDL-C	CAD	Weighted median	2339	0.284497	0.0259926	6.99851e-28	1.46925e-26
VLDL-C	CAD	MR Egger	2339	0.34276	0.0265577	7.31063e-37	2.07227e-35
VLDL-C	Stroke	IVW	1793	0.0458909	0.0174065	0.00837857	0.0287914
VLDL-C	Stroke	Weighted median	1793	0.0127789	0.0313089	0.683159	0.848173
VLDL-C	Stroke	MR Egger	1793	0.0526846	0.0271639	0.0525964	0.140438
VLDL-C	PD_2014	IVW	1434	0.0605212	0.0540908	0.26319	0.484547
VLDL-C	PD_2014	Weighted median	1434	-0.0788054	0.0987071	0.424652	0.658392
VLDL-C	PD_2014	MR Egger	1434	-0.0524137	0.0817229	0.521393	0.734274
VLDL-C	PD_2019	IVW	1717	-0.025226	0.0474276	0.594806	0.787681
VLDL-C	PD_2019	Weighted median	1717	0.066343	0.0849418	0.434779	0.669151
VLDL-C	PD_2019	MR Egger	1717	0.0598626	0.0712703	0.401061	0.638159
VLDL-C	AD	IVW	2294	0.159216	0.0279281	1.19176e-08	1.01602e-07
VLDL-C	AD	Weighted median	2294	0.029056	0.0446099	0.51483	0.729356
VLDL-C	AD	MR Egger	2294	0.303911	0.0421283	7.35313e-13	8.42975e-12
VLDL-CE	BMI	IVW	368	-0.0154385	0.0154227	0.316814	0.548159
VLDL-CE	BMI	Weighted median	368	-0.0143101	0.0263132	0.586554	0.781374
VLDL-CE	BMI	MR Egger	368	-0.0618996	0.0216009	0.00440259	0.0164132
VLDL-CE	T2D	IVW	2164	0.0199952	0.0144268	0.165755	0.350612
VLDL-CE	T2D	Weighted median	2164	-0.0380952	0.0202222	0.059588	0.155824
VLDL-CE	T2D	MR Egger	2164	-0.055499	0.0217824	0.0109063	0.0363436
VLDL-CE	CAD	IVW	2367	0.261407	0.0155547	2.21622e-63	3.5449e-61
VLDL-CE	CAD	Weighted median	2367	0.325514	0.0276918	6.66384e-32	1.58751e-30
VLDL-CE	CAD	MR Egger	2367	0.387254	0.023679	4.8616e-57	4.24159e-55
VLDL-CE	Stroke	IVW	1836	0.0209644	0.0162429	0.196816	0.396999
VLDL-CE	Stroke	Weighted median	1836	0.0755979	0.0313151	0.0157738	0.0505332
VLDL-CE	Stroke	MR Egger	1836	0.0575868	0.0247905	0.0202913	0.062819
VLDL-CE	PD_2014	IVW	1410	0.0369388	0.057288	0.519062	0.732268
VLDL-CE	PD_2014	Weighted median	1410	-0.0313879	0.1006	0.755036	0.889504
VLDL-CE	PD_2014	MR Egger	1410	0.0880852	0.0892063	0.3236	0.556708
VLDL-CE	PD_2019	IVW	1758	0.0296459	0.0462251	0.521303	0.734274
VLDL-CE	PD_2019	Weighted median	1758	0.0975924	0.0810507	0.228554	0.439825
VLDL-CE	PD_2019	MR Egger	1758	0.0595575	0.0685227	0.384876	0.620261
VLDL-CE	AD	IVW	2345	0.143508	0.0321139	7.86891e-06	4.88119e-05
VLDL-CE	AD	Weighted median	2345	0.0336743	0.0452623	0.456888	0.687385
VLDL-CE	AD	MR Egger	2345	0.320866	0.0485836	4.92186e-11	5.09477e-10
VLDL-FC	BMI	IVW	426	-0.0281381	0.0176077	0.110031	0.256217
VLDL-FC	BMI	Weighted median	426	-0.0059933	0.0275071	0.827521	0.921633
VLDL-FC	BMI	MR Egger	426	-0.0917138	0.0261284	0.000495911	0.00228343
VLDL-FC	T2D	IVW	2024	0.131503	0.0181075	3.80514e-13	4.45348e-12
VLDL-FC	T2D	Weighted median	2024	0.0219133	0.0205137	0.285417	0.510906
VLDL-FC	T2D	MR Egger	2024	-0.0193409	0.0272944	0.478651	0.704244
VLDL-FC	CAD	IVW	2204	0.30324	0.0166527	4.32227e-74	1.81481e-71
VLDL-FC	CAD	Weighted median	2204	0.268541	0.0283239	2.51695e-21	4.19574e-20
VLDL-FC	CAD	MR Egger	2204	0.380469	0.025513	5.51816e-48	2.62915e-46
VLDL-FC	Stroke	IVW	1745	0.0759506	0.0173335	1.17744e-05	7.15196e-05
VLDL-FC	Stroke	Weighted median	1745	0.0360301	0.0364627	0.323086	0.555967
VLDL-FC	Stroke	MR Egger	1745	0.0858958	0.0269328	0.00145169	0.00611055
VLDL-FC	PD_2014	IVW	1383	0.0250965	0.0550591	0.648527	0.829044
VLDL-FC	PD_2014	Weighted median	1383	-0.0455093	0.101575	0.654128	0.831648
VLDL-FC	PD_2014	MR Egger	1383	-0.0593688	0.0838233	0.478902	0.704305
VLDL-FC	PD_2019	IVW	1667	0.00166782	0.0471077	0.971757	0.989431
VLDL-FC	PD_2019	Weighted median	1667	0.095427	0.087459	0.275227	0.498644
VLDL-FC	PD_2019	MR Egger	1667	0.00449947	0.0698415	0.94864	0.976886
VLDL-FC	AD	IVW	2173	0.443824	0.0485522	6.178e-20	9.74267e-19
VLDL-FC	AD	Weighted median	2173	0.036411	0.0483192	0.451118	0.682878
VLDL-FC	AD	MR Egger	2173	0.820013	0.0735009	3.81635e-28	8.11336e-27
VLDL-L	BMI	IVW	442	0.00227907	0.0181664	0.900163	0.955117
VLDL-L	BMI	Weighted median	442	-0.000244859	0.0240123	0.991864	0.99656
VLDL-L	BMI	MR Egger	442	-0.084248	0.0261302	0.00135748	0.00574641
VLDL-L	T2D	IVW	2010	0.231319	0.0182115	5.78078e-37	1.64556e-35
VLDL-L	T2D	Weighted median	2010	0.0668497	0.0250994	0.00773574	0.0268156
VLDL-L	T2D	MR Egger	2010	0.0373638	0.0270976	0.168092	0.354327
VLDL-L	CAD	IVW	2204	0.226413	0.0176461	1.10244e-37	3.27707e-36
VLDL-L	CAD	Weighted median	2204	0.240947	0.0295531	3.54939e-16	4.74051e-15
VLDL-L	CAD	MR Egger	2204	0.205083	0.0268523	3.28054e-14	4.02165e-13
VLDL-L	Stroke	IVW	1739	0.0340141	0.0171358	0.0471471	0.128493
VLDL-L	Stroke	Weighted median	1739	0.0102392	0.0334679	0.759649	0.890787
VLDL-L	Stroke	MR Egger	1739	0.0162489	0.0261008	0.533667	0.741811
VLDL-L	PD_2014	IVW	1390	0.0670997	0.0560066	0.230891	0.442546
VLDL-L	PD_2014	Weighted median	1390	-0.041294	0.0968612	0.669874	0.840545
VLDL-L	PD_2014	MR Egger	1390	-0.0176177	0.0850082	0.835847	0.925688
VLDL-L	PD_2019	IVW	1654	0.0178366	0.0480598	0.710539	0.863495
VLDL-L	PD_2019	Weighted median	1654	0.031278	0.0844567	0.711127	0.863897
VLDL-L	PD_2019	MR Egger	1654	-0.0444953	0.0710532	0.531254	0.740142
VLDL-L	AD	IVW	2167	0.120893	0.0282005	1.81186e-05	0.000106627
VLDL-L	AD	Weighted median	2167	0.00370056	0.0453183	0.934919	0.971356
VLDL-L	AD	MR Egger	2167	0.176157	0.0427598	3.93659e-05	0.000217305
VLDL-P	BMI	IVW	407	-0.0444666	0.0163131	0.00641398	0.0227143
VLDL-P	BMI	Weighted median	407	-0.0432356	0.0225874	0.0556019	0.146887
VLDL-P	BMI	MR Egger	407	-0.0911339	0.0226252	6.71843e-05	0.000358779
VLDL-P	T2D	IVW	2048	0.113611	0.0172144	4.11771e-11	4.28216e-10
VLDL-P	T2D	Weighted median	2048	-0.0297444	0.0212029	0.160664	0.342647
VLDL-P	T2D	MR Egger	2048	-0.0485275	0.0253448	0.0556709	0.147011
VLDL-P	CAD	IVW	2266	0.309691	0.0152592	1.4146e-91	2.37582e-88
VLDL-P	CAD	Weighted median	2266	0.272218	0.0258047	5.12539e-26	9.89435e-25
VLDL-P	CAD	MR Egger	2266	0.385044	0.0228863	6.09277e-60	6.82188e-58
VLDL-P	Stroke	IVW	1778	0.0573058	0.0165649	0.000541221	0.00247342
VLDL-P	Stroke	Weighted median	1778	0.0344739	0.0318841	0.279597	0.502765
VLDL-P	Stroke	MR Egger	1778	0.0883609	0.0249428	0.000406523	0.00189654
VLDL-P	PD_2014	IVW	1394	-0.0200628	0.0521169	0.700269	0.857421
VLDL-P	PD_2014	Weighted median	1394	-0.119822	0.0954373	0.209294	0.413541
VLDL-P	PD_2014	MR Egger	1394	-0.044451	0.0774911	0.566313	0.766038
VLDL-P	PD_2019	IVW	1698	-0.0084217	0.0437081	0.847209	0.931404
VLDL-P	PD_2019	Weighted median	1698	0.0291862	0.0789891	0.711757	0.86435
VLDL-P	PD_2019	MR Egger	1698	0.0113444	0.0634019	0.858015	0.936506
VLDL-P	AD	IVW	2234	0.402844	0.0452129	5.10674e-19	7.72682e-18
VLDL-P	AD	Weighted median	2234	0.0401898	0.0437746	0.358562	0.594038
VLDL-P	AD	MR Egger	2234	0.710448	0.0669945	1.14505e-25	2.19783e-24
VLDL-PL	BMI	IVW	392	-0.0248719	0.0180242	0.167611	0.353647
VLDL-PL	BMI	Weighted median	392	-0.00230183	0.0277738	0.933949	0.970759
VLDL-PL	BMI	MR Egger	392	-0.0699994	0.027053	0.0100285	0.0337703
VLDL-PL	T2D	IVW	2032	0.209204	0.0182372	1.8389e-30	4.14554e-29
VLDL-PL	T2D	Weighted median	2032	0.0691444	0.0239477	0.00388547	0.0146357
VLDL-PL	T2D	MR Egger	2032	0.0563602	0.027719	0.0421552	0.116879
VLDL-PL	CAD	IVW	2248	0.246701	0.0176783	2.93086e-44	1.08782e-42
VLDL-PL	CAD	Weighted median	2248	0.258503	0.030215	1.17412e-17	1.6676e-16
VLDL-PL	CAD	MR Egger	2248	0.273616	0.0271564	2.20568e-23	3.88917e-22
VLDL-PL	Stroke	IVW	1792	0.0266097	0.0174156	0.126531	0.285439
VLDL-PL	Stroke	Weighted median	1792	0.00312873	0.0320743	0.922293	0.964693
VLDL-PL	Stroke	MR Egger	1792	0.0335508	0.0269337	0.213045	0.419717
VLDL-PL	PD_2014	IVW	1409	0.0193972	0.0552086	0.725331	0.872475
VLDL-PL	PD_2014	Weighted median	1409	-0.0232592	0.0924539	0.801369	0.908692
VLDL-PL	PD_2014	MR Egger	1409	0.0206957	0.0835699	0.804445	0.909962
VLDL-PL	PD_2019	IVW	1719	-0.0114573	0.0464427	0.805143	0.909964
VLDL-PL	PD_2019	Weighted median	1719	0.0303766	0.0869868	0.726932	0.873776
VLDL-PL	PD_2019	MR Egger	1719	-0.0480762	0.0698127	0.491139	0.713386
VLDL-PL	AD	IVW	2208	0.11707	0.0273602	1.87865e-05	0.000110033
VLDL-PL	AD	Weighted median	2208	0.00281364	0.0459929	0.951219	0.978006
VLDL-PL	AD	MR Egger	2208	0.178247	0.0412566	1.62615e-05	9.63358e-05
VLDL-TG	BMI	IVW	434	-0.0351547	0.0190702	0.0652651	0.167728
VLDL-TG	BMI	Weighted median	434	-0.0793115	0.0287102	0.00573628	0.0204981
VLDL-TG	BMI	MR Egger	434	-0.120816	0.0285367	2.81016e-05	0.000159314
VLDL-TG	T2D	IVW	2013	0.291368	0.019924	1.9749e-48	9.82771e-47
VLDL-TG	T2D	Weighted median	2013	0.0605002	0.0253324	0.0169288	0.0537465
VLDL-TG	T2D	MR Egger	2013	0.0773502	0.0294565	0.00870735	0.0297993
VLDL-TG	CAD	IVW	2219	0.197685	0.0181426	1.20192e-27	2.51543e-26
VLDL-TG	CAD	Weighted median	2219	0.239776	0.0280055	1.11172e-17	1.58232e-16
VLDL-TG	CAD	MR Egger	2219	0.110155	0.0275691	6.66381e-05	0.000356145
VLDL-TG	Stroke	IVW	1757	0.0267171	0.017266	0.121772	0.276467
VLDL-TG	Stroke	Weighted median	1757	-0.00835998	0.0318479	0.792939	0.903641
VLDL-TG	Stroke	MR Egger	1757	0.00628461	0.0264864	0.81247	0.91424
VLDL-TG	PD_2014	IVW	1416	0.0234722	0.0539803	0.663687	0.837029
VLDL-TG	PD_2014	Weighted median	1416	0.086917	0.10192	0.393772	0.630298
VLDL-TG	PD_2014	MR Egger	1416	0.0814242	0.0833262	0.32865	0.562228
VLDL-TG	PD_2019	IVW	1687	-0.0189553	0.04567	0.678106	0.845107
VLDL-TG	PD_2019	Weighted median	1687	0.000147628	0.0835342	0.99859	0.99978
VLDL-TG	PD_2019	MR Egger	1687	-0.014477	0.0669052	0.828717	0.922434
VLDL-TG	AD	IVW	2185	0.138811	0.0275074	4.50389e-07	3.27887e-06
VLDL-TG	AD	Weighted median	2185	0.067655	0.0440997	0.124996	0.282734
VLDL-TG	AD	MR Egger	2185	0.242942	0.0416562	6.28898e-09	5.55183e-08
Valine	BMI	IVW	26	-0.0558147	0.0589232	0.343514	0.578958
Valine	BMI	Weighted median	26	0.0786928	0.0607241	0.195007	0.394596
Valine	BMI	MR Egger	26	0.0250327	0.10831	0.819179	0.917915
Valine	T2D	IVW	57	0.393351	0.182623	0.031248	0.0903676
Valine	T2D	Weighted median	57	0.0850223	0.0440666	0.0536809	0.14288
Valine	T2D	MR Egger	57	-0.176509	0.312514	0.574505	0.771442
Valine	CAD	IVW	60	0.206228	0.0652882	0.0015846	0.00661613
Valine	CAD	Weighted median	60	0.137647	0.0480502	0.00417464	0.0156154
Valine	CAD	MR Egger	60	0.0687046	0.114862	0.552067	0.754739
Valine	Stroke	IVW	57	0.026872	0.058123	0.643845	0.826684
Valine	Stroke	Weighted median	57	0.104454	0.0573894	0.068746	0.17428
Valine	Stroke	MR Egger	57	0.200386	0.0990526	0.0479425	0.130343
Valine	PD_2014	IVW	53	0.146806	0.131655	0.264815	0.486339
Valine	PD_2014	Weighted median	53	0.112692	0.190104	0.553321	0.755531
Valine	PD_2014	MR Egger	53	-0.194318	0.227236	0.396474	0.632664
Valine	PD_2019	IVW	55	-0.0983333	0.133476	0.4613	0.691878
Valine	PD_2019	Weighted median	55	0.022795	0.171179	0.894063	0.952134
Valine	PD_2019	MR Egger	55	-0.371235	0.235724	0.121236	0.275623
Valine	AD	IVW	61	0.0905894	0.0557078	0.103917	0.244012
Valine	AD	Weighted median	61	0.0961114	0.0966713	0.320121	0.552381
Valine	AD	MR Egger	61	0.142537	0.0993525	0.156663	0.336251
XL-HDL-C	BMI	IVW	456	-0.0470763	0.0197424	0.0171013	0.0541917
XL-HDL-C	BMI	Weighted median	456	-0.0130481	0.0237373	0.582535	0.777871
XL-HDL-C	BMI	MR Egger	456	0.026443	0.028569	0.355155	0.590282
XL-HDL-C	T2D	IVW	1939	-0.350672	0.0198918	1.47605e-69	3.67262e-67
XL-HDL-C	T2D	Weighted median	1939	-0.106407	0.0235579	6.27764e-06	3.95621e-05
XL-HDL-C	T2D	MR Egger	1939	-0.0840807	0.0290725	0.00386938	0.0146171
XL-HDL-C	CAD	IVW	2140	-0.103313	0.0171515	1.70674e-09	1.58588e-08
XL-HDL-C	CAD	Weighted median	2140	-0.00674978	0.0265155	0.799063	0.907304
XL-HDL-C	CAD	MR Egger	2140	0.0671511	0.0259093	0.00961302	0.0325014
XL-HDL-C	Stroke	IVW	1714	-0.0683875	0.0170879	6.27837e-05	0.000337155
XL-HDL-C	Stroke	Weighted median	1714	-0.0221004	0.0321066	0.491236	0.713386
XL-HDL-C	Stroke	MR Egger	1714	0.023145	0.0259572	0.3727	0.609154
XL-HDL-C	PD_2014	IVW	1416	-0.059528	0.0563399	0.2907	0.517101
XL-HDL-C	PD_2014	Weighted median	1416	-0.0661036	0.103436	0.522774	0.734728
XL-HDL-C	PD_2014	MR Egger	1416	-0.0743564	0.0874464	0.395298	0.631686
XL-HDL-C	PD_2019	IVW	1624	0.0303882	0.0486176	0.531941	0.740898
XL-HDL-C	PD_2019	Weighted median	1624	-0.048276	0.088901	0.587109	0.781601
XL-HDL-C	PD_2019	MR Egger	1624	-0.0187931	0.0734271	0.798028	0.906518
XL-HDL-C	AD	IVW	2114	0.0753205	0.0265843	0.00460753	0.0169849
XL-HDL-C	AD	Weighted median	2114	0.0403965	0.0520402	0.437598	0.672019
XL-HDL-C	AD	MR Egger	2114	0.212643	0.040714	1.93485e-07	1.45233e-06
XL-HDL-C %	BMI	IVW	349	-0.0085073	0.0150675	0.572337	0.769794
XL-HDL-C %	BMI	Weighted median	349	-0.0451813	0.0241729	0.06161	0.160385
XL-HDL-C %	BMI	MR Egger	349	-0.0291019	0.0194556	0.135611	0.300651
XL-HDL-C %	T2D	IVW	2124	0.0709073	0.0137458	2.48955e-07	1.85214e-06
XL-HDL-C %	T2D	Weighted median	2124	0.0464869	0.0196893	0.0182243	0.057291
XL-HDL-C %	T2D	MR Egger	2124	0.00994173	0.0191814	0.604303	0.794464
XL-HDL-C %	CAD	IVW	2386	0.115764	0.0162156	9.39599e-13	1.06806e-11
XL-HDL-C %	CAD	Weighted median	2386	-0.059002	0.0271365	0.0296852	0.0865372
XL-HDL-C %	CAD	MR Egger	2386	0.0833288	0.0231846	0.000332063	0.00156877
XL-HDL-C %	Stroke	IVW	1801	0.0295828	0.0178914	0.0982358	0.233388
XL-HDL-C %	Stroke	Weighted median	1801	0.0347059	0.0302676	0.251533	0.468088
XL-HDL-C %	Stroke	MR Egger	1801	0.0431155	0.0251897	0.0871368	0.212327
XL-HDL-C %	PD_2014	IVW	1367	-0.0320222	0.0589822	0.58719	0.781601
XL-HDL-C %	PD_2014	Weighted median	1367	0.0418984	0.112003	0.708342	0.862582
XL-HDL-C %	PD_2014	MR Egger	1367	-0.0224591	0.0824882	0.785455	0.901562
XL-HDL-C %	PD_2019	IVW	1706	-0.0094211	0.051955	0.856107	0.935784
XL-HDL-C %	PD_2019	Weighted median	1706	0.00186964	0.0925196	0.983877	0.994346
XL-HDL-C %	PD_2019	MR Egger	1706	0.0566215	0.0737723	0.442881	0.676352
XL-HDL-C %	AD	IVW	2332	0.122197	0.0265819	4.28598e-06	2.78734e-05
XL-HDL-C %	AD	Weighted median	2332	0.090536	0.0613204	0.139826	0.307077
XL-HDL-C %	AD	MR Egger	2332	0.246709	0.0376069	6.59869e-11	6.78867e-10
XL-HDL-CE	BMI	IVW	437	-0.0654719	0.0222269	0.00322315	0.0124158
XL-HDL-CE	BMI	Weighted median	437	-0.0062392	0.022042	0.777131	0.89854
XL-HDL-CE	BMI	MR Egger	437	0.0235048	0.0314317	0.454982	0.685791
XL-HDL-CE	T2D	IVW	1896	-0.367893	0.0197506	1.94561e-77	1.18824e-74
XL-HDL-CE	T2D	Weighted median	1896	-0.134502	0.0231807	6.54064e-09	5.7664e-08
XL-HDL-CE	T2D	MR Egger	1896	-0.142781	0.0288534	8.14094e-07	5.75087e-06
XL-HDL-CE	CAD	IVW	2108	-0.149728	0.0172847	4.61814e-18	6.75918e-17
XL-HDL-CE	CAD	Weighted median	2108	-0.0786405	0.0252427	0.00183708	0.00756684
XL-HDL-CE	CAD	MR Egger	2108	0.0283843	0.0258882	0.273022	0.495853
XL-HDL-CE	Stroke	IVW	1681	-0.0726346	0.0174	2.98763e-05	0.000168239
XL-HDL-CE	Stroke	Weighted median	1681	-0.0206862	0.0295681	0.48417	0.708358
XL-HDL-CE	Stroke	MR Egger	1681	-0.0278156	0.0262779	0.289972	0.516952
XL-HDL-CE	PD_2014	IVW	1423	-0.0657818	0.0547461	0.229527	0.4408
XL-HDL-CE	PD_2014	Weighted median	1423	-0.0407995	0.0996927	0.682354	0.847643
XL-HDL-CE	PD_2014	MR Egger	1423	-0.0785271	0.0836925	0.348259	0.583588
XL-HDL-CE	PD_2019	IVW	1616	0.0091387	0.0475107	0.847468	0.931494
XL-HDL-CE	PD_2019	Weighted median	1616	-0.0423	0.0813759	0.603196	0.793533
XL-HDL-CE	PD_2019	MR Egger	1616	0.018131	0.0705432	0.797197	0.906165
XL-HDL-CE	AD	IVW	2082	0.0860378	0.027203	0.00156258	0.00653637
XL-HDL-CE	AD	Weighted median	2082	0.0205502	0.0515825	0.690339	0.853248
XL-HDL-CE	AD	MR Egger	2082	0.202151	0.0414103	1.13203e-06	7.87268e-06
XL-HDL-CE %	BMI	IVW	365	-0.0473604	0.0206695	0.0219451	0.0672875
XL-HDL-CE %	BMI	Weighted median	365	-0.0127872	0.0295825	0.665555	0.838088
XL-HDL-CE %	BMI	MR Egger	365	-0.026198	0.0322659	0.417357	0.653111
XL-HDL-CE %	T2D	IVW	2086	-0.160728	0.016218	3.74721e-23	6.53863e-22
XL-HDL-CE %	T2D	Weighted median	2086	-0.0611333	0.024719	0.0133936	0.0437211
XL-HDL-CE %	T2D	MR Egger	2086	-0.064778	0.0242784	0.00768637	0.0266858
XL-HDL-CE %	CAD	IVW	2304	-0.0471295	0.0175959	0.00739674	0.0257601
XL-HDL-CE %	CAD	Weighted median	2304	-0.108104	0.0330765	0.00108195	0.00464741
XL-HDL-CE %	CAD	MR Egger	2304	0.00463747	0.0269757	0.863521	0.938567
XL-HDL-CE %	Stroke	IVW	1809	-0.0237275	0.0184901	0.199403	0.400765
XL-HDL-CE %	Stroke	Weighted median	1809	0.00790176	0.0346633	0.819679	0.917915
XL-HDL-CE %	Stroke	MR Egger	1809	-0.0054093	0.028077	0.847247	0.931404
XL-HDL-CE %	PD_2014	IVW	1383	-0.0723711	0.0635161	0.254531	0.47275
XL-HDL-CE %	PD_2014	Weighted median	1383	-0.0269915	0.116733	0.817141	0.917066
XL-HDL-CE %	PD_2014	MR Egger	1383	-0.0228787	0.0982456	0.815895	0.91582
XL-HDL-CE %	PD_2019	IVW	1748	-0.026371	0.0524038	0.614804	0.804334
XL-HDL-CE %	PD_2019	Weighted median	1748	-0.0765787	0.094902	0.41971	0.654203
XL-HDL-CE %	PD_2019	MR Egger	1748	-0.0126441	0.0773758	0.870213	0.941855
XL-HDL-CE %	AD	IVW	2255	0.224623	0.0275694	3.71406e-16	4.9506e-15
XL-HDL-CE %	AD	Weighted median	2255	0.155052	0.0548733	0.00471853	0.0173219
XL-HDL-CE %	AD	MR Egger	2255	0.448059	0.0416807	2.55183e-26	5.02734e-25
XL-HDL-FC	BMI	IVW	427	-0.0441361	0.0181526	0.0150411	0.0485799
XL-HDL-FC	BMI	Weighted median	427	0.00648171	0.0206513	0.753624	0.888551
XL-HDL-FC	BMI	MR Egger	427	0.0258026	0.0237828	0.27857	0.501508
XL-HDL-FC	T2D	IVW	2046	-0.24534	0.0173879	3.30627e-45	1.29137e-43
XL-HDL-FC	T2D	Weighted median	2046	-0.0923245	0.0200153	3.97475e-06	2.58995e-05
XL-HDL-FC	T2D	MR Egger	2046	-0.031802	0.0238325	0.182223	0.377249
XL-HDL-FC	CAD	IVW	2259	-0.0642635	0.015994	5.87025e-05	0.000316614
XL-HDL-FC	CAD	Weighted median	2259	0.0691463	0.0281876	0.0141642	0.045991
XL-HDL-FC	CAD	MR Egger	2259	0.0928606	0.0226709	4.35119e-05	0.000238623
XL-HDL-FC	Stroke	IVW	1749	-0.0345003	0.0165759	0.0374023	0.105575
XL-HDL-FC	Stroke	Weighted median	1749	-0.0135827	0.0341777	0.691063	0.853412
XL-HDL-FC	Stroke	MR Egger	1749	0.0213999	0.0235059	0.362735	0.598667
XL-HDL-FC	PD_2014	IVW	1446	-0.00242437	0.0533947	0.963785	0.984242
XL-HDL-FC	PD_2014	Weighted median	1446	-0.13085	0.100417	0.19255	0.391629
XL-HDL-FC	PD_2014	MR Egger	1446	-0.050337	0.0757717	0.506589	0.723945
XL-HDL-FC	PD_2019	IVW	1698	-0.0350867	0.045769	0.443318	0.676558
XL-HDL-FC	PD_2019	Weighted median	1698	-0.116714	0.0844027	0.166718	0.351983
XL-HDL-FC	PD_2019	MR Egger	1698	-0.0552931	0.0640762	0.388299	0.624198
XL-HDL-FC	AD	IVW	2227	0.055131	0.0265001	0.0374883	0.105773
XL-HDL-FC	AD	Weighted median	2227	-0.0336001	0.0499675	0.501304	0.719915
XL-HDL-FC	AD	MR Egger	2227	0.160561	0.0380181	2.5045e-05	0.000143315
XL-HDL-FC %	BMI	IVW	454	0.0643972	0.0237368	0.00666833	0.0235283
XL-HDL-FC %	BMI	Weighted median	454	0.0149301	0.028091	0.59508	0.787889
XL-HDL-FC %	BMI	MR Egger	454	-0.0659108	0.0369764	0.0753377	0.188078
XL-HDL-FC %	T2D	IVW	2012	0.31456	0.0184705	4.88669e-65	8.63915e-63
XL-HDL-FC %	T2D	Weighted median	2012	0.0636808	0.0210897	0.00253172	0.0100343
XL-HDL-FC %	T2D	MR Egger	2012	0.10267	0.0270993	0.000155913	0.000780495
XL-HDL-FC %	CAD	IVW	2219	0.20991	0.0162468	3.46819e-38	1.04952e-36
XL-HDL-FC %	CAD	Weighted median	2219	0.0829392	0.0310067	0.00747565	0.0260215
XL-HDL-FC %	CAD	MR Egger	2219	0.126239	0.0246167	3.17911e-07	2.3418e-06
XL-HDL-FC %	Stroke	IVW	1748	0.0825385	0.0177635	3.37561e-06	2.22764e-05
XL-HDL-FC %	Stroke	Weighted median	1748	0.0529138	0.032683	0.105447	0.246741
XL-HDL-FC %	Stroke	MR Egger	1748	0.0221461	0.0269601	0.411508	0.647221
XL-HDL-FC %	PD_2014	IVW	1429	0.00341496	0.0571216	0.952328	0.978547
XL-HDL-FC %	PD_2014	Weighted median	1429	0.0106475	0.105706	0.919767	0.963811
XL-HDL-FC %	PD_2014	MR Egger	1429	-0.0129137	0.0862641	0.881023	0.946563
XL-HDL-FC %	PD_2019	IVW	1661	0.0281436	0.0507857	0.579467	0.775779
XL-HDL-FC %	PD_2019	Weighted median	1661	0.0733243	0.101882	0.471713	0.700169
XL-HDL-FC %	PD_2019	MR Egger	1661	-0.012705	0.0765169	0.868144	0.940677
XL-HDL-FC %	AD	IVW	2179	0.0728802	0.0275126	0.00807364	0.0278601
XL-HDL-FC %	AD	Weighted median	2179	0.0456035	0.0500697	0.3624	0.598624
XL-HDL-FC %	AD	MR Egger	2179	0.136444	0.0417194	0.00109024	0.00468003
XL-HDL-L	BMI	IVW	434	-0.101457	0.0222346	5.04166e-06	3.23804e-05
XL-HDL-L	BMI	Weighted median	434	-0.0176315	0.0247097	0.475507	0.702388
XL-HDL-L	BMI	MR Egger	434	0.0195319	0.0320364	0.542395	0.748216
XL-HDL-L	T2D	IVW	1989	-0.308427	0.0194909	2.11953e-56	1.73646e-54
XL-HDL-L	T2D	Weighted median	1989	-0.106016	0.0201392	1.40844e-07	1.06914e-06
XL-HDL-L	T2D	MR Egger	1989	-0.0754325	0.0275304	0.0061993	0.0220121
XL-HDL-L	CAD	IVW	2223	-0.104902	0.016618	2.74521e-10	2.7161e-09
XL-HDL-L	CAD	Weighted median	2223	0.0744221	0.0292203	0.0108675	0.0362321
XL-HDL-L	CAD	MR Egger	2223	0.0612843	0.0239831	0.0106754	0.0357336
XL-HDL-L	Stroke	IVW	1743	-0.0595835	0.0177908	0.000810678	0.0035877
XL-HDL-L	Stroke	Weighted median	1743	-0.022335	0.0312052	0.474149	0.701531
XL-HDL-L	Stroke	MR Egger	1743	-0.0246442	0.0261772	0.346612	0.58199
XL-HDL-L	PD_2014	IVW	1412	0.000520964	0.0562212	0.992607	0.99656
XL-HDL-L	PD_2014	Weighted median	1412	-0.0430671	0.1047	0.680825	0.846526
XL-HDL-L	PD_2014	MR Egger	1412	-0.0234947	0.0821418	0.7749	0.898375
XL-HDL-L	PD_2019	IVW	1685	0.0310688	0.0478299	0.51597	0.729592
XL-HDL-L	PD_2019	Weighted median	1685	-0.0485848	0.0844686	0.565169	0.765022
XL-HDL-L	PD_2019	MR Egger	1685	-0.0159379	0.0691536	0.817754	0.917373
XL-HDL-L	AD	IVW	2190	0.0859827	0.0299577	0.00410291	0.0153642
XL-HDL-L	AD	Weighted median	2190	0.0161858	0.0482456	0.737258	0.878953
XL-HDL-L	AD	MR Egger	2190	0.185527	0.0434633	2.05114e-05	0.000119303
XL-HDL-P	BMI	IVW	438	-0.0841791	0.0189212	8.62997e-06	5.32869e-05
XL-HDL-P	BMI	Weighted median	438	-0.0186178	0.0253388	0.462489	0.692893
XL-HDL-P	BMI	MR Egger	438	-0.00864638	0.028016	0.757756	0.890436
XL-HDL-P	T2D	IVW	1943	-0.29981	0.0183653	6.5802e-60	7.24685e-58
XL-HDL-P	T2D	Weighted median	1943	-0.0304107	0.0210036	0.147652	0.321012
XL-HDL-P	T2D	MR Egger	1943	-0.0890801	0.0263159	0.000725865	0.00323795
XL-HDL-P	CAD	IVW	2183	-0.0931844	0.0172379	6.45272e-08	5.09992e-07
XL-HDL-P	CAD	Weighted median	2183	-0.0656898	0.0263474	0.0126593	0.0415259
XL-HDL-P	CAD	MR Egger	2183	0.0661482	0.0253874	0.00923488	0.0313491
XL-HDL-P	Stroke	IVW	1715	-0.0568635	0.0179234	0.00151088	0.00633983
XL-HDL-P	Stroke	Weighted median	1715	-0.0723369	0.0326514	0.0267306	0.0795642
XL-HDL-P	Stroke	MR Egger	1715	0.0117914	0.0265081	0.656504	0.832621
XL-HDL-P	PD_2014	IVW	1439	0.01391	0.0586684	0.812583	0.91424
XL-HDL-P	PD_2014	Weighted median	1439	0.0402474	0.105771	0.703563	0.859675
XL-HDL-P	PD_2014	MR Egger	1439	-0.00192142	0.0877615	0.982536	0.994078
XL-HDL-P	PD_2019	IVW	1638	-0.0188407	0.0498206	0.705303	0.860557
XL-HDL-P	PD_2019	Weighted median	1638	-0.0776175	0.0960075	0.41883	0.653893
XL-HDL-P	PD_2019	MR Egger	1638	-0.0173144	0.0767787	0.82161	0.918094
XL-HDL-P	AD	IVW	2137	0.056778	0.0267314	0.0336689	0.0964553
XL-HDL-P	AD	Weighted median	2137	0.0302376	0.0477794	0.526826	0.737337
XL-HDL-P	AD	MR Egger	2137	0.119362	0.0398041	0.00274226	0.010761
XL-HDL-PL	BMI	IVW	434	-0.0783769	0.0211087	0.000204804	0.00100429
XL-HDL-PL	BMI	Weighted median	434	-0.0133237	0.0233972	0.569047	0.768105
XL-HDL-PL	BMI	MR Egger	434	0.0362745	0.0301353	0.229356	0.440737
XL-HDL-PL	T2D	IVW	1917	-0.319879	0.0194902	1.56228e-60	1.80955e-58
XL-HDL-PL	T2D	Weighted median	1917	-0.0447337	0.0229791	0.051569	0.138466
XL-HDL-PL	T2D	MR Egger	1917	-0.0810727	0.0290999	0.00538862	0.0194523
XL-HDL-PL	CAD	IVW	2127	-0.175243	0.0173826	6.66727e-24	1.2073e-22
XL-HDL-PL	CAD	Weighted median	2127	-0.0815631	0.0278559	0.00341106	0.0130796
XL-HDL-PL	CAD	MR Egger	2127	-0.0421826	0.0266612	0.113759	0.263438
XL-HDL-PL	Stroke	IVW	1701	-0.0644499	0.0182178	0.000403579	0.00188543
XL-HDL-PL	Stroke	Weighted median	1701	-0.0270023	0.0334739	0.419858	0.654282
XL-HDL-PL	Stroke	MR Egger	1701	-0.025765	0.0282635	0.362109	0.598624
XL-HDL-PL	PD_2014	IVW	1376	-0.0416315	0.0603195	0.490079	0.712484
XL-HDL-PL	PD_2014	Weighted median	1376	-0.0833879	0.109566	0.446612	0.678838
XL-HDL-PL	PD_2014	MR Egger	1376	-0.0882365	0.0928117	0.341922	0.577143
XL-HDL-PL	PD_2019	IVW	1647	-0.00570438	0.0500197	0.909204	0.958161
XL-HDL-PL	PD_2019	Weighted median	1647	-0.0504402	0.0892453	0.571947	0.769681
XL-HDL-PL	PD_2019	MR Egger	1647	-0.00153953	0.0750942	0.983646	0.994346
XL-HDL-PL	AD	IVW	2103	0.0537211	0.0273409	0.0494303	0.133846
XL-HDL-PL	AD	Weighted median	2103	0.0142899	0.0516997	0.782239	0.900306
XL-HDL-PL	AD	MR Egger	2103	0.143341	0.0421831	0.000691286	0.0030981
XL-HDL-PL %	BMI	IVW	410	-0.0044719	0.0172586	0.795549	0.90481
XL-HDL-PL %	BMI	Weighted median	410	-0.0114246	0.0190497	0.548688	0.752878
XL-HDL-PL %	BMI	MR Egger	410	0.0608245	0.0224363	0.00699164	0.024489
XL-HDL-PL %	T2D	IVW	1980	-0.272875	0.0189632	6.00385e-47	2.6362e-45
XL-HDL-PL %	T2D	Weighted median	1980	-0.116645	0.0216093	6.74244e-08	5.31639e-07
XL-HDL-PL %	T2D	MR Egger	1980	-0.106808	0.0274877	0.000105399	0.000544671
XL-HDL-PL %	CAD	IVW	2208	-0.189916	0.0160026	1.73982e-32	4.20437e-31
XL-HDL-PL %	CAD	Weighted median	2208	0.0414903	0.0308962	0.179306	0.372991
XL-HDL-PL %	CAD	MR Egger	2208	-0.113552	0.0236297	1.64764e-06	1.13063e-05
XL-HDL-PL %	Stroke	IVW	1725	-0.0640045	0.0187876	0.000657448	0.0029583
XL-HDL-PL %	Stroke	Weighted median	1725	-0.0363538	0.0363376	0.317095	0.548325
XL-HDL-PL %	Stroke	MR Egger	1725	-0.0281625	0.027731	0.309982	0.540618
XL-HDL-PL %	PD_2014	IVW	1384	0.0732837	0.0621373	0.238245	0.45149
XL-HDL-PL %	PD_2014	Weighted median	1384	-0.0661022	0.121087	0.58513	0.780561
XL-HDL-PL %	PD_2014	MR Egger	1384	0.0122768	0.0913256	0.893083	0.952016
XL-HDL-PL %	PD_2019	IVW	1632	0.081789	0.052224	0.117321	0.269457
XL-HDL-PL %	PD_2019	Weighted median	1632	-0.119104	0.0941423	0.205817	0.409197
XL-HDL-PL %	PD_2019	MR Egger	1632	-0.0122218	0.0758541	0.872017	0.94261
XL-HDL-PL %	AD	IVW	2170	-0.120942	0.026967	7.29715e-06	4.5349e-05
XL-HDL-PL %	AD	Weighted median	2170	-0.0835595	0.05798	0.149535	0.324579
XL-HDL-PL %	AD	MR Egger	2170	-0.146945	0.0395442	0.000207549	0.00101626
XL-HDL-TG	BMI	IVW	388	-0.0344842	0.0155085	0.0261774	0.0782294
XL-HDL-TG	BMI	Weighted median	388	-0.0352853	0.0246248	0.151882	0.328612
XL-HDL-TG	BMI	MR Egger	388	-0.0393935	0.0215414	0.068211	0.173314
XL-HDL-TG	T2D	IVW	2077	0.0554618	0.0166112	0.000841382	0.0036968
XL-HDL-TG	T2D	Weighted median	2077	-0.0574716	0.0204093	0.00486333	0.0177758
XL-HDL-TG	T2D	MR Egger	2077	-0.0328779	0.0245779	0.181141	0.375819
XL-HDL-TG	CAD	IVW	2284	0.125776	0.0154441	3.82666e-16	5.09059e-15
XL-HDL-TG	CAD	Weighted median	2284	0.079593	0.0243464	0.00107856	0.00463722
XL-HDL-TG	CAD	MR Egger	2284	0.129053	0.0231242	2.67719e-08	2.20139e-07
XL-HDL-TG	Stroke	IVW	1746	0.00691715	0.0167355	0.679371	0.845501
XL-HDL-TG	Stroke	Weighted median	1746	-0.0310059	0.0326331	0.342043	0.577203
XL-HDL-TG	Stroke	MR Egger	1746	-0.0277569	0.0248233	0.263644	0.484984
XL-HDL-TG	PD_2014	IVW	1402	0.0182325	0.0547366	0.739062	0.87988
XL-HDL-TG	PD_2014	Weighted median	1402	-0.0135618	0.101868	0.894089	0.952134
XL-HDL-TG	PD_2014	MR Egger	1402	0.0211159	0.0812031	0.794872	0.904463
XL-HDL-TG	PD_2019	IVW	1670	-0.0155659	0.0456137	0.732911	0.876793
XL-HDL-TG	PD_2019	Weighted median	1670	-0.0463682	0.0876636	0.596852	0.789011
XL-HDL-TG	PD_2019	MR Egger	1670	-0.0560489	0.0655665	0.392762	0.629131
XL-HDL-TG	AD	IVW	2255	0.0982657	0.0324589	0.00246673	0.00978824
XL-HDL-TG	AD	Weighted median	2255	-0.0153281	0.0510504	0.763983	0.893114
XL-HDL-TG	AD	MR Egger	2255	0.107046	0.0482627	0.026655	0.0794095
XL-HDL-TG %	BMI	IVW	447	0.0185945	0.01959	0.342526	0.577583
XL-HDL-TG %	BMI	Weighted median	447	-0.0332272	0.0242821	0.171191	0.35917
XL-HDL-TG %	BMI	MR Egger	447	-0.0699983	0.0292215	0.0170128	0.0539367
XL-HDL-TG %	T2D	IVW	1976	0.338918	0.0189787	2.5157e-71	7.34803e-69
XL-HDL-TG %	T2D	Weighted median	1976	0.0840079	0.0237331	0.000400595	0.00187279
XL-HDL-TG %	T2D	MR Egger	1976	0.124751	0.0276401	6.75511e-06	4.2254e-05
XL-HDL-TG %	CAD	IVW	2170	0.201702	0.0169776	1.49523e-32	3.63947e-31
XL-HDL-TG %	CAD	Weighted median	2170	0.165491	0.0305858	6.27726e-08	4.97295e-07
XL-HDL-TG %	CAD	MR Egger	2170	0.0988784	0.0253944	0.000101707	0.000527213
XL-HDL-TG %	Stroke	IVW	1739	0.0600042	0.0163454	0.000241579	0.00117094
XL-HDL-TG %	Stroke	Weighted median	1739	0.00775033	0.0321244	0.809354	0.912288
XL-HDL-TG %	Stroke	MR Egger	1739	0.00444449	0.0243673	0.855293	0.935199
XL-HDL-TG %	PD_2014	IVW	1439	0.0697089	0.0541538	0.198011	0.398632
XL-HDL-TG %	PD_2014	Weighted median	1439	0.0449779	0.0975792	0.644844	0.826887
XL-HDL-TG %	PD_2014	MR Egger	1439	0.0257712	0.0826433	0.75521	0.889504
XL-HDL-TG %	PD_2019	IVW	1652	-0.0288553	0.0470651	0.539814	0.746956
XL-HDL-TG %	PD_2019	Weighted median	1652	0.0108516	0.0819014	0.894593	0.952134
XL-HDL-TG %	PD_2019	MR Egger	1652	-0.0529912	0.0690608	0.443006	0.676389
XL-HDL-TG %	AD	IVW	2138	-0.0295578	0.024983	0.236764	0.449952
XL-HDL-TG %	AD	Weighted median	2138	-0.0184388	0.0437456	0.67339	0.8418
XL-HDL-TG %	AD	MR Egger	2138	-0.0974009	0.037009	0.00855406	0.0293045
XL-VLDL-C	BMI	IVW	421	-0.0168113	0.0199377	0.399122	0.635983
XL-VLDL-C	BMI	Weighted median	421	-0.000965907	0.0322613	0.976115	0.99134
XL-VLDL-C	BMI	MR Egger	421	-0.112643	0.0317518	0.000432691	0.00201025
XL-VLDL-C	T2D	IVW	1980	0.23025	0.0191284	2.26871e-33	5.66588e-32
XL-VLDL-C	T2D	Weighted median	1980	0.0655589	0.022535	0.00362348	0.0138074
XL-VLDL-C	T2D	MR Egger	1980	0.0486262	0.0277967	0.0803853	0.198906
XL-VLDL-C	CAD	IVW	2181	0.245178	0.017235	6.355e-46	2.57186e-44
XL-VLDL-C	CAD	Weighted median	2181	0.278381	0.0305675	8.46211e-20	1.32514e-18
XL-VLDL-C	CAD	MR Egger	2181	0.210066	0.0258398	7.14873e-16	9.4352e-15
XL-VLDL-C	Stroke	IVW	1708	0.0387477	0.0165487	0.01921	0.0597742
XL-VLDL-C	Stroke	Weighted median	1708	0.0140987	0.0313963	0.653391	0.831027
XL-VLDL-C	Stroke	MR Egger	1708	0.037287	0.0245676	0.129268	0.290248
XL-VLDL-C	PD_2014	IVW	1417	0.026179	0.0541258	0.62862	0.814321
XL-VLDL-C	PD_2014	Weighted median	1417	-0.0135017	0.0948029	0.886749	0.948599
XL-VLDL-C	PD_2014	MR Egger	1417	0.0651497	0.0813373	0.423276	0.657017
XL-VLDL-C	PD_2019	IVW	1627	0.0413008	0.0457593	0.366756	0.602854
XL-VLDL-C	PD_2019	Weighted median	1627	0.0101293	0.0794156	0.898507	0.954629
XL-VLDL-C	PD_2019	MR Egger	1627	0.000324777	0.0660364	0.996076	0.998314
XL-VLDL-C	AD	IVW	2145	0.0935571	0.0280304	0.000844747	0.00370673
XL-VLDL-C	AD	Weighted median	2145	-0.0285965	0.0425593	0.501633	0.72008
XL-VLDL-C	AD	MR Egger	2145	0.198193	0.041756	2.20685e-06	1.48405e-05
XL-VLDL-C %	BMI	IVW	389	-0.0169288	0.0205448	0.409942	0.646021
XL-VLDL-C %	BMI	Weighted median	389	-0.0197857	0.031393	0.528524	0.739098
XL-VLDL-C %	BMI	MR Egger	389	0.0300952	0.0317285	0.343456	0.578958
XL-VLDL-C %	T2D	IVW	2020	-0.371672	0.0226204	1.15085e-60	1.35639e-58
XL-VLDL-C %	T2D	Weighted median	2020	-0.109086	0.0260807	2.88133e-05	0.0001628
XL-VLDL-C %	T2D	MR Egger	2020	-0.120373	0.0344435	0.000484648	0.00223617
XL-VLDL-C %	CAD	IVW	2239	0.059393	0.0193061	0.00209529	0.00845923
XL-VLDL-C %	CAD	Weighted median	2239	0.0387232	0.0266437	0.14612	0.318094
XL-VLDL-C %	CAD	MR Egger	2239	0.382513	0.0295271	4.59685e-37	1.32539e-35
XL-VLDL-C %	Stroke	IVW	1759	-0.0115029	0.0177157	0.516142	0.72968
XL-VLDL-C %	Stroke	Weighted median	1759	0.043431	0.0355811	0.22223	0.432236
XL-VLDL-C %	Stroke	MR Egger	1759	0.0719951	0.0280272	0.0102884	0.0345587
XL-VLDL-C %	PD_2014	IVW	1418	-0.0238902	0.060785	0.694299	0.854754
XL-VLDL-C %	PD_2014	Weighted median	1418	0.0226302	0.114603	0.843463	0.929678
XL-VLDL-C %	PD_2014	MR Egger	1418	-0.133483	0.100284	0.183386	0.379306
XL-VLDL-C %	PD_2019	IVW	1634	-0.0254521	0.0482931	0.59817	0.789646
XL-VLDL-C %	PD_2019	Weighted median	1634	-0.00622859	0.0887637	0.944058	0.974221
XL-VLDL-C %	PD_2019	MR Egger	1634	-0.0268073	0.0724941	0.711591	0.864304
XL-VLDL-C %	AD	IVW	2209	0.11484	0.0318097	0.000305959	0.00145055
XL-VLDL-C %	AD	Weighted median	2209	-0.0774422	0.0520046	0.136451	0.302015
XL-VLDL-C %	AD	MR Egger	2209	0.228107	0.0498192	4.93899e-06	3.18122e-05
XL-VLDL-CE	BMI	IVW	385	-0.0363091	0.0198451	0.0673053	0.171792
XL-VLDL-CE	BMI	Weighted median	385	-0.0960517	0.030141	0.0014388	0.00606012
XL-VLDL-CE	BMI	MR Egger	385	-0.145179	0.0301528	2.12525e-06	1.43781e-05
XL-VLDL-CE	T2D	IVW	1943	0.189006	0.0179137	5.0316e-26	9.74129e-25
XL-VLDL-CE	T2D	Weighted median	1943	0.0453394	0.0230845	0.0495229	0.134043
XL-VLDL-CE	T2D	MR Egger	1943	0.021987	0.0272322	0.419539	0.654088
XL-VLDL-CE	CAD	IVW	2160	0.252721	0.0176419	1.52524e-46	6.52649e-45
XL-VLDL-CE	CAD	Weighted median	2160	0.277334	0.0313777	9.69458e-19	1.45701e-17
XL-VLDL-CE	CAD	MR Egger	2160	0.284222	0.0272746	7.66282e-25	1.43796e-23
XL-VLDL-CE	Stroke	IVW	1714	0.0496202	0.017673	0.00498988	0.018179
XL-VLDL-CE	Stroke	Weighted median	1714	0.0205714	0.0330372	0.533499	0.741731
XL-VLDL-CE	Stroke	MR Egger	1714	0.0668091	0.0274844	0.0151674	0.0489408
XL-VLDL-CE	PD_2014	IVW	1373	0.0922017	0.0563498	0.10179	0.240276
XL-VLDL-CE	PD_2014	Weighted median	1373	-0.0155064	0.0983139	0.874675	0.944098
XL-VLDL-CE	PD_2014	MR Egger	1373	0.0211608	0.0867559	0.807336	0.911084
XL-VLDL-CE	PD_2019	IVW	1637	0.0223957	0.0490955	0.648271	0.829044
XL-VLDL-CE	PD_2019	Weighted median	1637	0.0167252	0.0915616	0.85506	0.935199
XL-VLDL-CE	PD_2019	MR Egger	1637	-0.0780783	0.0754966	0.301198	0.529144
XL-VLDL-CE	AD	IVW	2122	0.162688	0.0288604	1.72973e-08	1.44172e-07
XL-VLDL-CE	AD	Weighted median	2122	0.0387346	0.0445165	0.384237	0.619731
XL-VLDL-CE	AD	MR Egger	2122	0.272583	0.0443676	9.59913e-10	9.09548e-09
XL-VLDL-CE %	BMI	IVW	440	0.0326886	0.0206684	0.113747	0.263438
XL-VLDL-CE %	BMI	Weighted median	440	0.0253281	0.0331251	0.444498	0.677436
XL-VLDL-CE %	BMI	MR Egger	440	0.088073	0.0333733	0.00861098	0.0294845
XL-VLDL-CE %	T2D	IVW	1994	-0.342603	0.0223197	3.55186e-53	2.38614e-51
XL-VLDL-CE %	T2D	Weighted median	1994	-0.105889	0.0249559	2.20496e-05	0.000127259
XL-VLDL-CE %	T2D	MR Egger	1994	-0.078006	0.0331908	0.0188589	0.0588726
XL-VLDL-CE %	CAD	IVW	2207	0.041092	0.0193183	0.0334118	0.0958824
XL-VLDL-CE %	CAD	Weighted median	2207	-0.0556931	0.0312198	0.0744394	0.186112
XL-VLDL-CE %	CAD	MR Egger	2207	0.368389	0.0289219	6.53659e-36	1.79236e-34
XL-VLDL-CE %	Stroke	IVW	1760	0.00400793	0.017718	0.82104	0.917915
XL-VLDL-CE %	Stroke	Weighted median	1760	0.0557758	0.0341505	0.10242	0.241254
XL-VLDL-CE %	Stroke	MR Egger	1760	0.0990991	0.027336	0.000296941	0.00140979
XL-VLDL-CE %	PD_2014	IVW	1427	-0.0136256	0.0593137	0.818309	0.917609
XL-VLDL-CE %	PD_2014	Weighted median	1427	-0.201549	0.108182	0.0624551	0.162185
XL-VLDL-CE %	PD_2014	MR Egger	1427	-0.0721085	0.0962807	0.454016	0.685104
XL-VLDL-CE %	PD_2019	IVW	1689	0.00448866	0.0474359	0.924612	0.965575
XL-VLDL-CE %	PD_2019	Weighted median	1689	-0.0059725	0.083284	0.942831	0.973933
XL-VLDL-CE %	PD_2019	MR Egger	1689	0.101592	0.0694625	0.143779	0.314014
XL-VLDL-CE %	AD	IVW	2161	0.0587052	0.0271902	0.0308455	0.0894734
XL-VLDL-CE %	AD	Weighted median	2161	-0.0518625	0.0494649	0.294422	0.520918
XL-VLDL-CE %	AD	MR Egger	2161	0.193415	0.0422135	4.87199e-06	3.1441e-05
XL-VLDL-FC	BMI	IVW	439	-0.0306462	0.0167037	0.0665502	0.170318
XL-VLDL-FC	BMI	Weighted median	439	-0.00501109	0.0269312	0.85239	0.934153
XL-VLDL-FC	BMI	MR Egger	439	-0.107327	0.0232183	4.99777e-06	3.216e-05
XL-VLDL-FC	T2D	IVW	1928	0.287298	0.0202087	7.2316e-46	2.89178e-44
XL-VLDL-FC	T2D	Weighted median	1928	0.0656781	0.0245772	0.00753303	0.0262049
XL-VLDL-FC	T2D	MR Egger	1928	0.0732868	0.0309813	0.0181033	0.0570174
XL-VLDL-FC	CAD	IVW	2132	0.220546	0.0179596	1.15829e-34	3.01603e-33
XL-VLDL-FC	CAD	Weighted median	2132	0.211214	0.0285244	1.31443e-13	1.56013e-12
XL-VLDL-FC	CAD	MR Egger	2132	0.17353	0.0279929	6.80033e-10	6.51707e-09
XL-VLDL-FC	Stroke	IVW	1710	0.0260679	0.0179453	0.146326	0.318336
XL-VLDL-FC	Stroke	Weighted median	1710	-0.00987469	0.0339632	0.771245	0.896716
XL-VLDL-FC	Stroke	MR Egger	1710	0.0173292	0.0283903	0.541682	0.747947
XL-VLDL-FC	PD_2014	IVW	1406	0.0225048	0.0567117	0.691494	0.85363
XL-VLDL-FC	PD_2014	Weighted median	1406	-0.0426926	0.099186	0.666883	0.838346
XL-VLDL-FC	PD_2014	MR Egger	1406	0.0403709	0.0889221	0.649897	0.829321
XL-VLDL-FC	PD_2019	IVW	1636	0.0386575	0.0483562	0.42404	0.657899
XL-VLDL-FC	PD_2019	Weighted median	1636	0.0333018	0.0870857	0.702163	0.858486
XL-VLDL-FC	PD_2019	MR Egger	1636	-0.0228767	0.0735312	0.755753	0.889791
XL-VLDL-FC	AD	IVW	2103	0.166275	0.0295873	1.91175e-08	1.59147e-07
XL-VLDL-FC	AD	Weighted median	2103	0.0849637	0.0467669	0.0692557	0.175239
XL-VLDL-FC	AD	MR Egger	2103	0.260823	0.0459552	1.5735e-08	1.32466e-07
XL-VLDL-FC %	BMI	IVW	30	0.00856421	0.0406496	0.833134	0.924511
XL-VLDL-FC %	BMI	Weighted median	30	-0.0168026	0.0311792	0.589952	0.783657
XL-VLDL-FC %	BMI	MR Egger	30	-0.0461896	0.0703265	0.51668	0.729981
XL-VLDL-FC %	T2D	IVW	88	-0.141882	0.0884779	0.108806	0.253806
XL-VLDL-FC %	T2D	Weighted median	88	-0.015478	0.0276589	0.57575	0.772805
XL-VLDL-FC %	T2D	MR Egger	88	0.281304	0.12784	0.0304559	0.0884924
XL-VLDL-FC %	CAD	IVW	92	0.391672	0.0903588	1.46005e-05	8.70329e-05
XL-VLDL-FC %	CAD	Weighted median	92	0.228541	0.0425556	7.85608e-08	6.15118e-07
XL-VLDL-FC %	CAD	MR Egger	92	0.806555	0.134811	4.38017e-08	3.51565e-07
XL-VLDL-FC %	Stroke	IVW	88	0.0230898	0.0361104	0.522549	0.734686
XL-VLDL-FC %	Stroke	Weighted median	88	0.0189674	0.0421846	0.652977	0.831027
XL-VLDL-FC %	Stroke	MR Egger	88	0.145897	0.055846	0.0106073	0.035541
XL-VLDL-FC %	PD_2014	IVW	77	-0.0614097	0.094082	0.513933	0.728705
XL-VLDL-FC %	PD_2014	Weighted median	77	-0.0614201	0.125842	0.625499	0.812314
XL-VLDL-FC %	PD_2014	MR Egger	77	-0.149923	0.151649	0.326028	0.559309
XL-VLDL-FC %	PD_2019	IVW	83	-0.0334928	0.0723243	0.643299	0.826483
XL-VLDL-FC %	PD_2019	Weighted median	83	0.00753341	0.0946838	0.936584	0.971883
XL-VLDL-FC %	PD_2019	MR Egger	83	0.0599686	0.113043	0.59722	0.789011
XL-VLDL-FC %	AD	IVW	90	0.186117	0.122749	0.129458	0.290391
XL-VLDL-FC %	AD	Weighted median	90	-0.0974416	0.0629085	0.121396	0.275892
XL-VLDL-FC %	AD	MR Egger	90	0.389224	0.196507	0.0507465	0.136804
XL-VLDL-L	BMI	IVW	445	-0.00579418	0.0173744	0.738764	0.87988
XL-VLDL-L	BMI	Weighted median	445	-0.00157939	0.0287217	0.956147	0.980644
XL-VLDL-L	BMI	MR Egger	445	-0.0642616	0.0248441	0.0100108	0.0337275
XL-VLDL-L	T2D	IVW	1944	0.323873	0.0201424	3.57122e-58	3.52816e-56
XL-VLDL-L	T2D	Weighted median	1944	0.0652954	0.022775	0.0041441	0.0155098
XL-VLDL-L	T2D	MR Egger	1944	0.0998713	0.0294516	0.000710244	0.00317249
XL-VLDL-L	CAD	IVW	2153	0.216235	0.0169211	2.14754e-37	6.24552e-36
XL-VLDL-L	CAD	Weighted median	2153	0.237531	0.0265872	4.10658e-19	6.24163e-18
XL-VLDL-L	CAD	MR Egger	2153	0.137179	0.0254679	7.97422e-08	6.22917e-07
XL-VLDL-L	Stroke	IVW	1713	0.0301997	0.0166171	0.0691581	0.175058
XL-VLDL-L	Stroke	Weighted median	1713	-0.00653862	0.0307746	0.831742	0.923584
XL-VLDL-L	Stroke	MR Egger	1713	-0.00715808	0.0251128	0.77565	0.89854
XL-VLDL-L	PD_2014	IVW	1420	0.0690538	0.0540349	0.201268	0.402925
XL-VLDL-L	PD_2014	Weighted median	1420	0.0335262	0.0978073	0.731765	0.876136
XL-VLDL-L	PD_2014	MR Egger	1420	-0.0362282	0.0820212	0.658779	0.83388
XL-VLDL-L	PD_2019	IVW	1626	0.00279611	0.0436262	0.948897	0.976886
XL-VLDL-L	PD_2019	Weighted median	1626	0.00454979	0.0806929	0.955036	0.97998
XL-VLDL-L	PD_2019	MR Egger	1626	-0.0314231	0.0637613	0.622204	0.810071
XL-VLDL-L	AD	IVW	2122	0.0905585	0.0270587	0.000817682	0.00361632
XL-VLDL-L	AD	Weighted median	2122	0.0339784	0.0434527	0.434236	0.668895
XL-VLDL-L	AD	MR Egger	2122	0.17264	0.040792	2.41275e-05	0.000138537
XL-VLDL-P	BMI	IVW	437	-0.00800585	0.0189876	0.673291	0.8418
XL-VLDL-P	BMI	Weighted median	437	-7.44115e-05	0.0259766	0.997714	0.999351
XL-VLDL-P	BMI	MR Egger	437	-0.090992	0.0290202	0.00183209	0.00755092
XL-VLDL-P	T2D	IVW	1898	0.349245	0.0209122	1.2996e-62	1.89798e-60
XL-VLDL-P	T2D	Weighted median	1898	0.0888823	0.0234989	0.000155322	0.000778695
XL-VLDL-P	T2D	MR Egger	1898	0.111393	0.0309206	0.000323221	0.00153023
XL-VLDL-P	CAD	IVW	2102	0.272395	0.0156999	1.96842e-67	4.00722e-65
XL-VLDL-P	CAD	Weighted median	2102	0.257572	0.0297556	4.87565e-18	7.12057e-17
XL-VLDL-P	CAD	MR Egger	2102	0.243253	0.0238304	6.55936e-24	1.19097e-22
XL-VLDL-P	Stroke	IVW	1677	0.0520409	0.0164478	0.00155618	0.00651364
XL-VLDL-P	Stroke	Weighted median	1677	-0.00523759	0.0301004	0.861862	0.938282
XL-VLDL-P	Stroke	MR Egger	1677	-0.00677676	0.0250147	0.786493	0.901562
XL-VLDL-P	PD_2014	IVW	1397	0.00362156	0.0549223	0.947426	0.976497
XL-VLDL-P	PD_2014	Weighted median	1397	-0.032147	0.0962981	0.738509	0.87982
XL-VLDL-P	PD_2014	MR Egger	1397	0.0124714	0.0841112	0.882149	0.94687
XL-VLDL-P	PD_2019	IVW	1610	0.00795933	0.0458013	0.862039	0.938282
XL-VLDL-P	PD_2019	Weighted median	1610	-0.012864	0.0826327	0.876288	0.944625
XL-VLDL-P	PD_2019	MR Egger	1610	-0.0689695	0.067976	0.310442	0.541139
XL-VLDL-P	AD	IVW	2064	0.0939031	0.0268373	0.000467052	0.00215943
XL-VLDL-P	AD	Weighted median	2064	0.0110113	0.0449484	0.806474	0.910591
XL-VLDL-P	AD	MR Egger	2064	0.15483	0.0405968	0.000140846	0.000710899
XL-VLDL-PL	BMI	IVW	425	-8.62231e-05	0.01997	0.996555	0.998338
XL-VLDL-PL	BMI	Weighted median	425	-0.000610201	0.0282378	0.98276	0.994154
XL-VLDL-PL	BMI	MR Egger	425	-0.108028	0.0311608	0.000580615	0.00263374
XL-VLDL-PL	T2D	IVW	1933	0.290666	0.0199621	4.97801e-48	2.38873e-46
XL-VLDL-PL	T2D	Weighted median	1933	0.0662622	0.0229502	0.00388658	0.0146357
XL-VLDL-PL	T2D	MR Egger	1933	0.0861641	0.0289056	0.00291011	0.0113268
XL-VLDL-PL	CAD	IVW	2145	0.223563	0.0173508	5.47739e-38	1.63543e-36
XL-VLDL-PL	CAD	Weighted median	2145	0.241259	0.0287443	4.72775e-17	6.4951e-16
XL-VLDL-PL	CAD	MR Egger	2145	0.152526	0.0259853	5.04693e-09	4.49672e-08
XL-VLDL-PL	Stroke	IVW	1703	0.042398	0.016346	0.00949268	0.0321306
XL-VLDL-PL	Stroke	Weighted median	1703	-0.00434831	0.0294166	0.882486	0.9469
XL-VLDL-PL	Stroke	MR Egger	1703	-0.00434229	0.0241939	0.857583	0.936341
XL-VLDL-PL	PD_2014	IVW	1414	0.0286269	0.0539614	0.595761	0.78848
XL-VLDL-PL	PD_2014	Weighted median	1414	-0.0131471	0.0907139	0.884767	0.94723
XL-VLDL-PL	PD_2014	MR Egger	1414	0.00123326	0.0811622	0.987879	0.995585
XL-VLDL-PL	PD_2019	IVW	1641	0.0178979	0.0450308	0.691028	0.853412
XL-VLDL-PL	PD_2019	Weighted median	1641	0.0253187	0.0804697	0.753038	0.888551
XL-VLDL-PL	PD_2019	MR Egger	1641	-0.0129613	0.0650707	0.842141	0.92888
XL-VLDL-PL	AD	IVW	2109	0.15267	0.0287037	1.04436e-07	8.02749e-07
XL-VLDL-PL	AD	Weighted median	2109	-0.0132851	0.0437649	0.761465	0.892284
XL-VLDL-PL	AD	MR Egger	2109	0.188832	0.0428542	1.10384e-05	6.7292e-05
XL-VLDL-PL %	BMI	IVW	374	0.0210109	0.0169133	0.214137	0.420882
XL-VLDL-PL %	BMI	Weighted median	374	0.0065869	0.0233612	0.777975	0.89854
XL-VLDL-PL %	BMI	MR Egger	374	-0.033158	0.0245061	0.176861	0.36861
XL-VLDL-PL %	T2D	IVW	2109	0.00827536	0.0158629	0.601893	0.793158
XL-VLDL-PL %	T2D	Weighted median	2109	-0.0546251	0.0217787	0.0121353	0.0400025
XL-VLDL-PL %	T2D	MR Egger	2109	-0.0642433	0.0250405	0.0103689	0.0347771
XL-VLDL-PL %	CAD	IVW	2334	0.259076	0.0169256	6.88495e-53	4.53462e-51
XL-VLDL-PL %	CAD	Weighted median	2334	0.208867	0.0307789	1.15262e-11	1.23695e-10
XL-VLDL-PL %	CAD	MR Egger	2334	0.398731	0.0269518	2.10125e-47	9.53798e-46
XL-VLDL-PL %	Stroke	IVW	1778	0.0554398	0.0184767	0.00269514	0.0106256
XL-VLDL-PL %	Stroke	Weighted median	1778	0.0307398	0.0374267	0.411456	0.647221
XL-VLDL-PL %	Stroke	MR Egger	1778	0.0651393	0.0298843	0.0294096	0.085982
XL-VLDL-PL %	PD_2014	IVW	1410	-0.0185446	0.0625821	0.766983	0.894534
XL-VLDL-PL %	PD_2014	Weighted median	1410	-0.0698375	0.120302	0.561566	0.762171
XL-VLDL-PL %	PD_2014	MR Egger	1410	0.0101566	0.0995705	0.918768	0.963366
XL-VLDL-PL %	PD_2019	IVW	1709	-0.000399671	0.0512016	0.993772	0.997074
XL-VLDL-PL %	PD_2019	Weighted median	1709	0.0290705	0.0887319	0.743198	0.882589
XL-VLDL-PL %	PD_2019	MR Egger	1709	-0.0232881	0.0785716	0.766965	0.894534
XL-VLDL-PL %	AD	IVW	2303	0.424324	0.0498878	1.80694e-17	2.53955e-16
XL-VLDL-PL %	AD	Weighted median	2303	-0.0458166	0.0511277	0.370189	0.60642
XL-VLDL-PL %	AD	MR Egger	2303	0.951243	0.0781788	4.68661e-33	1.1661e-31
XL-VLDL-TG	BMI	IVW	443	-0.0183911	0.0175842	0.295615	0.522023
XL-VLDL-TG	BMI	Weighted median	443	-0.004155	0.0270446	0.877897	0.945298
XL-VLDL-TG	BMI	MR Egger	443	-0.0878837	0.0260451	0.000805463	0.00356698
XL-VLDL-TG	T2D	IVW	1904	0.333547	0.020588	4.96086e-59	5.12724e-57
XL-VLDL-TG	T2D	Weighted median	1904	0.0682596	0.0228771	0.00284742	0.0111215
XL-VLDL-TG	T2D	MR Egger	1904	0.113919	0.0301853	0.00016559	0.000825248
XL-VLDL-TG	CAD	IVW	2125	0.184296	0.0165116	6.28264e-29	1.35713e-27
XL-VLDL-TG	CAD	Weighted median	2125	0.202757	0.0266773	2.95313e-14	3.6469e-13
XL-VLDL-TG	CAD	MR Egger	2125	0.0538096	0.0247265	0.0296505	0.0864924
XL-VLDL-TG	Stroke	IVW	1718	0.0448539	0.01638	0.00617516	0.021938
XL-VLDL-TG	Stroke	Weighted median	1718	-0.00631675	0.0304497	0.83566	0.925632
XL-VLDL-TG	Stroke	MR Egger	1718	-0.00671664	0.0246515	0.785298	0.901562
XL-VLDL-TG	PD_2014	IVW	1433	0.0109234	0.054908	0.842309	0.92888
XL-VLDL-TG	PD_2014	Weighted median	1433	-0.0169811	0.0966962	0.860598	0.937641
XL-VLDL-TG	PD_2014	MR Egger	1433	0.0432669	0.084196	0.607413	0.797304
XL-VLDL-TG	PD_2019	IVW	1653	0.0374847	0.0471502	0.42661	0.660513
XL-VLDL-TG	PD_2019	Weighted median	1653	0.00997866	0.0760144	0.895559	0.95256
XL-VLDL-TG	PD_2019	MR Egger	1653	-0.0307471	0.0691113	0.656455	0.832621
XL-VLDL-TG	AD	IVW	2082	0.152071	0.0283333	7.99578e-08	6.23875e-07
XL-VLDL-TG	AD	Weighted median	2082	0.0378285	0.044015	0.390094	0.625902
XL-VLDL-TG	AD	MR Egger	2082	0.226275	0.0428657	1.43659e-07	1.08904e-06
XL-VLDL-TG %	BMI	IVW	409	0.0190948	0.0189126	0.31267	0.543893
XL-VLDL-TG %	BMI	Weighted median	409	0.0237411	0.0308926	0.442188	0.675698
XL-VLDL-TG %	BMI	MR Egger	409	-0.0111418	0.0284625	0.695666	0.855323
XL-VLDL-TG %	T2D	IVW	2062	0.263116	0.018684	4.87242e-45	1.89208e-43
XL-VLDL-TG %	T2D	Weighted median	2062	0.10391	0.0216634	1.61403e-06	1.11097e-05
XL-VLDL-TG %	T2D	MR Egger	2062	0.0757368	0.0280172	0.00692343	0.0243007
XL-VLDL-TG %	CAD	IVW	2299	-0.0449217	0.0170319	0.00835198	0.0287442
XL-VLDL-TG %	CAD	Weighted median	2299	-0.0878561	0.0279606	0.0016772	0.00698107
XL-VLDL-TG %	CAD	MR Egger	2299	-0.269814	0.0260237	1.20101e-24	2.23501e-23
XL-VLDL-TG %	Stroke	IVW	1796	0.0095658	0.017417	0.582854	0.778143
XL-VLDL-TG %	Stroke	Weighted median	1796	-0.018852	0.0340992	0.58036	0.776511
XL-VLDL-TG %	Stroke	MR Egger	1796	-0.0718242	0.0270291	0.00794698	0.0274911
XL-VLDL-TG %	PD_2014	IVW	1418	0.0381585	0.0590432	0.518098	0.731522
XL-VLDL-TG %	PD_2014	Weighted median	1418	-0.0144744	0.103022	0.888266	0.94901
XL-VLDL-TG %	PD_2014	MR Egger	1418	0.062615	0.09337	0.502577	0.72051
XL-VLDL-TG %	PD_2019	IVW	1706	-0.0086485	0.0472095	0.854646	0.935099
XL-VLDL-TG %	PD_2019	Weighted median	1706	0.125202	0.0866194	0.14834	0.32228
XL-VLDL-TG %	PD_2019	MR Egger	1706	0.209699	0.0701401	0.00283234	0.0110819
XL-VLDL-TG %	AD	IVW	2252	-0.110316	0.0335615	0.00101264	0.00438049
XL-VLDL-TG %	AD	Weighted median	2252	0.0765507	0.0470341	0.103619	0.243481
XL-VLDL-TG %	AD	MR Egger	2252	-0.23478	0.0521859	7.17792e-06	4.46493e-05
XS-VLDL-C	BMI	IVW	363	-0.0507712	0.0169681	0.00277012	0.0108575
XS-VLDL-C	BMI	Weighted median	363	-0.0788669	0.0232551	0.000695421	0.00311248
XS-VLDL-C	BMI	MR Egger	363	-0.0760127	0.0238117	0.00153562	0.00643964
XS-VLDL-C	T2D	IVW	2110	-0.104071	0.0134945	1.23766e-14	1.55704e-13
XS-VLDL-C	T2D	Weighted median	2110	-0.0887954	0.0186705	1.97533e-06	1.33908e-05
XS-VLDL-C	T2D	MR Egger	2110	-0.0243238	0.0196689	0.216349	0.424177
XS-VLDL-C	CAD	IVW	2358	0.176573	0.016274	1.99304e-27	4.10714e-26
XS-VLDL-C	CAD	Weighted median	2358	0.182933	0.0283	1.01915e-10	1.03894e-09
XS-VLDL-C	CAD	MR Egger	2358	0.35566	0.023782	2.22983e-48	1.09343e-46
XS-VLDL-C	Stroke	IVW	1786	0.0139192	0.0171125	0.415995	0.651738
XS-VLDL-C	Stroke	Weighted median	1786	0.0421666	0.030879	0.172082	0.360252
XS-VLDL-C	Stroke	MR Egger	1786	0.0571502	0.0253454	0.024263	0.0733568
XS-VLDL-C	PD_2014	IVW	1374	0.0131548	0.057778	0.819896	0.917915
XS-VLDL-C	PD_2014	Weighted median	1374	-0.0609759	0.108546	0.574285	0.771301
XS-VLDL-C	PD_2014	MR Egger	1374	-0.0233241	0.0864166	0.787276	0.901562
XS-VLDL-C	PD_2019	IVW	1708	-0.0461863	0.0490203	0.346097	0.581444
XS-VLDL-C	PD_2019	Weighted median	1708	-0.0747508	0.0813803	0.358337	0.593968
XS-VLDL-C	PD_2019	MR Egger	1708	-0.0446567	0.071499	0.532332	0.74114
XS-VLDL-C	AD	IVW	2309	0.114655	0.0274122	2.88135e-05	0.0001628
XS-VLDL-C	AD	Weighted median	2309	-0.0077805	0.0469768	0.868453	0.940859
XS-VLDL-C	AD	MR Egger	2309	0.216231	0.0405873	1.09213e-07	8.35638e-07
XS-VLDL-C %	BMI	IVW	403	-0.0176455	0.018016	0.327365	0.56103
XS-VLDL-C %	BMI	Weighted median	403	0.0043717	0.0279365	0.875649	0.944543
XS-VLDL-C %	BMI	MR Egger	403	0.0103971	0.0274323	0.704883	0.860523
XS-VLDL-C %	T2D	IVW	2099	-0.295533	0.0190065	1.61332e-54	1.18352e-52
XS-VLDL-C %	T2D	Weighted median	2099	-0.0874389	0.0200191	1.25525e-05	7.59102e-05
XS-VLDL-C %	T2D	MR Egger	2099	-0.0489594	0.0267289	0.0671377	0.171429
XS-VLDL-C %	CAD	IVW	2310	-0.0840684	0.0173255	1.22047e-06	8.46145e-06
XS-VLDL-C %	CAD	Weighted median	2310	-0.0869927	0.0331755	0.00873641	0.0298835
XS-VLDL-C %	CAD	MR Egger	2310	0.0636394	0.0253415	0.0120975	0.0398974
XS-VLDL-C %	Stroke	IVW	1815	-0.0320606	0.0157137	0.0413212	0.114757
XS-VLDL-C %	Stroke	Weighted median	1815	0.032762	0.0294469	0.265889	0.487284
XS-VLDL-C %	Stroke	MR Egger	1815	0.0427254	0.0228671	0.061864	0.160837
XS-VLDL-C %	PD_2014	IVW	1457	0.00415885	0.0529171	0.937357	0.972085
XS-VLDL-C %	PD_2014	Weighted median	1457	0.0164178	0.0907252	0.856397	0.935797
XS-VLDL-C %	PD_2014	MR Egger	1457	0.0564166	0.078672	0.47342	0.701531
XS-VLDL-C %	PD_2019	IVW	1750	0.0159542	0.0413959	0.699937	0.857421
XS-VLDL-C %	PD_2019	Weighted median	1750	-0.0255285	0.0737599	0.729266	0.87518
XS-VLDL-C %	PD_2019	MR Egger	1750	-0.0507391	0.0586409	0.38702	0.622456
XS-VLDL-C %	AD	IVW	2276	0.07373	0.0236169	0.00179677	0.0074327
XS-VLDL-C %	AD	Weighted median	2276	0.0198641	0.045761	0.664228	0.837202
XS-VLDL-C %	AD	MR Egger	2276	0.172909	0.0347132	6.79837e-07	4.8535e-06
XS-VLDL-CE	BMI	IVW	356	-0.040571	0.0172809	0.018888	0.0589362
XS-VLDL-CE	BMI	Weighted median	356	-0.0826942	0.02647	0.00178366	0.00738755
XS-VLDL-CE	BMI	MR Egger	356	-0.0728009	0.0240944	0.00269838	0.0106295
XS-VLDL-CE	T2D	IVW	2206	-0.113718	0.0126165	1.99732e-19	3.06347e-18
XS-VLDL-CE	T2D	Weighted median	2206	-0.0878598	0.0187251	2.70439e-06	1.80726e-05
XS-VLDL-CE	T2D	MR Egger	2206	-0.0444937	0.0183517	0.0154096	0.0496033
XS-VLDL-CE	CAD	IVW	2432	0.186994	0.0158526	4.10167e-32	9.87635e-31
XS-VLDL-CE	CAD	Weighted median	2432	0.192689	0.0293951	5.55833e-11	5.73592e-10
XS-VLDL-CE	CAD	MR Egger	2432	0.34763	0.0232506	2.02767e-48	1.00161e-46
XS-VLDL-CE	Stroke	IVW	1852	-0.00517105	0.017236	0.764166	0.893114
XS-VLDL-CE	Stroke	Weighted median	1852	0.0339705	0.03066	0.267874	0.489554
XS-VLDL-CE	Stroke	MR Egger	1852	0.0440762	0.0253667	0.0824546	0.203352
XS-VLDL-CE	PD_2014	IVW	1450	0.0233907	0.0569121	0.681075	0.84668
XS-VLDL-CE	PD_2014	Weighted median	1450	-0.0612875	0.101209	0.544811	0.74924
XS-VLDL-CE	PD_2014	MR Egger	1450	0.0117445	0.0849314	0.890037	0.949995
XS-VLDL-CE	PD_2019	IVW	1776	0.00208168	0.0454045	0.963432	0.984236
XS-VLDL-CE	PD_2019	Weighted median	1776	-0.0351608	0.0794054	0.65791	0.833352
XS-VLDL-CE	PD_2019	MR Egger	1776	-0.0522143	0.0655536	0.42584	0.65974
XS-VLDL-CE	AD	IVW	2372	0.171774	0.0320806	8.5809e-08	6.66434e-07
XS-VLDL-CE	AD	Weighted median	2372	-0.00558801	0.0455761	0.902417	0.955919
XS-VLDL-CE	AD	MR Egger	2372	0.314081	0.047331	3.98491e-11	4.15048e-10
XS-VLDL-CE %	BMI	IVW	404	-0.0134008	0.0175098	0.444073	0.677241
XS-VLDL-CE %	BMI	Weighted median	404	0.00657223	0.0225908	0.771109	0.896716
XS-VLDL-CE %	BMI	MR Egger	404	0.0661658	0.0240492	0.00620501	0.0220207
XS-VLDL-CE %	T2D	IVW	1968	-0.301116	0.0194365	3.91371e-54	2.82713e-52
XS-VLDL-CE %	T2D	Weighted median	1968	-0.0664194	0.0223236	0.00292704	0.0113861
XS-VLDL-CE %	T2D	MR Egger	1968	-0.0432242	0.0269383	0.10875	0.253763
XS-VLDL-CE %	CAD	IVW	2186	-0.119158	0.0178179	2.26979e-11	2.39004e-10
XS-VLDL-CE %	CAD	Weighted median	2186	-0.14153	0.0275253	2.7211e-07	2.01547e-06
XS-VLDL-CE %	CAD	MR Egger	2186	0.0208031	0.0258538	0.421112	0.655628
XS-VLDL-CE %	Stroke	IVW	1720	-0.0456334	0.0157985	0.0038713	0.0146171
XS-VLDL-CE %	Stroke	Weighted median	1720	0.0323293	0.0297694	0.277482	0.500999
XS-VLDL-CE %	Stroke	MR Egger	1720	0.0223705	0.0228473	0.327652	0.561293
XS-VLDL-CE %	PD_2014	IVW	1401	-0.0227554	0.0530633	0.668044	0.83902
XS-VLDL-CE %	PD_2014	Weighted median	1401	-0.0442248	0.0934083	0.635887	0.81994
XS-VLDL-CE %	PD_2014	MR Egger	1401	-0.00853109	0.0784719	0.913444	0.959881
XS-VLDL-CE %	PD_2019	IVW	1639	-0.0369551	0.0416868	0.375352	0.611309
XS-VLDL-CE %	PD_2019	Weighted median	1639	-0.0555585	0.0739049	0.452198	0.684147
XS-VLDL-CE %	PD_2019	MR Egger	1639	-0.00705061	0.0584361	0.903979	0.956243
XS-VLDL-CE %	AD	IVW	2164	0.100362	0.0244146	3.94358e-05	0.000217334
XS-VLDL-CE %	AD	Weighted median	2164	0.00761942	0.0443902	0.863716	0.938567
XS-VLDL-CE %	AD	MR Egger	2164	0.185143	0.0356042	2.1802e-07	1.6274e-06
XS-VLDL-FC	BMI	IVW	371	-0.0301334	0.0172678	0.0809728	0.200285
XS-VLDL-FC	BMI	Weighted median	371	-0.0360296	0.0271854	0.185062	0.381854
XS-VLDL-FC	BMI	MR Egger	371	-0.0649248	0.0255746	0.0115386	0.0382231
XS-VLDL-FC	T2D	IVW	2086	-0.00612805	0.0155097	0.692761	0.854567
XS-VLDL-FC	T2D	Weighted median	2086	-0.0726663	0.0213497	0.000665003	0.00298829
XS-VLDL-FC	T2D	MR Egger	2086	-0.0427948	0.0242708	0.0780102	0.19367
XS-VLDL-FC	CAD	IVW	2300	0.230078	0.0169111	3.73193e-42	1.2857e-40
XS-VLDL-FC	CAD	Weighted median	2300	0.207331	0.0257808	8.83263e-16	1.15894e-14
XS-VLDL-FC	CAD	MR Egger	2300	0.394079	0.0267093	3.86049e-47	1.71753e-45
XS-VLDL-FC	Stroke	IVW	1784	0.0395417	0.0179746	0.0278162	0.0823213
XS-VLDL-FC	Stroke	Weighted median	1784	0.0119113	0.0359581	0.740453	0.880574
XS-VLDL-FC	Stroke	MR Egger	1784	0.0771578	0.0287617	0.0073715	0.0256856
XS-VLDL-FC	PD_2014	IVW	1405	0.00454753	0.058808	0.938362	0.972374
XS-VLDL-FC	PD_2014	Weighted median	1405	-0.0322667	0.110689	0.770664	0.896716
XS-VLDL-FC	PD_2014	MR Egger	1405	0.0405206	0.0921413	0.660174	0.834755
XS-VLDL-FC	PD_2019	IVW	1696	-0.011986	0.0479209	0.802494	0.909161
XS-VLDL-FC	PD_2019	Weighted median	1696	0.019922	0.0845378	0.813698	0.914729
XS-VLDL-FC	PD_2019	MR Egger	1696	0.0261193	0.0744082	0.725612	0.872634
XS-VLDL-FC	AD	IVW	2262	0.20191	0.0343768	4.2689e-09	3.83915e-08
XS-VLDL-FC	AD	Weighted median	2262	-0.00589101	0.0493715	0.905022	0.956289
XS-VLDL-FC	AD	MR Egger	2262	0.347187	0.0541931	1.80617e-10	1.81644e-09
XS-VLDL-FC %	BMI	IVW	382	-0.0303002	0.0179122	0.0907238	0.219238
XS-VLDL-FC %	BMI	Weighted median	382	-0.0268767	0.0283803	0.343628	0.579006
XS-VLDL-FC %	BMI	MR Egger	382	-0.0614403	0.0255193	0.0165333	0.0526401
XS-VLDL-FC %	T2D	IVW	2116	-0.096807	0.0162409	2.51179e-09	2.30207e-08
XS-VLDL-FC %	T2D	Weighted median	2116	-0.0576326	0.0213906	0.00705387	0.0246941
XS-VLDL-FC %	T2D	MR Egger	2116	0.0448027	0.0245689	0.0683608	0.173563
XS-VLDL-FC %	CAD	IVW	2351	0.146142	0.0186096	4.05987e-15	5.14608e-14
XS-VLDL-FC %	CAD	Weighted median	2351	0.157872	0.0370957	2.08298e-05	0.000120946
XS-VLDL-FC %	CAD	MR Egger	2351	0.357297	0.0288301	3.25724e-34	8.41621e-33
XS-VLDL-FC %	Stroke	IVW	1787	0.00552405	0.018768	0.768503	0.895313
XS-VLDL-FC %	Stroke	Weighted median	1787	0.0519047	0.0353888	0.142458	0.311838
XS-VLDL-FC %	Stroke	MR Egger	1787	0.134113	0.0287814	3.40134e-06	2.24241e-05
XS-VLDL-FC %	PD_2014	IVW	1417	-0.00812515	0.0604067	0.893001	0.952016
XS-VLDL-FC %	PD_2014	Weighted median	1417	0.12082	0.115646	0.296144	0.522725
XS-VLDL-FC %	PD_2014	MR Egger	1417	0.0180338	0.0946665	0.848946	0.932203
XS-VLDL-FC %	PD_2019	IVW	1705	0.0370841	0.0481369	0.44107	0.675119
XS-VLDL-FC %	PD_2019	Weighted median	1705	-0.0635698	0.0846181	0.452499	0.684147
XS-VLDL-FC %	PD_2019	MR Egger	1705	-0.00788079	0.0712626	0.911956	0.959217
XS-VLDL-FC %	AD	IVW	2312	0.160901	0.0335894	1.66602e-06	1.14091e-05
XS-VLDL-FC %	AD	Weighted median	2312	0.0311072	0.0515287	0.546052	0.750392
XS-VLDL-FC %	AD	MR Egger	2312	0.341777	0.0524594	8.88822e-11	9.08844e-10
XS-VLDL-L	BMI	IVW	387	-0.0226249	0.0196394	0.249313	0.465375
XS-VLDL-L	BMI	Weighted median	387	-0.0704572	0.0288834	0.0147131	0.0475663
XS-VLDL-L	BMI	MR Egger	387	-0.0963355	0.0309415	0.00198725	0.0080862
XS-VLDL-L	T2D	IVW	2099	0.0177659	0.0152095	0.242775	0.456406
XS-VLDL-L	T2D	Weighted median	2099	-0.0510084	0.022919	0.0260416	0.0778583
XS-VLDL-L	T2D	MR Egger	2099	-0.065259	0.0241684	0.00698598	0.0244819
XS-VLDL-L	CAD	IVW	2314	0.210815	0.0165322	3.04659e-37	8.82199e-36
XS-VLDL-L	CAD	Weighted median	2314	0.211443	0.0268046	3.06326e-15	3.91981e-14
XS-VLDL-L	CAD	MR Egger	2314	0.298167	0.026218	3.36489e-29	7.36329e-28
XS-VLDL-L	Stroke	IVW	1795	0.055685	0.0180059	0.00198418	0.00807863
XS-VLDL-L	Stroke	Weighted median	1795	0.014096	0.0330785	0.670009	0.840545
XS-VLDL-L	Stroke	MR Egger	1795	0.044741	0.0293318	0.127351	0.286806
XS-VLDL-L	PD_2014	IVW	1432	-0.0129369	0.0598228	0.82879	0.922434
XS-VLDL-L	PD_2014	Weighted median	1432	-0.0953244	0.11786	0.418634	0.653739
XS-VLDL-L	PD_2014	MR Egger	1432	0.0351128	0.0964149	0.715774	0.86719
XS-VLDL-L	PD_2019	IVW	1715	-0.00022226	0.0491945	0.996395	0.998327
XS-VLDL-L	PD_2019	Weighted median	1715	0.0200932	0.0920059	0.827125	0.921497
XS-VLDL-L	PD_2019	MR Egger	1715	0.00815546	0.0779454	0.916681	0.961778
XS-VLDL-L	AD	IVW	2280	0.159242	0.0295507	7.09439e-08	5.57428e-07
XS-VLDL-L	AD	Weighted median	2280	-0.000297318	0.0472199	0.994976	0.997577
XS-VLDL-L	AD	MR Egger	2280	0.330431	0.0468427	2.29577e-12	2.57049e-11
XS-VLDL-P	BMI	IVW	389	-0.0275204	0.0165575	0.096491	0.229868
XS-VLDL-P	BMI	Weighted median	389	-0.0193288	0.0240734	0.422026	0.655905
XS-VLDL-P	BMI	MR Egger	389	-0.0546578	0.024227	0.0246241	0.0743612
XS-VLDL-P	T2D	IVW	2151	0.017506	0.0144661	0.226224	0.437092
XS-VLDL-P	T2D	Weighted median	2151	-0.017339	0.0237493	0.465338	0.694628
XS-VLDL-P	T2D	MR Egger	2151	-0.0268261	0.0224065	0.231343	0.443161
XS-VLDL-P	CAD	IVW	2361	0.233969	0.0154691	1.10871e-51	6.59144e-50
XS-VLDL-P	CAD	Weighted median	2361	0.173795	0.0279847	5.28595e-10	5.10949e-09
XS-VLDL-P	CAD	MR Egger	2361	0.339166	0.0237741	2.35703e-44	8.79698e-43
XS-VLDL-P	Stroke	IVW	1811	0.0397586	0.0178384	0.0258258	0.0773508
XS-VLDL-P	Stroke	Weighted median	1811	0.00919759	0.0344589	0.789535	0.902069
XS-VLDL-P	Stroke	MR Egger	1811	0.0546884	0.0280154	0.0510827	0.137476
XS-VLDL-P	PD_2014	IVW	1416	-0.0745458	0.0581372	0.199759	0.401191
XS-VLDL-P	PD_2014	Weighted median	1416	-0.130692	0.101073	0.195997	0.395646
XS-VLDL-P	PD_2014	MR Egger	1416	0.0392899	0.0889762	0.658862	0.83388
XS-VLDL-P	PD_2019	IVW	1735	-0.0520835	0.0470138	0.267933	0.489554
XS-VLDL-P	PD_2019	Weighted median	1735	-0.0580381	0.0872683	0.506016	0.723434
XS-VLDL-P	PD_2019	MR Egger	1735	-0.0205141	0.0717386	0.774946	0.898375
XS-VLDL-P	AD	IVW	2325	0.145485	0.0294786	8.00383e-07	5.66594e-06
XS-VLDL-P	AD	Weighted median	2325	-0.00543344	0.0496836	0.912916	0.959881
XS-VLDL-P	AD	MR Egger	2325	0.253298	0.0454661	2.82321e-08	2.30734e-07
XS-VLDL-PL	BMI	IVW	373	-0.00544597	0.0158049	0.730413	0.875459
XS-VLDL-PL	BMI	Weighted median	373	-0.00864735	0.0162119	0.593761	0.787073
XS-VLDL-PL	BMI	MR Egger	373	-0.0341123	0.0200375	0.0895145	0.217075
XS-VLDL-PL	T2D	IVW	2087	0.0336302	0.0146113	0.0213544	0.0657466
XS-VLDL-PL	T2D	Weighted median	2087	-0.0921721	0.0172908	9.78377e-08	7.56356e-07
XS-VLDL-PL	T2D	MR Egger	2087	-0.0327628	0.0211554	0.121612	0.27629
XS-VLDL-PL	CAD	IVW	2340	0.21768	0.0149453	4.68191e-48	2.26281e-46
XS-VLDL-PL	CAD	Weighted median	2340	0.127168	0.029101	1.24308e-05	7.53023e-05
XS-VLDL-PL	CAD	MR Egger	2340	0.255185	0.0218474	1.12229e-30	2.56446e-29
XS-VLDL-PL	Stroke	IVW	1774	0.0403075	0.0166365	0.0154001	0.0495963
XS-VLDL-PL	Stroke	Weighted median	1774	-0.0334251	0.0311452	0.28318	0.50804
XS-VLDL-PL	Stroke	MR Egger	1774	0.0366352	0.0242631	0.131243	0.294093
XS-VLDL-PL	PD_2014	IVW	1409	0.0411254	0.0545037	0.450524	0.682878
XS-VLDL-PL	PD_2014	Weighted median	1409	-0.0652769	0.103808	0.529466	0.73926
XS-VLDL-PL	PD_2014	MR Egger	1409	-0.00656363	0.0789528	0.933757	0.970749
XS-VLDL-PL	PD_2019	IVW	1709	0.0331912	0.044042	0.451074	0.682878
XS-VLDL-PL	PD_2019	Weighted median	1709	-0.0963649	0.0834482	0.248178	0.464676
XS-VLDL-PL	PD_2019	MR Egger	1709	0.000464611	0.0622454	0.994045	0.997074
XS-VLDL-PL	AD	IVW	2295	-0.00728923	0.0225553	0.746566	0.884711
XS-VLDL-PL	AD	Weighted median	2295	-0.0436522	0.0452368	0.334559	0.569293
XS-VLDL-PL	AD	MR Egger	2295	-0.061299	0.0326887	0.060887	0.158974
XS-VLDL-PL %	BMI	IVW	405	0.111337	0.0223367	6.21288e-07	4.45444e-06
XS-VLDL-PL %	BMI	Weighted median	405	0.0514025	0.0265938	0.053252	0.141907
XS-VLDL-PL %	BMI	MR Egger	405	0.0638498	0.0347289	0.0667215	0.170561
XS-VLDL-PL %	T2D	IVW	2046	0.22344	0.0171365	7.35671e-39	2.28807e-37
XS-VLDL-PL %	T2D	Weighted median	2046	0.0650732	0.0224536	0.00375407	0.014238
XS-VLDL-PL %	T2D	MR Egger	2046	0.051614	0.0267016	0.0533749	0.142178
XS-VLDL-PL %	CAD	IVW	2281	0.146575	0.0172448	1.90114e-17	2.66636e-16
XS-VLDL-PL %	CAD	Weighted median	2281	0.109197	0.0278729	8.94026e-05	0.000467035
XS-VLDL-PL %	CAD	MR Egger	2281	0.0434664	0.0274462	0.113402	0.262973
XS-VLDL-PL %	Stroke	IVW	1758	0.0522527	0.0186575	0.0051003	0.018531
XS-VLDL-PL %	Stroke	Weighted median	1758	-0.0339068	0.0391113	0.38598	0.62123
XS-VLDL-PL %	Stroke	MR Egger	1758	0.000372257	0.0300733	0.990125	0.995907
XS-VLDL-PL %	PD_2014	IVW	1443	-0.0583273	0.0628648	0.353501	0.588554
XS-VLDL-PL %	PD_2014	Weighted median	1443	-0.0474637	0.120325	0.693241	0.854673
XS-VLDL-PL %	PD_2014	MR Egger	1443	-0.0257943	0.104506	0.805083	0.909964
XS-VLDL-PL %	PD_2019	IVW	1700	0.0420258	0.0510245	0.410144	0.646105
XS-VLDL-PL %	PD_2019	Weighted median	1700	0.0666804	0.0947079	0.481393	0.706885
XS-VLDL-PL %	PD_2019	MR Egger	1700	0.00102827	0.0785977	0.989563	0.995795
XS-VLDL-PL %	AD	IVW	2234	-0.155614	0.0287578	6.26092e-08	4.96586e-07
XS-VLDL-PL %	AD	Weighted median	2234	-0.148737	0.0519381	0.00418673	0.0156519
XS-VLDL-PL %	AD	MR Egger	2234	-0.385158	0.0462157	1.34831e-16	1.82989e-15
XS-VLDL-TG	BMI	IVW	393	0.00983101	0.0204635	0.63093	0.816054
XS-VLDL-TG	BMI	Weighted median	393	-0.00104256	0.0343746	0.975804	0.99134
XS-VLDL-TG	BMI	MR Egger	393	-0.0331622	0.0352478	0.347373	0.582684
XS-VLDL-TG	T2D	IVW	1973	0.210895	0.0180731	1.8362e-31	4.31315e-30
XS-VLDL-TG	T2D	Weighted median	1973	0.0370138	0.019256	0.0545808	0.144702
XS-VLDL-TG	T2D	MR Egger	1973	0.0356507	0.0262727	0.174953	0.365464
XS-VLDL-TG	CAD	IVW	2196	0.203076	0.0158541	1.45837e-37	4.29708e-36
XS-VLDL-TG	CAD	Weighted median	2196	0.15824	0.0271071	5.2964e-09	4.7003e-08
XS-VLDL-TG	CAD	MR Egger	2196	0.182225	0.0236411	1.92324e-14	2.40154e-13
XS-VLDL-TG	Stroke	IVW	1716	0.0656329	0.0165026	6.97554e-05	0.000371622
XS-VLDL-TG	Stroke	Weighted median	1716	-0.00603163	0.0286182	0.833073	0.924511
XS-VLDL-TG	Stroke	MR Egger	1716	0.0255326	0.0246706	0.300843	0.528898
XS-VLDL-TG	PD_2014	IVW	1379	0.0434325	0.0536281	0.418007	0.653344
XS-VLDL-TG	PD_2014	Weighted median	1379	0.0602398	0.0943225	0.523045	0.734955
XS-VLDL-TG	PD_2014	MR Egger	1379	0.105684	0.0799054	0.186182	0.383545
XS-VLDL-TG	PD_2019	IVW	1649	-0.0192115	0.045468	0.672641	0.841642
XS-VLDL-TG	PD_2019	Weighted median	1649	0.024764	0.0828674	0.765063	0.893548
XS-VLDL-TG	PD_2019	MR Egger	1649	-0.0612167	0.0660413	0.354091	0.588953
XS-VLDL-TG	AD	IVW	2152	0.021442	0.0297358	0.470858	0.699673
XS-VLDL-TG	AD	Weighted median	2152	0.0180821	0.0426259	0.671416	0.841321
XS-VLDL-TG	AD	MR Egger	2152	-0.00916331	0.044069	0.835302	0.925548
XS-VLDL-TG %	BMI	IVW	414	0.016286	0.0163185	0.318277	0.549803
XS-VLDL-TG %	BMI	Weighted median	414	-0.00413273	0.025083	0.869131	0.94129
XS-VLDL-TG %	BMI	MR Egger	414	-0.0110718	0.0225569	0.623804	0.811514
XS-VLDL-TG %	T2D	IVW	1939	0.301557	0.0194858	5.06233e-54	3.61795e-52
XS-VLDL-TG %	T2D	Weighted median	1939	0.0849936	0.021445	7.39132e-05	0.000392218
XS-VLDL-TG %	T2D	MR Egger	1939	0.0428369	0.0269176	0.111682	0.25952
XS-VLDL-TG %	CAD	IVW	2169	0.0370828	0.0176039	0.0351604	0.100046
XS-VLDL-TG %	CAD	Weighted median	2169	0.0691691	0.0329927	0.0360383	0.102197
XS-VLDL-TG %	CAD	MR Egger	2169	-0.122882	0.0252552	1.22309e-06	8.47083e-06
XS-VLDL-TG %	Stroke	IVW	1713	0.0326481	0.0162122	0.0440303	0.121527
XS-VLDL-TG %	Stroke	Weighted median	1713	-0.0253672	0.0298711	0.395757	0.63212
XS-VLDL-TG %	Stroke	MR Egger	1713	-0.0320565	0.0234546	0.171884	0.360061
XS-VLDL-TG %	PD_2014	IVW	1358	-0.0136859	0.0503202	0.785641	0.901562
XS-VLDL-TG %	PD_2014	Weighted median	1358	0.0386953	0.0886611	0.662517	0.836384
XS-VLDL-TG %	PD_2014	MR Egger	1358	0.0174417	0.0719998	0.808626	0.911927
XS-VLDL-TG %	PD_2019	IVW	1657	-0.0164375	0.041786	0.694044	0.854754
XS-VLDL-TG %	PD_2019	Weighted median	1657	0.0700148	0.076862	0.36234	0.598624
XS-VLDL-TG %	PD_2019	MR Egger	1657	0.0467811	0.0582198	0.421786	0.655905
XS-VLDL-TG %	AD	IVW	2140	-0.0587205	0.0242502	0.0154588	0.0497141
XS-VLDL-TG %	AD	Weighted median	2140	0.0167427	0.0446709	0.707808	0.862516
XS-VLDL-TG %	AD	MR Egger	2140	-0.111925	0.0353259	0.00155467	0.00651137
XXL-VLDL-C	BMI	IVW	430	-0.0258993	0.021053	0.218625	0.427451
XXL-VLDL-C	BMI	Weighted median	430	-0.0017378	0.0316889	0.956266	0.980644
XXL-VLDL-C	BMI	MR Egger	430	-0.0637564	0.0324708	0.050235	0.135588
XXL-VLDL-C	T2D	IVW	1951	0.30994	0.020995	2.55355e-49	1.34021e-47
XXL-VLDL-C	T2D	Weighted median	1951	0.0912102	0.0256319	0.000373026	0.00174999
XXL-VLDL-C	T2D	MR Egger	1951	0.0878973	0.0314054	0.00517991	0.0187689
XXL-VLDL-C	CAD	IVW	2166	0.153741	0.0162181	2.55257e-21	4.24459e-20
XXL-VLDL-C	CAD	Weighted median	2166	0.16596	0.0319388	2.03428e-07	1.52355e-06
XXL-VLDL-C	CAD	MR Egger	2166	0.0482508	0.0249162	0.0529332	0.141225
XXL-VLDL-C	Stroke	IVW	1718	0.055486	0.0177269	0.00174781	0.007257
XXL-VLDL-C	Stroke	Weighted median	1718	0.00326651	0.0342719	0.924067	0.96549
XXL-VLDL-C	Stroke	MR Egger	1718	-0.0203886	0.0274034	0.456967	0.687385
XXL-VLDL-C	PD_2014	IVW	1410	0.0255566	0.0582307	0.660744	0.834808
XXL-VLDL-C	PD_2014	Weighted median	1410	-0.0148756	0.108084	0.890533	0.950072
XXL-VLDL-C	PD_2014	MR Egger	1410	0.0482257	0.0895295	0.590209	0.783691
XXL-VLDL-C	PD_2019	IVW	1637	-0.00831778	0.0480836	0.862663	0.938282
XXL-VLDL-C	PD_2019	Weighted median	1637	0.0477946	0.0918381	0.60277	0.793253
XXL-VLDL-C	PD_2019	MR Egger	1637	0.00791348	0.0712528	0.911581	0.959112
XXL-VLDL-C	AD	IVW	2133	-0.00511855	0.0330123	0.876782	0.944629
XXL-VLDL-C	AD	Weighted median	2133	-0.0320742	0.0476324	0.500712	0.719587
XXL-VLDL-C	AD	MR Egger	2133	-0.0363247	0.0511378	0.477577	0.703434
XXL-VLDL-C %	BMI	IVW	341	-0.0584723	0.0244	0.0165569	0.0526903
XXL-VLDL-C %	BMI	Weighted median	341	-0.0122105	0.0315291	0.698551	0.856963
XXL-VLDL-C %	BMI	MR Egger	341	0.000486939	0.0381068	0.989812	0.995795
XXL-VLDL-C %	T2D	IVW	2129	-0.156133	0.0162056	5.71674e-22	9.7228e-21
XXL-VLDL-C %	T2D	Weighted median	2129	-0.0525711	0.0285231	0.0653134	0.167728
XXL-VLDL-C %	T2D	MR Egger	2129	0.00592777	0.0242486	0.8069	0.910745
XXL-VLDL-C %	CAD	IVW	2368	0.162693	0.0183565	7.7909e-19	1.17353e-17
XXL-VLDL-C %	CAD	Weighted median	2368	0.149331	0.0433226	0.000566962	0.00258227
XXL-VLDL-C %	CAD	MR Egger	2368	0.431567	0.0275115	7.78892e-53	5.08019e-51
XXL-VLDL-C %	Stroke	IVW	1769	-0.00645918	0.0192273	0.736918	0.878854
XXL-VLDL-C %	Stroke	Weighted median	1769	0.0713919	0.0398105	0.0729263	0.182601
XXL-VLDL-C %	Stroke	MR Egger	1769	0.0609487	0.029712	0.040383	0.11257
XXL-VLDL-C %	PD_2014	IVW	1360	0.0730945	0.068113	0.28321	0.50804
XXL-VLDL-C %	PD_2014	Weighted median	1360	-0.170998	0.138325	0.216382	0.424177
XXL-VLDL-C %	PD_2014	MR Egger	1360	0.0110181	0.10618	0.917369	0.962199
XXL-VLDL-C %	PD_2019	IVW	1693	0.00923435	0.0535171	0.863005	0.938286
XXL-VLDL-C %	PD_2019	Weighted median	1693	-0.000200029	0.108395	0.998528	0.99978
XXL-VLDL-C %	PD_2019	MR Egger	1693	0.0882704	0.0783956	0.260342	0.480753
XXL-VLDL-C %	AD	IVW	2332	-0.0278124	0.0280513	0.32145	0.55386
XXL-VLDL-C %	AD	Weighted median	2332	-0.113049	0.0607084	0.0625793	0.162382
XXL-VLDL-C %	AD	MR Egger	2332	-0.0475226	0.0433042	0.272574	0.495308
XXL-VLDL-CE	BMI	IVW	422	0.0106148	0.0192631	0.581605	0.777092
XXL-VLDL-CE	BMI	Weighted median	422	-0.000451364	0.0278668	0.987077	0.995213
XXL-VLDL-CE	BMI	MR Egger	422	-0.0672747	0.0305264	0.0280787	0.0828469
XXL-VLDL-CE	T2D	IVW	2025	0.292742	0.0192324	2.5532e-52	1.55931e-50
XXL-VLDL-CE	T2D	Weighted median	2025	0.0823156	0.0240083	0.000606638	0.00274622
XXL-VLDL-CE	T2D	MR Egger	2025	0.0737726	0.0279253	0.00831059	0.0286164
XXL-VLDL-CE	CAD	IVW	2231	0.141716	0.017233	1.97617e-16	2.6605e-15
XXL-VLDL-CE	CAD	Weighted median	2231	0.169067	0.0313651	7.03366e-08	5.53303e-07
XXL-VLDL-CE	CAD	MR Egger	2231	0.0180078	0.0257428	0.484294	0.708358
XXL-VLDL-CE	Stroke	IVW	1779	0.0549876	0.0161359	0.000654948	0.002951
XXL-VLDL-CE	Stroke	Weighted median	1779	0.00288203	0.0314577	0.927003	0.966394
XXL-VLDL-CE	Stroke	MR Egger	1779	-0.0116402	0.0241152	0.629376	0.814986
XXL-VLDL-CE	PD_2014	IVW	1450	0.065697	0.054957	0.231921	0.443887
XXL-VLDL-CE	PD_2014	Weighted median	1450	0.0336994	0.0994142	0.734625	0.877683
XXL-VLDL-CE	PD_2014	MR Egger	1450	0.151954	0.0831147	0.0677194	0.172521
XXL-VLDL-CE	PD_2019	IVW	1682	0.00882332	0.0468272	0.850545	0.933501
XXL-VLDL-CE	PD_2019	Weighted median	1682	0.00246594	0.0813264	0.975811	0.99134
XXL-VLDL-CE	PD_2019	MR Egger	1682	-0.0596458	0.067465	0.376769	0.612125
XXL-VLDL-CE	AD	IVW	2186	-0.0226925	0.0305133	0.457063	0.687385
XXL-VLDL-CE	AD	Weighted median	2186	-0.0267773	0.0464928	0.564652	0.764484
XXL-VLDL-CE	AD	MR Egger	2186	-0.0274938	0.0458776	0.549045	0.753059
XXL-VLDL-CE %	BMI	IVW	332	-0.0702716	0.0220489	0.0014372	0.00605717
XXL-VLDL-CE %	BMI	Weighted median	332	-0.0521213	0.0331936	0.116364	0.267678
XXL-VLDL-CE %	BMI	MR Egger	332	-0.0534794	0.0357858	0.136019	0.301178
XXL-VLDL-CE %	T2D	IVW	2161	-0.137724	0.0150856	6.88214e-20	1.08277e-18
XXL-VLDL-CE %	T2D	Weighted median	2161	-0.0620082	0.0230555	0.00715559	0.0250241
XXL-VLDL-CE %	T2D	MR Egger	2161	-0.0323426	0.0236989	0.17248	0.360972
XXL-VLDL-CE %	CAD	IVW	2406	0.220645	0.0182401	1.09966e-33	2.77726e-32
XXL-VLDL-CE %	CAD	Weighted median	2406	0.20562	0.0359083	1.0268e-08	8.83229e-08
XXL-VLDL-CE %	CAD	MR Egger	2406	0.525145	0.0280249	3.08575e-73	1.09106e-70
XXL-VLDL-CE %	Stroke	IVW	1851	0.026799	0.0197611	0.17505	0.365554
XXL-VLDL-CE %	Stroke	Weighted median	1851	0.137325	0.0421816	0.00113166	0.00484854
XXL-VLDL-CE %	Stroke	MR Egger	1851	0.0807193	0.0320235	0.0117982	0.0390061
XXL-VLDL-CE %	PD_2014	IVW	1409	0.0832728	0.0672206	0.21542	0.422784
XXL-VLDL-CE %	PD_2014	Weighted median	1409	-0.138088	0.13834	0.318193	0.549799
XXL-VLDL-CE %	PD_2014	MR Egger	1409	-0.0671768	0.109695	0.540376	0.747426
XXL-VLDL-CE %	PD_2019	IVW	1743	-0.0619261	0.0553441	0.263171	0.484547
XXL-VLDL-CE %	PD_2019	Weighted median	1743	0.00164031	0.114215	0.988542	0.995655
XXL-VLDL-CE %	PD_2019	MR Egger	1743	-0.0594768	0.0840286	0.479154	0.704521
XXL-VLDL-CE %	AD	IVW	2342	-0.0397226	0.0285029	0.163428	0.346672
XXL-VLDL-CE %	AD	Weighted median	2342	-0.105961	0.0581621	0.068482	0.173805
XXL-VLDL-CE %	AD	MR Egger	2342	-0.074184	0.0455852	0.103793	0.243804
XXL-VLDL-FC	BMI	IVW	399	-0.00787738	0.0216136	0.715511	0.867028
XXL-VLDL-FC	BMI	Weighted median	399	-0.00171165	0.0319264	0.957244	0.981347
XXL-VLDL-FC	BMI	MR Egger	399	-0.0874577	0.0343201	0.0112008	0.037251
XXL-VLDL-FC	T2D	IVW	1982	0.276124	0.0223034	3.33925e-35	8.90201e-34
XXL-VLDL-FC	T2D	Weighted median	1982	0.0680825	0.0283574	0.016356	0.0521497
XXL-VLDL-FC	T2D	MR Egger	1982	0.0318171	0.0330773	0.336217	0.570957
XXL-VLDL-FC	CAD	IVW	2230	0.0851989	0.0177144	1.51254e-06	1.04218e-05
XXL-VLDL-FC	CAD	Weighted median	2230	0.166631	0.0323957	2.69502e-07	1.99836e-06
XXL-VLDL-FC	CAD	MR Egger	2230	-0.06056	0.0265203	0.0224927	0.0688411
XXL-VLDL-FC	Stroke	IVW	1712	0.0359569	0.0173646	0.0383864	0.107935
XXL-VLDL-FC	Stroke	Weighted median	1712	-0.00599875	0.034076	0.860262	0.93758
XXL-VLDL-FC	Stroke	MR Egger	1712	-0.0288007	0.0265315	0.277841	0.500999
XXL-VLDL-FC	PD_2014	IVW	1387	0.0597092	0.0567677	0.292883	0.519427
XXL-VLDL-FC	PD_2014	Weighted median	1387	0.116099	0.100634	0.248634	0.464959
XXL-VLDL-FC	PD_2014	MR Egger	1387	0.0321883	0.0880724	0.714812	0.866337
XXL-VLDL-FC	PD_2019	IVW	1635	0.0226158	0.0503592	0.653368	0.831027
XXL-VLDL-FC	PD_2019	Weighted median	1635	0.051185	0.0921489	0.57858	0.774829
XXL-VLDL-FC	PD_2019	MR Egger	1635	0.0200747	0.0742036	0.786783	0.901562
XXL-VLDL-FC	AD	IVW	2185	0.0459496	0.0259251	0.0763292	0.190341
XXL-VLDL-FC	AD	Weighted median	2185	0.0351529	0.0497351	0.47969	0.705
XXL-VLDL-FC	AD	MR Egger	2185	0.0397289	0.0394667	0.314218	0.545316
XXL-VLDL-FC %	BMI	IVW	333	0.0005387	0.0253837	0.983068	0.994277
XXL-VLDL-FC %	BMI	Weighted median	333	-0.0342091	0.040291	0.395853	0.632124
XXL-VLDL-FC %	BMI	MR Egger	333	0.0523403	0.0428732	0.223025	0.432904
XXL-VLDL-FC %	T2D	IVW	2156	-0.189168	0.0179091	4.43931e-26	8.61945e-25
XXL-VLDL-FC %	T2D	Weighted median	2156	-0.0473244	0.0337808	0.161236	0.34365
XXL-VLDL-FC %	T2D	MR Egger	2156	0.017136	0.0276587	0.535619	0.743878
XXL-VLDL-FC %	CAD	IVW	2425	0.0479478	0.0182217	0.00850458	0.0291648
XXL-VLDL-FC %	CAD	Weighted median	2425	0.0861281	0.0355996	0.015548	0.049929
XXL-VLDL-FC %	CAD	MR Egger	2425	0.321168	0.0281149	1.78847e-29	3.93933e-28
XXL-VLDL-FC %	Stroke	IVW	1823	-0.0299971	0.0201049	0.135691	0.300651
XXL-VLDL-FC %	Stroke	Weighted median	1823	-0.0223874	0.0498528	0.65338	0.831027
XXL-VLDL-FC %	Stroke	MR Egger	1823	0.0251064	0.0321051	0.434311	0.668895
XXL-VLDL-FC %	PD_2014	IVW	1379	0.118538	0.0724056	0.101602	0.240001
XXL-VLDL-FC %	PD_2014	Weighted median	1379	0.0093002	0.136571	0.945708	0.975175
XXL-VLDL-FC %	PD_2014	MR Egger	1379	0.172386	0.116572	0.139423	0.306794
XXL-VLDL-FC %	PD_2019	IVW	1732	-0.00330013	0.0565445	0.953459	0.97941
XXL-VLDL-FC %	PD_2019	Weighted median	1732	-0.000865596	0.111788	0.993822	0.997074
XXL-VLDL-FC %	PD_2019	MR Egger	1732	-0.016557	0.0851146	0.845787	0.930712
XXL-VLDL-FC %	AD	IVW	2370	-0.16353	0.0463419	0.000417501	0.00194236
XXL-VLDL-FC %	AD	Weighted median	2370	-0.124716	0.0652872	0.0560981	0.148081
XXL-VLDL-FC %	AD	MR Egger	2370	-0.241295	0.0737197	0.00107889	0.00463722
XXL-VLDL-L	BMI	IVW	392	-0.00603204	0.0222546	0.786355	0.901562
XXL-VLDL-L	BMI	Weighted median	392	-0.00697888	0.0257287	0.786199	0.901562
XXL-VLDL-L	BMI	MR Egger	392	-0.0510992	0.0321332	0.112593	0.261277
XXL-VLDL-L	T2D	IVW	1993	0.260805	0.0198292	1.64436e-39	5.21075e-38
XXL-VLDL-L	T2D	Weighted median	1993	0.048126	0.0224815	0.0322988	0.0930861
XXL-VLDL-L	T2D	MR Egger	1993	0.0482603	0.0290814	0.0971747	0.231332
XXL-VLDL-L	CAD	IVW	2238	0.0596971	0.0175612	0.00067543	0.00303312
XXL-VLDL-L	CAD	Weighted median	2238	0.161291	0.033404	1.37581e-06	9.50644e-06
XXL-VLDL-L	CAD	MR Egger	2238	-0.0977321	0.0258927	0.000164502	0.000820433
XXL-VLDL-L	Stroke	IVW	1727	0.0277109	0.017812	0.119768	0.273071
XXL-VLDL-L	Stroke	Weighted median	1727	0	0.0345743	1	1
XXL-VLDL-L	Stroke	MR Egger	1727	-0.0197639	0.0269349	0.46319	0.693031
XXL-VLDL-L	PD_2014	IVW	1347	0.0737193	0.060248	0.221104	0.430668
XXL-VLDL-L	PD_2014	Weighted median	1347	0.10686	0.106327	0.314893	0.545781
XXL-VLDL-L	PD_2014	MR Egger	1347	0.0607804	0.0906131	0.502483	0.72051
XXL-VLDL-L	PD_2019	IVW	1652	0.0292046	0.049651	0.5564	0.757808
XXL-VLDL-L	PD_2019	Weighted median	1652	0.00307798	0.0919781	0.973304	0.990106
XXL-VLDL-L	PD_2019	MR Egger	1652	0.0140838	0.0721832	0.84533	0.930712
XXL-VLDL-L	AD	IVW	2199	-0.0107218	0.0286923	0.708641	0.862713
XXL-VLDL-L	AD	Weighted median	2199	0.123591	0.0494492	0.0124423	0.040894
XXL-VLDL-L	AD	MR Egger	2199	-0.0960989	0.0434362	0.0270406	0.0803801
XXL-VLDL-P	BMI	IVW	431	-0.0224741	0.0192067	0.241953	0.455703
XXL-VLDL-P	BMI	Weighted median	431	-0.00464408	0.0319489	0.884427	0.947153
XXL-VLDL-P	BMI	MR Egger	431	-0.0876925	0.031048	0.00495751	0.0180807
XXL-VLDL-P	T2D	IVW	2032	0.291806	0.0231381	1.82591e-36	5.13241e-35
XXL-VLDL-P	T2D	Weighted median	2032	0.035264	0.0227131	0.120522	0.274184
XXL-VLDL-P	T2D	MR Egger	2032	0.0149351	0.0353843	0.67301	0.841642
XXL-VLDL-P	CAD	IVW	2239	0.177512	0.0170753	2.59153e-25	4.94599e-24
XXL-VLDL-P	CAD	Weighted median	2239	0.170057	0.0296998	1.02904e-08	8.84024e-08
XXL-VLDL-P	CAD	MR Egger	2239	0.0695072	0.0266986	0.00929147	0.0315253
XXL-VLDL-P	Stroke	IVW	1773	0.0645659	0.0175919	0.000242352	0.00117215
XXL-VLDL-P	Stroke	Weighted median	1773	0.0287412	0.0337787	0.394842	0.631409
XXL-VLDL-P	Stroke	MR Egger	1773	0.0221389	0.0279183	0.42789	0.661885
XXL-VLDL-P	PD_2014	IVW	1441	0.128696	0.0588825	0.0288412	0.0845724
XXL-VLDL-P	PD_2014	Weighted median	1441	0.0860815	0.108378	0.427036	0.661021
XXL-VLDL-P	PD_2014	MR Egger	1441	0.0271444	0.0939874	0.772769	0.898026
XXL-VLDL-P	PD_2019	IVW	1701	-0.0132287	0.048947	0.786956	0.901562
XXL-VLDL-P	PD_2019	Weighted median	1701	-0.0163154	0.090802	0.857403	0.936341
XXL-VLDL-P	PD_2019	MR Egger	1701	-0.0942105	0.0738452	0.202206	0.404413
XXL-VLDL-P	AD	IVW	2194	0.0388878	0.0322282	0.227572	0.439002
XXL-VLDL-P	AD	Weighted median	2194	0.050209	0.0485343	0.3009	0.528898
XXL-VLDL-P	AD	MR Egger	2194	-0.0325465	0.0507907	0.521722	0.734274
XXL-VLDL-PL	BMI	IVW	423	0.00335808	0.019661	0.864381	0.938567
XXL-VLDL-PL	BMI	Weighted median	423	-0.00432155	0.0255209	0.865534	0.939144
XXL-VLDL-PL	BMI	MR Egger	423	-0.0569454	0.0285409	0.0466627	0.127311
XXL-VLDL-PL	T2D	IVW	2023	0.29451	0.0207047	6.47357e-46	2.60416e-44
XXL-VLDL-PL	T2D	Weighted median	2023	0.1	0.0222679	7.09658e-06	4.43074e-05
XXL-VLDL-PL	T2D	MR Egger	2023	0.0524339	0.0318779	0.100159	0.237093
XXL-VLDL-PL	CAD	IVW	2247	0.176713	0.0157906	4.51002e-29	9.77365e-28
XXL-VLDL-PL	CAD	Weighted median	2247	0.173446	0.0284743	1.11978e-09	1.0536e-08
XXL-VLDL-PL	CAD	MR Egger	2247	0.0899422	0.0243858	0.000231119	0.00112349
XXL-VLDL-PL	Stroke	IVW	1790	0.0588219	0.0178383	0.000975488	0.00423342
XXL-VLDL-PL	Stroke	Weighted median	1790	0.0142866	0.0367195	0.697221	0.855982
XXL-VLDL-PL	Stroke	MR Egger	1790	-0.0225998	0.0281328	0.421893	0.655905
XXL-VLDL-PL	PD_2014	IVW	1470	0.120801	0.0562159	0.0316437	0.0913472
XXL-VLDL-PL	PD_2014	Weighted median	1470	-0.0185624	0.107551	0.862972	0.938286
XXL-VLDL-PL	PD_2014	MR Egger	1470	0.0483699	0.0891689	0.587589	0.781733
XXL-VLDL-PL	PD_2019	IVW	1706	0.0358519	0.0477299	0.452567	0.684147
XXL-VLDL-PL	PD_2019	Weighted median	1706	0.0854227	0.0968669	0.377854	0.613442
XXL-VLDL-PL	PD_2019	MR Egger	1706	0.0191177	0.0724113	0.7918	0.903288
XXL-VLDL-PL	AD	IVW	2204	0.0509128	0.0262329	0.0522828	0.139745
XXL-VLDL-PL	AD	Weighted median	2204	0.0524631	0.0482644	0.277039	0.500578
XXL-VLDL-PL	AD	MR Egger	2204	0.0520378	0.0412656	0.207426	0.411422
XXL-VLDL-PL %	BMI	IVW	297	0.00843611	0.0203696	0.678762	0.845131
XXL-VLDL-PL %	BMI	Weighted median	297	0.0397523	0.0289478	0.169677	0.356878
XXL-VLDL-PL %	BMI	MR Egger	297	0.0211609	0.0290483	0.466904	0.695953
XXL-VLDL-PL %	T2D	IVW	2174	0.112634	0.0148875	3.85947e-14	4.6886e-13
XXL-VLDL-PL %	T2D	Weighted median	2174	0.0402571	0.0235263	0.0870525	0.212198
XXL-VLDL-PL %	T2D	MR Egger	2174	0.0262611	0.0228078	0.24969	0.465949
XXL-VLDL-PL %	CAD	IVW	2415	0.160242	0.0183375	2.36328e-18	3.52029e-17
XXL-VLDL-PL %	CAD	Weighted median	2415	0.124709	0.0396214	0.00164659	0.00686215
XXL-VLDL-PL %	CAD	MR Egger	2415	0.161683	0.0285274	1.62031e-08	1.35727e-07
XXL-VLDL-PL %	Stroke	IVW	1828	0.0245709	0.0188925	0.193407	0.39284
XXL-VLDL-PL %	Stroke	Weighted median	1828	-0.0213587	0.0383128	0.577199	0.773805
XXL-VLDL-PL %	Stroke	MR Egger	1828	0.00316822	0.0291194	0.913372	0.959881
XXL-VLDL-PL %	PD_2014	IVW	1356	0.0396745	0.0651476	0.542529	0.748246
XXL-VLDL-PL %	PD_2014	Weighted median	1356	-0.0192506	0.117377	0.869725	0.941479
XXL-VLDL-PL %	PD_2014	MR Egger	1356	0.128989	0.0992394	0.193898	0.3933
XXL-VLDL-PL %	PD_2019	IVW	1769	0.0571135	0.0541217	0.291298	0.517573
XXL-VLDL-PL %	PD_2019	Weighted median	1769	0.0420624	0.0973616	0.665725	0.8381
XXL-VLDL-PL %	PD_2019	MR Egger	1769	0.0221789	0.0788766	0.778602	0.898667
XXL-VLDL-PL %	AD	IVW	2356	-0.131527	0.0281206	2.90758e-06	1.93397e-05
XXL-VLDL-PL %	AD	Weighted median	2356	-0.104905	0.0628985	0.095346	0.227543
XXL-VLDL-PL %	AD	MR Egger	2356	-0.290995	0.0433154	2.30205e-11	2.42022e-10
XXL-VLDL-TG	BMI	IVW	404	-0.00100721	0.0174003	0.953841	0.979502
XXL-VLDL-TG	BMI	Weighted median	404	-0.00246478	0.0250903	0.921745	0.96468
XXL-VLDL-TG	BMI	MR Egger	404	-0.0231503	0.0246688	0.34858	0.583933
XXL-VLDL-TG	T2D	IVW	1959	0.278974	0.0205577	6.00595e-42	2.03778e-40
XXL-VLDL-TG	T2D	Weighted median	1959	0.086103	0.0241112	0.000355516	0.00167252
XXL-VLDL-TG	T2D	MR Egger	1959	0.0556609	0.0304975	0.0681387	0.173196
XXL-VLDL-TG	CAD	IVW	2207	0.114364	0.0179348	1.80987e-10	1.81744e-09
XXL-VLDL-TG	CAD	Weighted median	2207	0.184244	0.0322668	1.12978e-08	9.66862e-08
XXL-VLDL-TG	CAD	MR Egger	2207	0.00693351	0.0272878	0.799451	0.907522
XXL-VLDL-TG	Stroke	IVW	1693	0.0343028	0.0174441	0.0492469	0.133457
XXL-VLDL-TG	Stroke	Weighted median	1693	0	0.0337752	1	1
XXL-VLDL-TG	Stroke	MR Egger	1693	-0.0108221	0.026799	0.686392	0.850615
XXL-VLDL-TG	PD_2014	IVW	1389	0.0924278	0.0579623	0.110797	0.257734
XXL-VLDL-TG	PD_2014	Weighted median	1389	0.11585	0.102381	0.257823	0.477018
XXL-VLDL-TG	PD_2014	MR Egger	1389	0.100718	0.0877907	0.251475	0.468088
XXL-VLDL-TG	PD_2019	IVW	1624	-0.0156888	0.0481017	0.744304	0.883121
XXL-VLDL-TG	PD_2019	Weighted median	1624	0.0922272	0.0924624	0.318543	0.550121
XXL-VLDL-TG	PD_2019	MR Egger	1624	0.0139194	0.0699632	0.842325	0.92888
XXL-VLDL-TG	AD	IVW	2162	-0.00671312	0.0281264	0.811356	0.913501
XXL-VLDL-TG	AD	Weighted median	2162	0.0546564	0.0503632	0.277814	0.500999
XXL-VLDL-TG	AD	MR Egger	2162	-0.117252	0.0431196	0.00659584	0.0232847
XXL-VLDL-TG %	BMI	IVW	298	0.0523108	0.0230265	0.0231009	0.0704136
XXL-VLDL-TG %	BMI	Weighted median	298	0.037833	0.0442198	0.392237	0.628722
XXL-VLDL-TG %	BMI	MR Egger	298	0.0603936	0.0402732	0.134784	0.299431
XXL-VLDL-TG %	T2D	IVW	2195	0.0611971	0.0142734	1.80699e-05	0.000106486
XXL-VLDL-TG %	T2D	Weighted median	2195	0.0412055	0.0244725	0.0922303	0.222217
XXL-VLDL-TG %	T2D	MR Egger	2195	-0.0081796	0.0218655	0.708376	0.862582
XXL-VLDL-TG %	CAD	IVW	2464	-0.196659	0.0175367	3.47436e-29	7.55364e-28
XXL-VLDL-TG %	CAD	Weighted median	2464	-0.132844	0.0317276	2.82651e-05	0.000159971
XXL-VLDL-TG %	CAD	MR Egger	2464	-0.406624	0.026856	1.3869e-49	7.4341e-48
XXL-VLDL-TG %	Stroke	IVW	1823	-0.0292394	0.0197056	0.137859	0.30425
XXL-VLDL-TG %	Stroke	Weighted median	1823	0	0.0421518	1	1
XXL-VLDL-TG %	Stroke	MR Egger	1823	-0.0434597	0.0305852	0.155506	0.334514
XXL-VLDL-TG %	PD_2014	IVW	1340	0.0493318	0.0670522	0.4619	0.692471
XXL-VLDL-TG %	PD_2014	Weighted median	1340	0.108182	0.130892	0.408523	0.644996
XXL-VLDL-TG %	PD_2014	MR Egger	1340	0.15327	0.103004	0.136985	0.302719
XXL-VLDL-TG %	PD_2019	IVW	1736	0.0676192	0.055208	0.220648	0.430029
XXL-VLDL-TG %	PD_2019	Weighted median	1736	2.47051e-05	0.104345	0.999811	1
XXL-VLDL-TG %	PD_2019	MR Egger	1736	0.101325	0.0807394	0.209663	0.414148
XXL-VLDL-TG %	AD	IVW	2397	-0.0037125	0.0289676	0.898022	0.954273
XXL-VLDL-TG %	AD	Weighted median	2397	0.078283	0.0607377	0.197443	0.397727
XXL-VLDL-TG %	AD	MR Egger	2397	0.0228914	0.044818	0.609563	0.799199
non-HDL-C	BMI	IVW	381	-0.0731459	0.0167852	1.31394e-05	7.92376e-05
non-HDL-C	BMI	Weighted median	381	-0.0700751	0.02634	0.00780457	0.0270403
non-HDL-C	BMI	MR Egger	381	-0.107098	0.0256972	3.81557e-05	0.000211668
non-HDL-C	T2D	IVW	2133	-0.0456946	0.0150928	0.00246519	0.00978792
non-HDL-C	T2D	Weighted median	2133	-0.0854124	0.0211045	5.18519e-05	0.000282058
non-HDL-C	T2D	MR Egger	2133	-0.070674	0.0230676	0.00221297	0.00888095
non-HDL-C	CAD	IVW	2357	0.221677	0.015561	4.76675e-46	1.9646e-44
non-HDL-C	CAD	Weighted median	2357	0.280013	0.0310045	1.69505e-19	2.60581e-18
non-HDL-C	CAD	MR Egger	2357	0.397224	0.023743	1.86682e-59	1.95958e-57
non-HDL-C	Stroke	IVW	1802	0.0168333	0.0172374	0.328789	0.562322
non-HDL-C	Stroke	Weighted median	1802	0.0591232	0.0345023	0.086602	0.211177
non-HDL-C	Stroke	MR Egger	1802	0.0571669	0.0265585	0.0314917	0.090994
non-HDL-C	PD_2014	IVW	1407	-0.0148761	0.0558459	0.789948	0.902069
non-HDL-C	PD_2014	Weighted median	1407	-0.0338683	0.111632	0.76159	0.892284
non-HDL-C	PD_2014	MR Egger	1407	-0.0168636	0.0861577	0.84485	0.930596
non-HDL-C	PD_2019	IVW	1734	-0.062477	0.0472636	0.186207	0.383545
non-HDL-C	PD_2019	Weighted median	1734	-0.103465	0.0870424	0.234569	0.447297
non-HDL-C	PD_2019	MR Egger	1734	-0.0636677	0.0698625	0.362249	0.598624
non-HDL-C	AD	IVW	2312	0.0812266	0.0257319	0.00159589	0.00665501
non-HDL-C	AD	Weighted median	2312	0.00828318	0.0548326	0.879926	0.946518
non-HDL-C	AD	MR Egger	2312	0.179883	0.0399851	7.17399e-06	4.46493e-05

### Sheet: ST6
exposure	outcome	method	nsnp	b	se	pval	pval_adjusted
BMI	3-Hydroxybutyrate	IVW	67	0.0761703	0.0234969	0.00118815	0.00360184
BMI	3-Hydroxybutyrate	Weighted median	67	0.0985934	0.0213197	3.75465e-06	1.81358e-05
BMI	3-Hydroxybutyrate	MR Egger	67	0.11974	0.0573671	0.0407895	0.0933425
T2D	3-Hydroxybutyrate	IVW	1975	-0.00174155	0.00403139	0.665743	0.855274
T2D	3-Hydroxybutyrate	Weighted median	1975	-0.0048318	0.00604276	0.423942	0.665733
T2D	3-Hydroxybutyrate	MR Egger	1975	-0.0238669	0.00676441	0.000427793	0.00144247
CAD	3-Hydroxybutyrate	IVW	176	0.00713443	0.0105697	0.499684	0.740479
CAD	3-Hydroxybutyrate	Weighted median	176	-0.0162505	0.00894383	0.0692245	0.151452
CAD	3-Hydroxybutyrate	MR Egger	176	0.0224916	0.0213119	0.292727	0.507699
Stroke	3-Hydroxybutyrate	IVW	23	0.0293287	0.0148959	0.0489634	0.110859
Stroke	3-Hydroxybutyrate	Weighted median	23	0.0291149	0.0187791	0.121047	0.246257
Stroke	3-Hydroxybutyrate	MR Egger	23	0.0169168	0.0752871	0.824387	0.936092
PD_2014	3-Hydroxybutyrate	IVW	8	0.0100695	0.00541704	0.0630471	0.138955
PD_2014	3-Hydroxybutyrate	Weighted median	8	0.0136729	0.00724316	0.059066	0.131099
PD_2014	3-Hydroxybutyrate	MR Egger	8	0.0190451	0.0151319	0.254929	0.455503
PD_2019	3-Hydroxybutyrate	IVW	23	0.00172387	0.006051	0.775729	0.9177
PD_2019	3-Hydroxybutyrate	Weighted median	23	0.00244252	0.00656739	0.709955	0.883905
PD_2019	3-Hydroxybutyrate	MR Egger	23	0.00428107	0.0154701	0.784691	0.922394
AD	3-Hydroxybutyrate	IVW	31	0.0297689	0.00676605	1.08381e-05	4.90218e-05
AD	3-Hydroxybutyrate	Weighted median	31	0.0365567	0.00621545	4.06355e-09	3.10482e-08
AD	3-Hydroxybutyrate	MR Egger	31	0.0472772	0.0080558	2.28471e-06	1.14909e-05
BMI	Acetate	IVW	67	-0.0473991	0.0138128	0.000600199	0.00196719
BMI	Acetate	Weighted median	67	-0.032529	0.0191935	0.0901149	0.192299
BMI	Acetate	MR Egger	67	-0.054369	0.0341203	0.115911	0.237832
T2D	Acetate	IVW	1975	-0.02604	0.00361068	5.51676e-13	6.29058e-12
T2D	Acetate	Weighted median	1975	-0.023483	0.00631052	0.000198241	0.000704633
T2D	Acetate	MR Egger	1975	-0.00679312	0.00605525	0.26206	0.465548
CAD	Acetate	IVW	176	-0.00937889	0.00754079	0.21359	0.394254
CAD	Acetate	Weighted median	176	0.00353054	0.00803929	0.660545	0.853168
CAD	Acetate	MR Egger	176	-0.00259396	0.0152755	0.865356	0.955807
Stroke	Acetate	IVW	23	-0.0325937	0.0295837	0.270572	0.476191
Stroke	Acetate	Weighted median	23	0.0179323	0.0209509	0.392041	0.631898
Stroke	Acetate	MR Egger	23	-0.0276802	0.150387	0.855732	0.95161
PD_2014	Acetate	IVW	8	-0.000426696	0.00910797	0.962634	0.990158
PD_2014	Acetate	Weighted median	8	-0.00360492	0.00730649	0.62174	0.834259
PD_2014	Acetate	MR Egger	8	0.0146921	0.0267845	0.603126	0.825585
PD_2019	Acetate	IVW	23	0.00220376	0.00582919	0.705389	0.88141
PD_2019	Acetate	Weighted median	23	-0.00315623	0.00633293	0.618214	0.832513
PD_2019	Acetate	MR Egger	23	0.00545746	0.0148828	0.717516	0.887977
AD	Acetate	IVW	31	0.00286124	0.0049285	0.561544	0.794622
AD	Acetate	Weighted median	31	0.00581633	0.00497103	0.241983	0.437076
AD	Acetate	MR Egger	31	0.00485031	0.00681516	0.48234	0.724481
BMI	Acetoacetate	IVW	67	0.0984737	0.0175366	1.96192e-08	1.39387e-07
BMI	Acetoacetate	Weighted median	67	0.0893081	0.0214983	3.26427e-05	0.000136393
BMI	Acetoacetate	MR Egger	67	0.0816648	0.0431091	0.0626258	0.138128
T2D	Acetoacetate	IVW	1975	0.00174491	0.00365188	0.632784	0.838148
T2D	Acetoacetate	Weighted median	1975	-0.0015395	0.00572469	0.787989	0.923002
T2D	Acetoacetate	MR Egger	1975	-0.0193088	0.00613118	0.00166123	0.00487757
CAD	Acetoacetate	IVW	176	0.00605283	0.00754666	0.422522	0.664535
CAD	Acetoacetate	Weighted median	176	0	0.00810949	1	1
CAD	Acetoacetate	MR Egger	176	-0.000120001	0.0152676	0.993738	0.999089
Stroke	Acetoacetate	IVW	23	-1.3187e-05	0.0146329	0.999281	1
Stroke	Acetoacetate	Weighted median	23	-0.00461168	0.018169	0.799633	0.927502
Stroke	Acetoacetate	MR Egger	23	-0.0702989	0.072282	0.34184	0.571862
PD_2014	Acetoacetate	IVW	8	0.0101771	0.00880473	0.247734	0.445444
PD_2014	Acetoacetate	Weighted median	8	0.00414759	0.00806123	0.606895	0.827717
PD_2014	Acetoacetate	MR Egger	8	0.0200931	0.026239	0.472849	0.714174
PD_2019	Acetoacetate	IVW	23	0.00463341	0.00547488	0.397383	0.637584
PD_2019	Acetoacetate	Weighted median	23	-0.0028193	0.00622018	0.650369	0.847079
PD_2019	Acetoacetate	MR Egger	23	0.00988291	0.0140013	0.488035	0.730102
AD	Acetoacetate	IVW	31	0.00343496	0.00514583	0.504438	0.745306
AD	Acetoacetate	Weighted median	31	0.0093852	0.00591802	0.112769	0.232263
AD	Acetoacetate	MR Egger	31	0.00757989	0.00703559	0.290198	0.504344
BMI	Acetone	IVW	67	0.0438974	0.0204448	0.031784	0.0745912
BMI	Acetone	Weighted median	67	0.0624942	0.0200035	0.00178315	0.00520483
BMI	Acetone	MR Egger	67	0.0558851	0.0503401	0.271024	0.476846
T2D	Acetone	IVW	1975	-0.0176376	0.00356658	7.60511e-07	4.26272e-06
T2D	Acetone	Weighted median	1975	-0.0162256	0.0062272	0.00917119	0.0238148
T2D	Acetone	MR Egger	1975	-0.0170516	0.00600929	0.0045928	0.0124736
CAD	Acetone	IVW	176	-0.00677831	0.00739539	0.359374	0.593329
CAD	Acetone	Weighted median	176	0.0095088	0.00843978	0.259884	0.462145
CAD	Acetone	MR Egger	176	0.0122752	0.0148881	0.410784	0.652428
Stroke	Acetone	IVW	23	0.00511315	0.0164744	0.756281	0.907021
Stroke	Acetone	Weighted median	23	0.0188417	0.0178463	0.291071	0.505567
Stroke	Acetone	MR Egger	23	-0.0365749	0.0827378	0.662966	0.853945
PD_2014	Acetone	IVW	8	0.0123677	0.0090762	0.172993	0.331187
PD_2014	Acetone	Weighted median	8	0.0123289	0.0081977	0.132594	0.266124
PD_2014	Acetone	MR Egger	8	0.0248192	0.0268286	0.390602	0.630088
PD_2019	Acetone	IVW	23	0.00863857	0.00570481	0.129959	0.261627
PD_2019	Acetone	Weighted median	23	0.00921211	0.00656467	0.160531	0.31142
PD_2019	Acetone	MR Egger	23	0.0120888	0.0145783	0.416298	0.657774
AD	Acetone	IVW	31	-0.0047229	0.00514351	0.358501	0.592216
AD	Acetone	Weighted median	31	-0.0104495	0.00602335	0.0827696	0.177959
AD	Acetone	MR Egger	31	-0.014281	0.00663043	0.0396968	0.0911561
BMI	Alanine	IVW	67	0.003535	0.0209401	0.865942	0.956025
BMI	Alanine	Weighted median	67	0.0158872	0.0201841	0.431216	0.672719
BMI	Alanine	MR Egger	67	0.0251712	0.0515271	0.626838	0.835998
T2D	Alanine	IVW	1975	0.103947	0.00474883	3.31494e-106	2.82954e-103
T2D	Alanine	Weighted median	1975	0.0999872	0.00681289	9.16186e-49	4.84443e-47
T2D	Alanine	MR Egger	1975	0.127327	0.00797044	4.07226e-54	2.45775e-52
CAD	Alanine	IVW	176	0.0103684	0.00930476	0.265145	0.468988
CAD	Alanine	Weighted median	176	-0.00267185	0.00876428	0.760476	0.910067
CAD	Alanine	MR Egger	176	-0.0276014	0.0185038	0.137599	0.274233
Stroke	Alanine	IVW	23	0.00810424	0.0162549	0.618082	0.832513
Stroke	Alanine	Weighted median	23	0.00299457	0.0191657	0.875839	0.959015
Stroke	Alanine	MR Egger	23	0.0330454	0.0819559	0.690869	0.872552
PD_2014	Alanine	IVW	8	0.00895414	0.00806241	0.266739	0.47111
PD_2014	Alanine	Weighted median	8	0.0117758	0.00749276	0.116037	0.238009
PD_2014	Alanine	MR Egger	8	0.0293386	0.0226906	0.243567	0.439539
PD_2019	Alanine	IVW	23	0.00252641	0.00579513	0.66287	0.853945
PD_2019	Alanine	Weighted median	23	0.00946197	0.00634018	0.135599	0.270971
PD_2019	Alanine	MR Egger	23	0.0250913	0.0138413	0.0841874	0.180812
AD	Alanine	IVW	31	-0.0188067	0.00513098	0.000247024	0.00086314
AD	Alanine	Weighted median	31	-0.0114868	0.00651243	0.077762	0.168404
AD	Alanine	MR Egger	31	-0.0172143	0.00710667	0.0219021	0.0527937
BMI	Albumin	IVW	67	-0.152374	0.020335	6.72212e-14	8.14699e-13
BMI	Albumin	Weighted median	67	-0.117609	0.0216879	5.86859e-08	3.87029e-07
BMI	Albumin	MR Egger	67	-0.137817	0.0497385	0.0072831	0.0191872
T2D	Albumin	IVW	1975	-0.00509278	0.00442538	0.24981	0.448636
T2D	Albumin	Weighted median	1975	0.0053256	0.00661997	0.421122	0.663333
T2D	Albumin	MR Egger	1975	0.00195589	0.00745386	0.793041	0.92475
CAD	Albumin	IVW	176	-0.0229899	0.0169334	0.174568	0.333774
CAD	Albumin	Weighted median	176	0.00509583	0.00922409	0.580641	0.811164
CAD	Albumin	MR Egger	176	-0.0473933	0.0342831	0.168618	0.324579
Stroke	Albumin	IVW	23	-0.0615017	0.0322585	0.0565814	0.126147
Stroke	Albumin	Weighted median	23	-0.0251923	0.0213198	0.237348	0.43092
Stroke	Albumin	MR Egger	23	-0.010341	0.163006	0.950017	0.985759
PD_2014	Albumin	IVW	8	0.0191139	0.0156801	0.222847	0.407814
PD_2014	Albumin	Weighted median	8	0.00344201	0.00879289	0.695462	0.875628
PD_2014	Albumin	MR Egger	8	0.027271	0.0472149	0.584546	0.813951
PD_2019	Albumin	IVW	23	0.0214016	0.00841175	0.0109512	0.0280468
PD_2019	Albumin	Weighted median	23	0.00372933	0.00650228	0.566278	0.798186
PD_2019	Albumin	MR Egger	23	0.00340505	0.0210946	0.873307	0.958312
AD	Albumin	IVW	31	0.0106247	0.00882124	0.228419	0.417116
AD	Albumin	Weighted median	31	0.00758683	0.00662254	0.251958	0.451544
AD	Albumin	MR Egger	31	0.0023866	0.0120121	0.843897	0.946031
BMI	ApoA1	IVW	67	-0.164177	0.0340628	1.43678e-06	7.59044e-06
BMI	ApoA1	Weighted median	67	-0.105279	0.0207546	3.92494e-07	2.31505e-06
BMI	ApoA1	MR Egger	67	-0.117076	0.083692	0.166599	0.320899
T2D	ApoA1	IVW	1975	-0.0750874	0.00561247	8.05793e-41	3.32042e-39
T2D	ApoA1	Weighted median	1975	-0.0471066	0.00665779	1.49007e-12	1.67668e-11
T2D	ApoA1	MR Egger	1975	-0.0482083	0.0094305	3.49649e-07	2.08915e-06
CAD	ApoA1	IVW	176	-0.0747352	0.0262395	0.00439677	0.0119957
CAD	ApoA1	Weighted median	176	-0.0251063	0.00915322	0.00609006	0.0162592
CAD	ApoA1	MR Egger	176	-0.0371191	0.0529531	0.484251	0.726549
Stroke	ApoA1	IVW	23	-0.033593	0.0297206	0.258353	0.460107
Stroke	ApoA1	Weighted median	23	-0.00934199	0.0198012	0.637077	0.839233
Stroke	ApoA1	MR Egger	23	-0.00538854	0.150218	0.971724	0.992681
PD_2014	ApoA1	IVW	8	-0.0019241	0.0152749	0.89976	0.971423
PD_2014	ApoA1	Weighted median	8	0.0187161	0.00866428	0.0307613	0.0723617
PD_2014	ApoA1	MR Egger	8	0.0247634	0.0445984	0.598796	0.823197
PD_2019	ApoA1	IVW	23	-0.00502244	0.00853032	0.556012	0.791938
PD_2019	ApoA1	Weighted median	23	0.00380753	0.00669139	0.569343	0.800618
PD_2019	ApoA1	MR Egger	23	-0.0193286	0.0215963	0.380933	0.617994
AD	ApoA1	IVW	31	-0.0484109	0.0115793	2.90463e-05	0.000122565
AD	ApoA1	Weighted median	31	-0.0423282	0.00700522	1.51859e-09	1.21467e-08
AD	ApoA1	MR Egger	31	-0.077278	0.0139542	5.69519e-06	2.66683e-05
BMI	ApoB	IVW	67	0.0212677	0.0266813	0.425392	0.666592
BMI	ApoB	Weighted median	67	0	0.019912	1	1
BMI	ApoB	MR Egger	67	0.00634641	0.0652791	0.922851	0.978186
T2D	ApoB	IVW	1975	0.00692075	0.00588571	0.239652	0.434046
T2D	ApoB	Weighted median	1975	0.0103108	0.00620241	0.0964344	0.203822
T2D	ApoB	MR Egger	1975	-0.00867487	0.00991401	0.381674	0.619029
CAD	ApoB	IVW	176	0.158211	0.0439885	0.000322346	0.00110627
CAD	ApoB	Weighted median	176	-0.0458277	0.0092375	7.01137e-07	3.96338e-06
CAD	ApoB	MR Egger	176	0.261481	0.0887363	0.00365194	0.0100508
Stroke	ApoB	IVW	23	0.0913828	0.11841	0.440261	0.681669
Stroke	ApoB	Weighted median	23	-0.0332608	0.0206704	0.107593	0.223606
Stroke	ApoB	MR Egger	23	0.302864	0.59873	0.618234	0.832513
PD_2014	ApoB	IVW	8	-0.00260975	0.011598	0.821966	0.935476
PD_2014	ApoB	Weighted median	8	0.00358552	0.00834739	0.667532	0.856157
PD_2014	ApoB	MR Egger	8	-0.0117353	0.0348009	0.74744	0.90312
PD_2019	ApoB	IVW	23	-0.0016509	0.00651599	0.799989	0.927502
PD_2019	ApoB	Weighted median	23	0.00473175	0.00674841	0.4832	0.725408
PD_2019	ApoB	MR Egger	23	0.0017942	0.0166648	0.915284	0.976053
AD	ApoB	IVW	31	0.225902	0.0548987	3.8738e-05	0.000159298
AD	ApoB	Weighted median	31	0.0939577	0.0110031	1.35161e-17	1.94132e-16
AD	ApoB	MR Egger	31	0.336527	0.0697748	4.14766e-05	0.000169742
BMI	ApoB/ApoA1	IVW	67	0.102023	0.026029	8.87061e-05	0.000339974
BMI	ApoB/ApoA1	Weighted median	67	0.0667316	0.0220078	0.00242793	0.00689162
BMI	ApoB/ApoA1	MR Egger	67	0.0683739	0.0638502	0.288198	0.501305
T2D	ApoB/ApoA1	IVW	1975	0.0444858	0.00593143	6.38112e-14	7.76521e-13
T2D	ApoB/ApoA1	Weighted median	1975	0.0204406	0.00639877	0.0014009	0.00418309
T2D	ApoB/ApoA1	MR Egger	1975	0.0174682	0.00997517	0.0800727	0.172907
CAD	ApoB/ApoA1	IVW	176	0.167839	0.0428108	8.83697e-05	0.000338902
CAD	ApoB/ApoA1	Weighted median	176	-0.0315188	0.00925976	0.000664428	0.00215641
CAD	ApoB/ApoA1	MR Egger	176	0.235722	0.0862723	0.00693845	0.0183927
Stroke	ApoB/ApoA1	IVW	23	0.0972663	0.101968	0.340139	0.570078
Stroke	ApoB/ApoA1	Weighted median	23	-0.0234517	0.020611	0.255194	0.455568
Stroke	ApoB/ApoA1	MR Egger	23	0.252615	0.516651	0.629947	0.837344
PD_2014	ApoB/ApoA1	IVW	8	-0.00140373	0.0126006	0.911297	0.974758
PD_2014	ApoB/ApoA1	Weighted median	8	-0.0121492	0.00850017	0.152922	0.299675
PD_2014	ApoB/ApoA1	MR Egger	8	-0.017505	0.037308	0.65549	0.849581
PD_2019	ApoB/ApoA1	IVW	23	0.00148347	0.00754067	0.84404	0.946031
PD_2019	ApoB/ApoA1	Weighted median	23	-0.00251888	0.00644627	0.695982	0.875656
PD_2019	ApoB/ApoA1	MR Egger	23	0.0128745	0.0191047	0.507732	0.748691
AD	ApoB/ApoA1	IVW	31	0.214248	0.0503772	2.11046e-05	9.13767e-05
AD	ApoB/ApoA1	Weighted median	31	0.131918	0.0112771	1.30755e-31	3.61695e-30
AD	ApoB/ApoA1	MR Egger	31	0.321208	0.0633788	2.09935e-05	9.09731e-05
BMI	Citrate	IVW	67	-0.00350521	0.018754	0.851736	0.950705
BMI	Citrate	Weighted median	67	-0.000258932	0.0200507	0.989696	0.998145
BMI	Citrate	MR Egger	67	0.0413884	0.0456129	0.367555	0.602343
T2D	Citrate	IVW	1975	0.0106677	0.00424849	0.012041	0.0306018
T2D	Citrate	Weighted median	1975	0.0174092	0.00580142	0.0026923	0.00757369
T2D	Citrate	MR Egger	1975	0.0180395	0.00715659	0.011791	0.0299919
CAD	Citrate	IVW	176	-0.00238564	0.0105754	0.821525	0.935299
CAD	Citrate	Weighted median	176	-0.00235542	0.00835005	0.777879	0.918543
CAD	Citrate	MR Egger	176	-0.0116395	0.0214635	0.58831	0.817325
Stroke	Citrate	IVW	23	0.0203507	0.0237477	0.391468	0.631145
Stroke	Citrate	Weighted median	23	0.029517	0.0202841	0.145621	0.287631
Stroke	Citrate	MR Egger	23	0.164609	0.116164	0.17114	0.328453
PD_2014	Citrate	IVW	8	0.00743111	0.00658068	0.2588	0.460766
PD_2014	Citrate	Weighted median	8	0.0013339	0.00750567	0.858944	0.953136
PD_2014	Citrate	MR Egger	8	-1.72689e-05	0.0196397	0.999327	1
PD_2019	Citrate	IVW	23	0.00779042	0.00865983	0.368331	0.603284
PD_2019	Citrate	Weighted median	23	0.00325033	0.00683194	0.634249	0.838456
PD_2019	Citrate	MR Egger	23	0.00227748	0.0221646	0.919134	0.977252
AD	Citrate	IVW	31	-0.00924756	0.00594312	0.119705	0.244276
AD	Citrate	Weighted median	31	-0.00945366	0.00674198	0.160853	0.311842
AD	Citrate	MR Egger	31	-0.00604782	0.00818002	0.465644	0.708124
BMI	Clinical LDL-C	IVW	67	-0.0307921	0.0292387	0.292282	0.507136
BMI	Clinical LDL-C	Weighted median	67	-0.0268855	0.02205	0.222731	0.407725
BMI	Clinical LDL-C	MR Egger	67	-0.0358112	0.0721721	0.621433	0.834259
T2D	Clinical LDL-C	IVW	1975	-0.0236085	0.0056565	2.99708e-05	0.000126109
T2D	Clinical LDL-C	Weighted median	1975	-0.0192402	0.00604954	0.00147048	0.00436903
T2D	Clinical LDL-C	MR Egger	1975	-0.0345658	0.00952766	0.000292951	0.00101295
CAD	Clinical LDL-C	IVW	176	0.161122	0.047738	0.000737828	0.00236855
CAD	Clinical LDL-C	Weighted median	176	-0.0328055	0.00881484	0.000197947	0.000704009
CAD	Clinical LDL-C	MR Egger	176	0.359214	0.0950157	0.000214812	0.000757228
Stroke	Clinical LDL-C	IVW	23	0.0942088	0.123132	0.44421	0.685828
Stroke	Clinical LDL-C	Weighted median	23	-0.0409838	0.021651	0.0583672	0.129741
Stroke	Clinical LDL-C	MR Egger	23	0.305893	0.624418	0.629294	0.837344
PD_2014	Clinical LDL-C	IVW	8	-0.00416769	0.0117878	0.723669	0.890796
PD_2014	Clinical LDL-C	Weighted median	8	-0.000578796	0.0080744	0.942854	0.983021
PD_2014	Clinical LDL-C	MR Egger	8	-0.00592668	0.0357007	0.873602	0.958459
PD_2019	Clinical LDL-C	IVW	23	-0.00253494	0.00671598	0.70584	0.88141
PD_2019	Clinical LDL-C	Weighted median	23	0.00677776	0.00669451	0.31133	0.533569
PD_2019	Clinical LDL-C	MR Egger	23	0.000208228	0.0171563	0.990431	0.998145
AD	Clinical LDL-C	IVW	31	0.261541	0.0674176	0.000104709	0.000395974
AD	Clinical LDL-C	Weighted median	31	0.0968842	0.0116886	1.14415e-16	1.53625e-15
AD	Clinical LDL-C	MR Egger	31	0.386464	0.0869677	0.000118594	0.000442876
BMI	Creatinine	IVW	67	-0.0050671	0.0210495	0.809769	0.930814
BMI	Creatinine	Weighted median	67	0.0178417	0.0181779	0.326343	0.552536
BMI	Creatinine	MR Egger	67	-0.0326312	0.0517563	0.530593	0.769661
T2D	Creatinine	IVW	1975	0.0145561	0.00385619	0.00016018	0.000581455
T2D	Creatinine	Weighted median	1975	0.018906	0.00566622	0.000848042	0.00267956
T2D	Creatinine	MR Egger	1975	0.0151466	0.00649549	0.0198081	0.0482287
CAD	Creatinine	IVW	176	0.00791808	0.0102553	0.440056	0.681669
CAD	Creatinine	Weighted median	176	0.0128272	0.00871241	0.140942	0.279964
CAD	Creatinine	MR Egger	176	-0.0217594	0.0206004	0.292314	0.507136
Stroke	Creatinine	IVW	23	0.00576476	0.02049	0.778445	0.918848
Stroke	Creatinine	Weighted median	23	0.0117187	0.0188174	0.533442	0.772308
Stroke	Creatinine	MR Egger	23	0.00747957	0.103187	0.942901	0.983021
PD_2014	Creatinine	IVW	8	0.00483916	0.0102219	0.635921	0.839115
PD_2014	Creatinine	Weighted median	8	0.0106854	0.00624817	0.0872349	0.18662
PD_2014	Creatinine	MR Egger	8	0.047239	0.0247756	0.105192	0.219151
PD_2019	Creatinine	IVW	23	0.0109207	0.00927782	0.239163	0.433293
PD_2019	Creatinine	Weighted median	23	0.0127081	0.00611455	0.0376779	0.0869881
PD_2019	Creatinine	MR Egger	23	0.041335	0.0226677	0.0824913	0.177425
AD	Creatinine	IVW	31	-0.0145986	0.00558923	0.00900368	0.0234261
AD	Creatinine	Weighted median	31	-0.00614462	0.00524782	0.241643	0.436686
AD	Creatinine	MR Egger	31	-0.0217234	0.00750473	0.00714017	0.0188522
BMI	DHA	IVW	67	-0.0480993	0.0248376	0.0528007	0.119006
BMI	DHA	Weighted median	67	-0.00496058	0.0215823	0.818213	0.934473
BMI	DHA	MR Egger	67	-0.0353572	0.0612521	0.56577	0.797659
T2D	DHA	IVW	1975	-0.00965614	0.0085178	0.256945	0.458145
T2D	DHA	Weighted median	1975	0.00332892	0.00566118	0.556515	0.792086
T2D	DHA	MR Egger	1975	0.000654223	0.0143508	0.963643	0.990241
CAD	DHA	IVW	176	0.0468051	0.0141075	0.000907454	0.00284174
CAD	DHA	Weighted median	176	0.0230725	0.00850578	0.00667638	0.0177453
CAD	DHA	MR Egger	176	0.0972699	0.0282155	0.00070981	0.00228878
Stroke	DHA	IVW	23	0.0313967	0.0383527	0.412997	0.654551
Stroke	DHA	Weighted median	23	0.00282652	0.0182128	0.876668	0.959015
Stroke	DHA	MR Egger	23	0.0576166	0.193978	0.769364	0.913959
PD_2014	DHA	IVW	8	0.00919334	0.0218022	0.673266	0.859564
PD_2014	DHA	Weighted median	8	0.00859635	0.00924418	0.352412	0.585075
PD_2014	DHA	MR Egger	8	0.0905086	0.0557331	0.155509	0.30388
PD_2019	DHA	IVW	23	0.00625791	0.010423	0.548245	0.785595
PD_2019	DHA	Weighted median	23	-0.00123779	0.00709403	0.861486	0.954279
PD_2019	DHA	MR Egger	23	0.0377848	0.0256479	0.155525	0.30388
AD	DHA	IVW	31	0.0326787	0.0104005	0.00167774	0.00492065
AD	DHA	Weighted median	31	0.00861947	0.00750768	0.250933	0.450247
AD	DHA	MR Egger	31	0.0477362	0.0137952	0.00169157	0.0049569
BMI	DHA %	IVW	67	-0.0815756	0.0221535	0.000231155	0.000810061
BMI	DHA %	Weighted median	67	-0.0525682	0.0217181	0.0155003	0.0386053
BMI	DHA %	MR Egger	67	-0.0584322	0.0546567	0.28899	0.50253
T2D	DHA %	IVW	1975	-0.0440008	0.00782401	1.8678e-08	1.33017e-07
T2D	DHA %	Weighted median	1975	-0.0335234	0.00638295	1.50436e-07	9.42193e-07
T2D	DHA %	MR Egger	1975	-0.0223802	0.0131598	0.0891672	0.190412
CAD	DHA %	IVW	176	0.0200244	0.0123507	0.104948	0.218794
CAD	DHA %	Weighted median	176	0.0407283	0.00900719	6.13299e-06	2.86062e-05
CAD	DHA %	MR Egger	176	0.131069	0.02313	5.93361e-08	3.90885e-07
Stroke	DHA %	IVW	23	0.0113504	0.0140857	0.420352	0.662517
Stroke	DHA %	Weighted median	23	0.00262788	0.0177062	0.882015	0.961006
Stroke	DHA %	MR Egger	23	-0.0178584	0.0710574	0.804007	0.928158
PD_2014	DHA %	IVW	8	0.00955502	0.0231107	0.679279	0.864005
PD_2014	DHA %	Weighted median	8	0.00881806	0.0095538	0.356012	0.58843
PD_2014	DHA %	MR Egger	8	0.0816783	0.0625041	0.239141	0.433293
PD_2019	DHA %	IVW	23	0.00738042	0.0109928	0.501976	0.742586
PD_2019	DHA %	Weighted median	23	-0.00046557	0.0073659	0.949602	0.985568
PD_2019	DHA %	MR Egger	23	0.0310501	0.0275788	0.272925	0.479484
AD	DHA %	IVW	31	-0.00246808	0.00679954	0.716621	0.887442
AD	DHA %	Weighted median	31	-0.00733103	0.00664868	0.270188	0.475796
AD	DHA %	MR Egger	31	-0.00675837	0.00936543	0.476301	0.717212
BMI	Glucose	IVW	67	0.0763214	0.0260074	0.00333977	0.00922567
BMI	Glucose	Weighted median	67	0.1173	0.0196876	2.55288e-09	1.99391e-08
BMI	Glucose	MR Egger	67	0.117175	0.0638487	0.0710512	0.155165
T2D	Glucose	IVW	1975	0.136389	0.00405346	3.38681e-248	2.02362e-244
T2D	Glucose	Weighted median	1975	0.129691	0.00632879	2.53023e-93	1.00788e-90
T2D	Glucose	MR Egger	1975	0.168938	0.00676446	7.52584e-120	1.4989e-116
CAD	Glucose	IVW	176	0.00650164	0.00774273	0.401072	0.640899
CAD	Glucose	Weighted median	176	0.00464171	0.00805419	0.564406	0.796675
CAD	Glucose	MR Egger	176	-0.0122551	0.015577	0.432501	0.674372
Stroke	Glucose	IVW	23	-0.0151141	0.0357588	0.672538	0.858819
Stroke	Glucose	Weighted median	23	0.0133036	0.0201768	0.509671	0.75118
Stroke	Glucose	MR Egger	23	-0.0545807	0.181596	0.766705	0.913301
PD_2014	Glucose	IVW	8	0.0151695	0.0105589	0.150816	0.296032
PD_2014	Glucose	Weighted median	8	0.00793627	0.00821398	0.333949	0.561911
PD_2014	Glucose	MR Egger	8	0.0293877	0.0313167	0.384259	0.621927
PD_2019	Glucose	IVW	23	0.00631287	0.00607731	0.298916	0.51649
PD_2019	Glucose	Weighted median	23	0.000249086	0.00602052	0.966999	0.991506
PD_2019	Glucose	MR Egger	23	0.0140829	0.0154609	0.372701	0.608273
AD	Glucose	IVW	31	2.02439e-05	0.00457049	0.996466	0.999218
AD	Glucose	Weighted median	31	0.00626168	0.00637769	0.326193	0.552438
AD	Glucose	MR Egger	31	0.00755738	0.00598714	0.216909	0.399394
BMI	Glutamine	IVW	67	-0.123403	0.0236928	1.9042e-07	1.17416e-06
BMI	Glutamine	Weighted median	67	-0.127423	0.022042	7.42861e-09	5.51378e-08
BMI	Glutamine	MR Egger	67	-0.0642557	0.0578097	0.270446	0.476109
T2D	Glutamine	IVW	1975	-0.019053	0.00538691	0.000404835	0.00137203
T2D	Glutamine	Weighted median	1975	-0.0427811	0.00708377	1.54771e-09	1.23631e-08
T2D	Glutamine	MR Egger	1975	0.0181869	0.00901709	0.0438371	0.0998195
CAD	Glutamine	IVW	176	-0.0190806	0.0107463	0.0758082	0.164591
CAD	Glutamine	Weighted median	176	-0.0181245	0.00900194	0.0440727	0.10028
CAD	Glutamine	MR Egger	176	-0.013428	0.0217645	0.538062	0.777113
Stroke	Glutamine	IVW	23	0.0121666	0.0240713	0.613252	0.831348
Stroke	Glutamine	Weighted median	23	0.0188097	0.0203402	0.355095	0.587727
Stroke	Glutamine	MR Egger	23	0.0372172	0.121522	0.762424	0.91112
PD_2014	Glutamine	IVW	8	0.00282154	0.0168344	0.866893	0.956259
PD_2014	Glutamine	Weighted median	8	-0.000465592	0.00817846	0.954602	0.986485
PD_2014	Glutamine	MR Egger	8	0.0319702	0.0491553	0.53953	0.77867
PD_2019	Glutamine	IVW	23	0.00605851	0.00926626	0.513225	0.754742
PD_2019	Glutamine	Weighted median	23	0.00691855	0.00694413	0.319096	0.543523
PD_2019	Glutamine	MR Egger	23	0.0195553	0.0235016	0.414725	0.656767
AD	Glutamine	IVW	31	0.00771214	0.00472432	0.102588	0.214925
AD	Glutamine	Weighted median	31	0.000764374	0.00591536	0.897185	0.970093
AD	Glutamine	MR Egger	31	0.00728267	0.00655244	0.275507	0.48331
BMI	Glycine	IVW	67	-0.150812	0.0205805	2.33804e-13	2.74455e-12
BMI	Glycine	Weighted median	67	-0.142095	0.0211483	1.83014e-11	1.84714e-10
BMI	Glycine	MR Egger	67	-0.114278	0.0504798	0.0269291	0.0638243
T2D	Glycine	IVW	1975	-0.0530225	0.00563821	5.24627e-21	8.93062e-20
T2D	Glycine	Weighted median	1975	-0.0330212	0.00667231	7.45985e-07	4.18915e-06
T2D	Glycine	MR Egger	1975	-0.0248654	0.0094665	0.00868926	0.0227114
CAD	Glycine	IVW	176	-0.0229557	0.010716	0.0321792	0.0753706
CAD	Glycine	Weighted median	176	-0.00878029	0.00807382	0.276815	0.485462
CAD	Glycine	MR Egger	176	0.00178416	0.0215972	0.934256	0.981483
Stroke	Glycine	IVW	23	-0.0021653	0.0221886	0.922261	0.978186
Stroke	Glycine	Weighted median	23	0.0100112	0.0201615	0.619506	0.833682
Stroke	Glycine	MR Egger	23	-0.036236	0.111834	0.749132	0.90389
PD_2014	Glycine	IVW	8	0.00293279	0.00898947	0.744237	0.901516
PD_2014	Glycine	Weighted median	8	0.00226197	0.00752659	0.763773	0.912001
PD_2014	Glycine	MR Egger	8	0.0456865	0.0196905	0.0594305	0.131811
PD_2019	Glycine	IVW	23	0.0104976	0.00659194	0.111273	0.229974
PD_2019	Glycine	Weighted median	23	0.0120467	0.00612626	0.0492512	0.111322
PD_2019	Glycine	MR Egger	23	0.014199	0.0168783	0.40968	0.651367
AD	Glycine	IVW	31	0.00951249	0.00419253	0.0232735	0.0556682
AD	Glycine	Weighted median	31	0.0108619	0.00595475	0.0681416	0.149138
AD	Glycine	MR Egger	31	0.0111817	0.00578966	0.0632699	0.139394
BMI	Glycoprotein acetyls	IVW	67	0.174339	0.0201278	4.65284e-18	6.83065e-17
BMI	Glycoprotein acetyls	Weighted median	67	0.195396	0.0227667	9.27991e-18	1.34581e-16
BMI	Glycoprotein acetyls	MR Egger	67	0.151386	0.0495741	0.00327404	0.00906085
T2D	Glycoprotein acetyls	IVW	1975	0.105588	0.00577999	1.49341e-74	2.23078e-72
T2D	Glycoprotein acetyls	Weighted median	1975	0.0829758	0.00679388	2.6393e-34	8.08707e-33
T2D	Glycoprotein acetyls	MR Egger	1975	0.0520696	0.00961558	6.87176e-08	4.46776e-07
CAD	Glycoprotein acetyls	IVW	176	0.0208194	0.0225528	0.355933	0.58843
CAD	Glycoprotein acetyls	Weighted median	176	-0.0230611	0.00995884	0.0205778	0.0499603
CAD	Glycoprotein acetyls	MR Egger	176	-0.103411	0.0443129	0.0207567	0.0503742
Stroke	Glycoprotein acetyls	IVW	23	0.00201002	0.0318052	0.949609	0.985568
Stroke	Glycoprotein acetyls	Weighted median	23	-0.00881035	0.0224042	0.694139	0.874811
Stroke	Glycoprotein acetyls	MR Egger	23	-0.0535783	0.16121	0.742918	0.901012
PD_2014	Glycoprotein acetyls	IVW	8	-0.0017518	0.00856123	0.837869	0.943155
PD_2014	Glycoprotein acetyls	Weighted median	8	-0.000635703	0.00837723	0.939511	0.983021
PD_2014	Glycoprotein acetyls	MR Egger	8	-0.00837763	0.0258036	0.756453	0.907025
PD_2019	Glycoprotein acetyls	IVW	23	-0.00925712	0.00873179	0.28907	0.50253
PD_2019	Glycoprotein acetyls	Weighted median	23	-0.00803224	0.00677751	0.235966	0.4288
PD_2019	Glycoprotein acetyls	MR Egger	23	-0.0145934	0.0223463	0.520807	0.760465
AD	Glycoprotein acetyls	IVW	31	-0.00703679	0.00752631	0.349809	0.581909
AD	Glycoprotein acetyls	Weighted median	31	0.00499272	0.00617824	0.419026	0.660776
AD	Glycoprotein acetyls	MR Egger	31	-0.00677657	0.0104154	0.520409	0.760195
BMI	HDL particle size	IVW	67	-0.195119	0.0335695	6.15898e-09	4.59999e-08
BMI	HDL particle size	Weighted median	67	-0.182887	0.0214897	1.73234e-17	2.46446e-16
BMI	HDL particle size	MR Egger	67	-0.0907495	0.0809829	0.266581	0.470971
T2D	HDL particle size	IVW	1975	-0.123098	0.00680277	3.47511e-73	4.94376e-71
T2D	HDL particle size	MR Egger	1975	-0.0757472	0.0113795	3.6236e-11	3.52049e-10
CAD	HDL particle size	IVW	176	-0.0737126	0.0291471	0.0114392	0.0292092
CAD	HDL particle size	Weighted median	176	-0.0137203	0.00919958	0.135856	0.271212
CAD	HDL particle size	MR Egger	176	0.0438723	0.0582332	0.452234	0.694449
Stroke	HDL particle size	IVW	23	-0.0272766	0.0299532	0.362486	0.596741
Stroke	HDL particle size	Weighted median	23	-0.00663486	0.019911	0.738963	0.899614
Stroke	HDL particle size	MR Egger	23	-0.0407759	0.151706	0.79072	0.924197
PD_2014	HDL particle size	IVW	8	0.00123646	0.015698	0.937219	0.982371
PD_2014	HDL particle size	Weighted median	8	0.0153384	0.00798665	0.0547937	0.122849
PD_2014	HDL particle size	MR Egger	8	0.0284111	0.0459867	0.559403	0.793739
PD_2019	HDL particle size	IVW	23	-0.00146143	0.00986434	0.882222	0.961006
PD_2019	HDL particle size	Weighted median	23	0.00194391	0.00706933	0.783333	0.921827
PD_2019	HDL particle size	MR Egger	23	-0.0230738	0.0247232	0.361281	0.594998
AD	HDL particle size	IVW	31	-0.0204795	0.0078185	0.00880927	0.0229648
AD	HDL particle size	Weighted median	31	-0.031718	0.00509815	4.92498e-10	4.1622e-09
AD	HDL particle size	MR Egger	31	-0.0376732	0.00979122	0.000604075	0.00197881
BMI	HDL-C	IVW	67	-0.190814	0.0369001	2.32725e-07	1.41602e-06
BMI	HDL-C	Weighted median	67	-0.148057	0.0219601	1.5616e-11	1.60594e-10
BMI	HDL-C	MR Egger	67	-0.121761	0.0903948	0.182659	0.347465
T2D	HDL-C	IVW	1975	-0.107326	0.00593583	4.50197e-73	6.25565e-71
T2D	HDL-C	Weighted median	1975	-0.0612127	0.00705616	4.13273e-18	6.08204e-17
T2D	HDL-C	MR Egger	1975	-0.0731604	0.00996125	3.00646e-13	3.48808e-12
CAD	HDL-C	IVW	176	-0.0664659	0.0307278	0.0305373	0.071863
CAD	HDL-C	Weighted median	176	-0.0112209	0.00896432	0.210667	0.390305
CAD	HDL-C	MR Egger	176	0.06647	0.0609883	0.277273	0.485754
Stroke	HDL-C	IVW	23	-0.0336092	0.0264514	0.203869	0.380305
Stroke	HDL-C	Weighted median	23	-0.00296756	0.0184041	0.871901	0.957296
Stroke	HDL-C	MR Egger	23	-0.0328858	0.133932	0.808421	0.929801
PD_2014	HDL-C	IVW	8	-0.00492199	0.0168701	0.770472	0.91463
PD_2014	HDL-C	Weighted median	8	0.0180993	0.00798881	0.023477	0.0560652
PD_2014	HDL-C	MR Egger	8	0.0270021	0.0489634	0.601226	0.823928
PD_2019	HDL-C	IVW	23	-0.00564967	0.00940162	0.54789	0.785595
PD_2019	HDL-C	Weighted median	23	0.011478	0.00705888	0.103941	0.217074
PD_2019	HDL-C	MR Egger	23	-0.0251276	0.0236267	0.299621	0.517497
AD	HDL-C	IVW	31	-0.00372184	0.010484	0.722588	0.890796
AD	HDL-C	Weighted median	31	-0.0214587	0.00695841	0.00204341	0.00587553
AD	HDL-C	MR Egger	31	-0.0158958	0.0141258	0.269689	0.475273
BMI	HDL-CE	IVW	67	-0.206928	0.0384622	7.44673e-08	4.82061e-07
BMI	HDL-CE	Weighted median	67	-0.167762	0.0227443	1.63081e-13	1.91812e-12
BMI	HDL-CE	MR Egger	67	-0.126878	0.0941387	0.182409	0.347099
T2D	HDL-CE	IVW	1975	-0.1178	0.00613429	3.45439e-82	8.59998e-80
T2D	HDL-CE	Weighted median	1975	-0.0707965	0.00695064	2.2993e-24	4.46049e-23
T2D	HDL-CE	MR Egger	1975	-0.0837701	0.0102908	6.9077e-16	8.95304e-15
CAD	HDL-CE	IVW	176	-0.0714982	0.0319026	0.0250169	0.0595047
CAD	HDL-CE	Weighted median	176	-0.0127985	0.00918507	0.1635	0.315743
CAD	HDL-CE	MR Egger	176	0.0740268	0.0633484	0.244177	0.440241
Stroke	HDL-CE	IVW	23	-0.0261359	0.0282842	0.355463	0.588172
Stroke	HDL-CE	Weighted median	23	-0.022723	0.0203614	0.264428	0.468461
Stroke	HDL-CE	MR Egger	23	0.00191313	0.142805	0.989438	0.998145
PD_2014	HDL-CE	IVW	8	-0.00135419	0.016346	0.933974	0.981483
PD_2014	HDL-CE	Weighted median	8	0.0208947	0.00734089	0.00442246	0.0120603
PD_2014	HDL-CE	MR Egger	8	0.0246471	0.0481104	0.626744	0.835998
PD_2019	HDL-CE	IVW	23	-0.00469968	0.00937082	0.616003	0.832382
PD_2019	HDL-CE	Weighted median	23	0.0113381	0.00687892	0.0993024	0.208993
PD_2019	HDL-CE	MR Egger	23	-0.0188216	0.0237681	0.437282	0.678639
AD	HDL-CE	IVW	31	-0.00279442	0.0110115	0.799671	0.927502
AD	HDL-CE	Weighted median	31	-0.028771	0.00664091	1.47498e-05	6.55241e-05
AD	HDL-CE	MR Egger	31	-0.0147604	0.0149036	0.330176	0.557761
BMI	HDL-FC	IVW	67	-0.17728	0.0371952	1.87727e-06	9.65414e-06
BMI	HDL-FC	Weighted median	67	-0.141025	0.0199216	1.45173e-12	1.63662e-11
BMI	HDL-FC	MR Egger	67	-0.0960737	0.0911975	0.296027	0.512387
T2D	HDL-FC	IVW	1975	-0.0992571	0.00603977	1.09375e-60	7.68845e-59
T2D	HDL-FC	Weighted median	1975	-0.0689514	0.00655253	6.77757e-26	1.44628e-24
T2D	HDL-FC	MR Egger	1975	-0.0655726	0.0101266	1.19098e-10	1.07984e-09
CAD	HDL-FC	IVW	176	-0.0366581	0.0290516	0.20701	0.385323
CAD	HDL-FC	Weighted median	176	0	0.00852902	1	1
CAD	HDL-FC	MR Egger	176	0.0974604	0.0578367	0.0937628	0.198876
Stroke	HDL-FC	IVW	23	-0.0223353	0.0292461	0.445045	0.686689
Stroke	HDL-FC	Weighted median	23	-0.00137847	0.0197578	0.944378	0.983281
Stroke	HDL-FC	MR Egger	23	0.0470393	0.147321	0.752655	0.905263
PD_2014	HDL-FC	IVW	8	-0.00307709	0.0170652	0.856906	0.952172
PD_2014	HDL-FC	Weighted median	8	0.0205382	0.00737147	0.00533334	0.0143221
PD_2014	HDL-FC	MR Egger	8	0.026872	0.0500234	0.610465	0.829452
PD_2019	HDL-FC	IVW	23	-0.00527129	0.00909127	0.562037	0.794645
PD_2019	HDL-FC	Weighted median	23	0.0108011	0.0067468	0.109393	0.226717
PD_2019	HDL-FC	MR Egger	23	-0.0210388	0.023034	0.37141	0.606663
AD	HDL-FC	IVW	31	0.0301549	0.0156813	0.0544823	0.122288
AD	HDL-FC	Weighted median	31	-0.000967121	0.00648979	0.881536	0.961006
AD	HDL-FC	MR Egger	31	0.0372458	0.0216905	0.0966146	0.204127
BMI	HDL-L	IVW	67	-0.174224	0.0351344	7.09399e-07	3.99496e-06
BMI	HDL-L	Weighted median	67	-0.139614	0.021599	1.02038e-10	9.3104e-10
BMI	HDL-L	MR Egger	67	-0.108908	0.0860724	0.21028	0.389709
T2D	HDL-L	IVW	1975	-0.0877389	0.00579973	1.05684e-51	5.95717e-50
T2D	HDL-L	Weighted median	1975	-0.0608679	0.00645596	4.17293e-21	7.18537e-20
T2D	HDL-L	MR Egger	1975	-0.0550973	0.00972661	1.69021e-08	1.20801e-07
CAD	HDL-L	IVW	176	-0.0702557	0.027025	0.00933175	0.0242212
CAD	HDL-L	Weighted median	176	-0.017119	0.00845362	0.0428624	0.0977118
CAD	HDL-L	MR Egger	176	0.000780408	0.0543991	0.98857	0.998145
Stroke	HDL-L	IVW	23	-0.0307901	0.0247078	0.212703	0.393216
Stroke	HDL-L	Weighted median	23	0.00878043	0.0199214	0.659391	0.852231
Stroke	HDL-L	MR Egger	23	0.00271744	0.124644	0.982812	0.996842
PD_2014	HDL-L	IVW	8	-0.00265234	0.0163817	0.871377	0.957296
PD_2014	HDL-L	Weighted median	8	0.0183719	0.00867076	0.0341044	0.079519
PD_2014	HDL-L	MR Egger	8	0.0254365	0.0481756	0.616451	0.832382
PD_2019	HDL-L	IVW	23	-0.00465537	0.00870882	0.592956	0.819613
PD_2019	HDL-L	Weighted median	23	0.01048	0.0066137	0.11306	0.232622
PD_2019	HDL-L	MR Egger	23	-0.0203508	0.0220049	0.36556	0.600226
AD	HDL-L	IVW	31	-0.0298583	0.00882813	0.000719149	0.00231515
AD	HDL-L	Weighted median	31	-0.0357471	0.00691555	2.35226e-07	1.42978e-06
AD	HDL-L	MR Egger	31	-0.0512207	0.0107542	4.90205e-05	0.000197503
BMI	HDL-P	IVW	67	-0.150107	0.0347874	1.59628e-05	7.06502e-05
BMI	HDL-P	Weighted median	67	-0.0864992	0.0218299	7.41948e-05	0.000287873
BMI	HDL-P	MR Egger	67	-0.108808	0.0855289	0.207841	0.386508
T2D	HDL-P	IVW	1975	-0.06258	0.00536276	1.82774e-31	5.00953e-30
T2D	HDL-P	Weighted median	1975	-0.0351759	0.0065341	7.30807e-08	4.74112e-07
T2D	HDL-P	MR Egger	1975	-0.0458927	0.00902051	3.97007e-07	2.33247e-06
CAD	HDL-P	IVW	176	-0.0495413	0.0242643	0.0411782	0.0941238
CAD	HDL-P	Weighted median	176	-0.0206326	0.00845945	0.0147278	0.0367734
CAD	HDL-P	MR Egger	176	0.00246019	0.0488595	0.959899	0.988681
Stroke	HDL-P	IVW	23	-0.0202238	0.0396296	0.609826	0.828977
Stroke	HDL-P	Weighted median	23	-0.0215119	0.0200797	0.284023	0.495341
Stroke	HDL-P	MR Egger	23	0.0307297	0.200353	0.879565	0.959897
PD_2014	HDL-P	IVW	8	-0.00382774	0.0134981	0.776736	0.918282
PD_2014	HDL-P	Weighted median	8	0.012902	0.00830489	0.120294	0.245309
PD_2014	HDL-P	MR Egger	8	0.0163357	0.0398823	0.696322	0.875716
PD_2019	HDL-P	IVW	23	-0.00636875	0.00798794	0.425279	0.666592
PD_2019	HDL-P	Weighted median	23	0.0019501	0.00662453	0.76847	0.913572
PD_2019	HDL-P	MR Egger	23	-0.0145113	0.0203898	0.484488	0.726549
AD	HDL-P	IVW	31	-0.0132985	0.00841491	0.114027	0.234449
AD	HDL-P	Weighted median	31	-0.0148409	0.00689728	0.0314211	0.0738267
AD	HDL-P	MR Egger	31	-0.0268325	0.0110473	0.0215749	0.0520697
BMI	HDL-PL	IVW	67	-0.149415	0.0328311	5.33862e-06	2.51167e-05
BMI	HDL-PL	Weighted median	67	-0.116609	0.0208905	2.37846e-08	1.66995e-07
BMI	HDL-PL	MR Egger	67	-0.100919	0.0805794	0.214905	0.396559
T2D	HDL-PL	IVW	1975	-0.0745706	0.00569152	3.20481e-39	1.2354e-37
T2D	HDL-PL	Weighted median	1975	-0.0513754	0.00635175	6.04653e-16	7.87102e-15
T2D	HDL-PL	MR Egger	1975	-0.042885	0.00954449	7.4234e-06	3.42773e-05
CAD	HDL-PL	IVW	176	-0.0767121	0.0258979	0.00305549	0.00849931
CAD	HDL-PL	Weighted median	176	-0.0205481	0.00806852	0.0108746	0.0278627
CAD	HDL-PL	MR Egger	176	-0.0347652	0.0522967	0.507079	0.747914
Stroke	HDL-PL	IVW	23	-0.0375851	0.0248168	0.129898	0.261592
Stroke	HDL-PL	Weighted median	23	0.00413693	0.0182471	0.820644	0.935039
Stroke	HDL-PL	MR Egger	23	-0.0190679	0.125535	0.880721	0.960801
PD_2014	HDL-PL	IVW	8	-0.00161378	0.0160615	0.919967	0.977731
PD_2014	HDL-PL	Weighted median	8	0.0161856	0.00901451	0.0725722	0.158222
PD_2014	HDL-PL	MR Egger	8	0.0267868	0.0467844	0.587741	0.816876
PD_2019	HDL-PL	IVW	23	-0.00393901	0.00833389	0.636463	0.839115
PD_2019	HDL-PL	Weighted median	23	0.00865204	0.00686237	0.207383	0.385776
PD_2019	HDL-PL	MR Egger	23	-0.0193156	0.0210323	0.368849	0.603636
AD	HDL-PL	IVW	31	-0.0499998	0.0110051	5.53723e-06	2.59898e-05
AD	HDL-PL	Weighted median	31	-0.0426301	0.00746095	1.10501e-08	8.03218e-08
AD	HDL-PL	MR Egger	31	-0.0800555	0.0128457	8.44368e-07	4.70186e-06
BMI	HDL-TG	IVW	67	0.0596362	0.0218824	0.00642425	0.0171056
BMI	HDL-TG	Weighted median	67	0.0329542	0.0229605	0.151214	0.296717
BMI	HDL-TG	MR Egger	67	-0.00597649	0.0533102	0.911083	0.974715
T2D	HDL-TG	IVW	1975	0.0860956	0.00731153	5.23204e-32	1.48864e-30
T2D	HDL-TG	Weighted median	1975	0.0756958	0.00657974	1.25384e-30	3.35951e-29
T2D	HDL-TG	MR Egger	1975	0.0836453	0.0123061	1.40934e-11	1.46195e-10
CAD	HDL-TG	IVW	176	-0.00994951	0.0335367	0.766714	0.913301
CAD	HDL-TG	Weighted median	176	-0.0284547	0.0101872	0.00521947	0.0140606
CAD	HDL-TG	MR Egger	176	-0.274286	0.0639254	2.94932e-05	0.000124275
Stroke	HDL-TG	IVW	23	0.000334371	0.020631	0.987069	0.998061
Stroke	HDL-TG	Weighted median	23	-0.0159918	0.0201241	0.426811	0.66794
Stroke	HDL-TG	MR Egger	23	0.0582381	0.104083	0.581716	0.811712
PD_2014	HDL-TG	IVW	8	-0.0017819	0.0110109	0.87144	0.957296
PD_2014	HDL-TG	Weighted median	8	-0.00212728	0.00770375	0.782444	0.921566
PD_2014	HDL-TG	MR Egger	8	0.00349737	0.0332714	0.919709	0.977631
PD_2019	HDL-TG	IVW	23	0.000408389	0.00712823	0.954313	0.986485
PD_2019	HDL-TG	Weighted median	23	-0.00662366	0.00679244	0.329485	0.556909
PD_2019	HDL-TG	MR Egger	23	-0.00561776	0.0181927	0.760523	0.910067
AD	HDL-TG	IVW	31	-0.103087	0.0345693	0.00286334	0.0079946
AD	HDL-TG	Weighted median	31	-0.0299037	0.00925448	0.00123244	0.00372288
AD	HDL-TG	MR Egger	31	-0.145039	0.0465549	0.00411441	0.0112511
BMI	Histidine	IVW	67	-0.0478664	0.0147041	0.00113269	0.00345674
BMI	Histidine	Weighted median	67	-0.0294894	0.0206575	0.153424	0.30056
BMI	Histidine	MR Egger	67	-0.0575552	0.0362069	0.116773	0.239354
T2D	Histidine	IVW	1975	0.0239236	0.00382564	4.01362e-10	3.45056e-09
T2D	Histidine	Weighted median	1975	0.0181027	0.00637601	0.00452282	0.0122947
T2D	Histidine	MR Egger	1975	0.0360813	0.00643844	2.3883e-08	1.67489e-07
CAD	Histidine	IVW	176	-0.0142687	0.00683902	0.0369458	0.0854631
CAD	Histidine	Weighted median	176	-0.0050165	0.00780679	0.520495	0.760195
CAD	Histidine	MR Egger	176	-0.014383	0.0138562	0.300701	0.518683
Stroke	Histidine	IVW	23	-0.0600301	0.0258033	0.0199944	0.0486031
Stroke	Histidine	Weighted median	23	-0.0109918	0.0193872	0.570741	0.802395
Stroke	Histidine	MR Egger	23	-0.0895103	0.130238	0.499424	0.740461
PD_2014	Histidine	IVW	8	0.0139264	0.00907729	0.12498	0.253137
PD_2014	Histidine	Weighted median	8	0.017517	0.00726092	0.0158434	0.0393614
PD_2014	Histidine	MR Egger	8	0.00890429	0.0273578	0.755873	0.906895
PD_2019	Histidine	IVW	23	0.00890287	0.00634562	0.160618	0.311488
PD_2019	Histidine	Weighted median	23	0.0096094	0.00681702	0.158652	0.308878
PD_2019	Histidine	MR Egger	23	0.011371	0.0162332	0.491316	0.733537
AD	Histidine	IVW	31	-0.00271802	0.00471536	0.564332	0.796675
AD	Histidine	Weighted median	31	0.000129475	0.0052127	0.980184	0.995533
AD	Histidine	MR Egger	31	0.00145501	0.00644169	0.822884	0.935717
BMI	IDL-C	IVW	67	-0.08078	0.0312816	0.00981302	0.0253932
BMI	IDL-C	Weighted median	67	-0.0692724	0.0216759	0.00139429	0.0041696
BMI	IDL-C	MR Egger	67	-0.0656332	0.0769581	0.396878	0.637584
T2D	IDL-C	IVW	1975	-0.0665718	0.00572819	3.19343e-31	8.63382e-30
T2D	IDL-C	Weighted median	1975	-0.0524091	0.00620741	3.09332e-17	4.27838e-16
T2D	IDL-C	MR Egger	1975	-0.0619998	0.00965807	1.708e-10	1.52091e-09
CAD	IDL-C	IVW	176	0.14453	0.0469909	0.00210006	0.00601936
CAD	IDL-C	Weighted median	176	-0.0358372	0.00906696	7.73369e-05	0.000298893
CAD	IDL-C	MR Egger	176	0.403206	0.0922675	2.13147e-05	9.22199e-05
Stroke	IDL-C	IVW	23	0.088276	0.117731	0.45337	0.695478
Stroke	IDL-C	Weighted median	23	-0.0365792	0.0240523	0.128305	0.258819
Stroke	IDL-C	MR Egger	23	0.296267	0.594367	0.623342	0.834988
PD_2014	IDL-C	IVW	8	-0.00544212	0.0137266	0.691763	0.872921
PD_2014	IDL-C	Weighted median	8	-0.00120261	0.00782638	0.877877	0.95945
PD_2014	IDL-C	MR Egger	8	0.00312709	0.0411894	0.941951	0.983021
PD_2019	IDL-C	IVW	23	-0.00562763	0.00739884	0.44689	0.68872
PD_2019	IDL-C	Weighted median	23	-0.000180789	0.00685413	0.978957	0.995181
PD_2019	IDL-C	MR Egger	23	-0.00404647	0.0189496	0.832966	0.941302
AD	IDL-C	IVW	31	0.250548	0.0683015	0.000244197	0.000854259
AD	IDL-C	Weighted median	31	0.108084	0.00916355	4.14361e-32	1.19604e-30
AD	IDL-C	MR Egger	31	0.369106	0.0889521	0.00026621	0.00092399
BMI	IDL-C %	IVW	67	-0.139114	0.0326373	2.02237e-05	8.7881e-05
BMI	IDL-C %	Weighted median	67	-0.136711	0.0226084	1.47641e-09	1.18569e-08
BMI	IDL-C %	MR Egger	67	-0.0836345	0.0802621	0.301264	0.519274
T2D	IDL-C %	IVW	1975	-0.11067	0.0071745	1.10273e-53	6.52356e-52
T2D	IDL-C %	Weighted median	1975	-0.0775036	0.0065723	4.26886e-32	1.22627e-30
T2D	IDL-C %	MR Egger	1975	-0.102074	0.0120778	5.51137e-17	7.50123e-16
CAD	IDL-C %	IVW	176	0.0554536	0.0448061	0.215852	0.39806
CAD	IDL-C %	Weighted median	176	-0.0058553	0.0107182	0.584863	0.814013
CAD	IDL-C %	MR Egger	176	0.378753	0.086254	1.95299e-05	8.51137e-05
Stroke	IDL-C %	IVW	23	0.0187855	0.0593586	0.751643	0.905263
Stroke	IDL-C %	Weighted median	23	-0.0383978	0.0199057	0.0537322	0.120786
Stroke	IDL-C %	MR Egger	23	0.095136	0.301275	0.755288	0.906558
PD_2014	IDL-C %	IVW	8	-0.00321614	0.00963884	0.738632	0.899395
PD_2014	IDL-C %	Weighted median	8	0.000667862	0.00765747	0.930499	0.980379
PD_2014	IDL-C %	MR Egger	8	-0.00564551	0.0292145	0.853144	0.950829
PD_2019	IDL-C %	IVW	23	-0.00789607	0.00864762	0.361194	0.594998
PD_2019	IDL-C %	Weighted median	23	-0.00105411	0.0067164	0.875287	0.958724
PD_2019	IDL-C %	MR Egger	23	-0.00195877	0.0221186	0.930273	0.980379
AD	IDL-C %	IVW	31	0.209551	0.0676255	0.00194368	0.00562125
AD	IDL-C %	Weighted median	31	0.0629856	0.00756259	8.18197e-17	1.10605e-15
AD	IDL-C %	MR Egger	31	0.306202	0.0898764	0.00194508	0.00562256
BMI	IDL-CE	IVW	67	-0.0720549	0.0310912	0.0204747	0.0497302
BMI	IDL-CE	Weighted median	67	-0.0642933	0.02189	0.00331291	0.00915994
BMI	IDL-CE	MR Egger	67	-0.0671816	0.0765113	0.383144	0.621076
T2D	IDL-CE	IVW	1975	-0.0628976	0.00566684	1.26514e-28	3.0604e-27
T2D	IDL-CE	Weighted median	1975	-0.0467537	0.00615244	2.9793e-14	3.69321e-13
T2D	IDL-CE	MR Egger	1975	-0.0592606	0.00955745	6.83814e-10	5.70641e-09
CAD	IDL-CE	IVW	176	0.149723	0.0478358	0.00174838	0.00510834
CAD	IDL-CE	Weighted median	176	-0.0314585	0.00899555	0.000470302	0.00157426
CAD	IDL-CE	MR Egger	176	0.402751	0.0941031	3.08208e-05	0.000129322
Stroke	IDL-CE	IVW	23	0.0843545	0.117171	0.471572	0.712966
Stroke	IDL-CE	Weighted median	23	-0.0275837	0.0224236	0.218652	0.401859
Stroke	IDL-CE	MR Egger	23	0.29683	0.593224	0.62202	0.834259
PD_2014	IDL-CE	IVW	8	-0.00397879	0.0134018	0.766554	0.913301
PD_2014	IDL-CE	Weighted median	8	-0.00185723	0.00800851	0.81661	0.933889
PD_2014	IDL-CE	MR Egger	8	0.00354399	0.0402466	0.932697	0.981483
PD_2019	IDL-CE	IVW	23	-0.0059433	0.00723213	0.411196	0.652908
PD_2019	IDL-CE	Weighted median	23	0.000674907	0.00665227	0.919189	0.977252
PD_2019	IDL-CE	MR Egger	23	-0.00346304	0.0185168	0.853439	0.950829
AD	IDL-CE	IVW	31	0.256389	0.070294	0.000264926	0.000920846
AD	IDL-CE	Weighted median	31	0.111164	0.00901976	6.68762e-35	2.13682e-33
AD	IDL-CE	MR Egger	31	0.378164	0.0915784	0.00028123	0.000973553
BMI	IDL-CE %	IVW	67	-0.116985	0.0289901	5.45206e-05	0.000217754
BMI	IDL-CE %	Weighted median	67	-0.0941364	0.0225266	2.9292e-05	0.000123514
BMI	IDL-CE %	MR Egger	67	-0.0897799	0.0714657	0.213516	0.394239
T2D	IDL-CE %	IVW	1975	-0.091126	0.00625581	4.58026e-48	2.33907e-46
T2D	IDL-CE %	Weighted median	1975	-0.0622809	0.00620066	9.73868e-24	1.84726e-22
T2D	IDL-CE %	MR Egger	1975	-0.0838001	0.0105314	2.93987e-15	3.7614e-14
CAD	IDL-CE %	IVW	176	0.0500245	0.0426746	0.241105	0.436149
CAD	IDL-CE %	Weighted median	176	-0.00656614	0.0104417	0.529456	0.769057
CAD	IDL-CE %	MR Egger	176	0.33009	0.082863	9.96636e-05	0.000378089
Stroke	IDL-CE %	IVW	23	-0.0132346	0.0416987	0.750951	0.904857
Stroke	IDL-CE %	Weighted median	23	-0.0385463	0.0188323	0.0406758	0.0931179
Stroke	IDL-CE %	MR Egger	23	0.0719652	0.211128	0.736595	0.898378
PD_2014	IDL-CE %	IVW	8	-0.00281064	0.00635421	0.658252	0.851679
PD_2014	IDL-CE %	Weighted median	8	0.00323292	0.00705664	0.646853	0.844059
PD_2014	IDL-CE %	MR Egger	8	-0.000592514	0.0192474	0.97644	0.994584
PD_2019	IDL-CE %	IVW	23	-0.00607444	0.00834502	0.466667	0.70914
PD_2019	IDL-CE %	Weighted median	23	-0.00290895	0.00633643	0.646174	0.844059
PD_2019	IDL-CE %	MR Egger	23	0.00154483	0.0213111	0.942898	0.983021
AD	IDL-CE %	IVW	31	0.207524	0.068588	0.00248096	0.00703213
AD	IDL-CE %	Weighted median	31	0.0613728	0.00651923	4.7702e-21	8.14342e-20
AD	IDL-CE %	MR Egger	31	0.300382	0.0915518	0.00269581	0.00757997
BMI	IDL-FC	IVW	67	-0.0807322	0.0309371	0.00906591	0.0235682
BMI	IDL-FC	Weighted median	67	-0.0800627	0.0210222	0.000139824	0.000515071
BMI	IDL-FC	MR Egger	67	-0.0609234	0.0760872	0.426219	0.667539
T2D	IDL-FC	IVW	1975	-0.068913	0.00586176	6.54885e-32	1.84573e-30
T2D	IDL-FC	Weighted median	1975	-0.0522049	0.00592323	1.21199e-18	1.8287e-17
T2D	IDL-FC	MR Egger	1975	-0.0633766	0.0098855	1.80308e-10	1.59606e-09
CAD	IDL-FC	IVW	176	0.145478	0.045787	0.00148665	0.00441269
CAD	IDL-FC	Weighted median	176	-0.0347727	0.00864566	5.77099e-05	0.000228962
CAD	IDL-FC	MR Egger	176	0.400163	0.0897953	1.4886e-05	6.60801e-05
Stroke	IDL-FC	IVW	23	0.101868	0.122887	0.407128	0.648
Stroke	IDL-FC	Weighted median	23	-0.0323026	0.0218028	0.138452	0.275567
Stroke	IDL-FC	MR Egger	23	0.316428	0.621912	0.616197	0.832382
PD_2014	IDL-FC	IVW	8	-0.00493124	0.0139291	0.723321	0.890796
PD_2014	IDL-FC	Weighted median	8	-0.00489135	0.00800332	0.54109	0.780154
PD_2014	IDL-FC	MR Egger	8	-0.00123489	0.0419384	0.977465	0.995181
PD_2019	IDL-FC	IVW	23	-0.0048593	0.00722128	0.501002	0.741513
PD_2019	IDL-FC	Weighted median	23	0.0065967	0.00663257	0.319935	0.544153
PD_2019	IDL-FC	MR Egger	23	-0.00634967	0.0184951	0.734773	0.897255
AD	IDL-FC	IVW	31	0.239033	0.0643409	0.000203125	0.000719427
AD	IDL-FC	Weighted median	31	0.093832	0.00914888	1.11081e-24	2.21236e-23
AD	IDL-FC	MR Egger	31	0.353433	0.0834963	0.000211845	0.000748093
BMI	IDL-FC %	IVW	67	-0.0949349	0.023799	6.63426e-05	0.000260274
BMI	IDL-FC %	Weighted median	67	-0.103661	0.0237474	1.27025e-05	5.68057e-05
BMI	IDL-FC %	MR Egger	67	-0.0194282	0.0576868	0.737362	0.898764
T2D	IDL-FC %	IVW	1975	-0.0919069	0.006166	3.03874e-50	1.63572e-48
T2D	IDL-FC %	Weighted median	1975	-0.076261	0.00675827	1.57239e-29	3.98095e-28
T2D	IDL-FC %	MR Egger	1975	-0.0826009	0.0103907	3.12183e-15	3.96871e-14
CAD	IDL-FC %	IVW	176	0.0244898	0.0275163	0.373461	0.609081
CAD	IDL-FC %	Weighted median	176	-0.0106671	0.0109773	0.33118	0.558779
CAD	IDL-FC %	MR Egger	176	0.251084	0.0521004	3.12458e-06	1.53531e-05
Stroke	IDL-FC %	IVW	23	0.0648085	0.0567772	0.253681	0.453816
Stroke	IDL-FC %	Weighted median	23	0.0456943	0.0222236	0.0397719	0.0912936
Stroke	IDL-FC %	MR Egger	23	0.124653	0.286945	0.668418	0.856157
PD_2014	IDL-FC %	IVW	8	0.000725374	0.0121414	0.952359	0.98616
PD_2014	IDL-FC %	Weighted median	8	0.00104691	0.00760492	0.890508	0.966208
PD_2014	IDL-FC %	MR Egger	8	-0.0126125	0.0362064	0.739474	0.899996
PD_2019	IDL-FC %	IVW	23	-0.0035707	0.00664295	0.59091	0.818996
PD_2019	IDL-FC %	Weighted median	23	0.000377559	0.00663489	0.954621	0.986485
PD_2019	IDL-FC %	MR Egger	23	-0.0094735	0.0169908	0.583036	0.812672
AD	IDL-FC %	IVW	31	0.0880329	0.0267193	0.000985157	0.0030626
AD	IDL-FC %	Weighted median	31	0.0296776	0.00841904	0.000423385	0.00143003
AD	IDL-FC %	MR Egger	31	0.127965	0.0353714	0.00111698	0.00342146
BMI	IDL-L	IVW	67	-0.0616303	0.029191	0.0347483	0.0808334
BMI	IDL-L	Weighted median	67	-0.0631708	0.0209911	0.00261757	0.0073848
BMI	IDL-L	MR Egger	67	-0.0559249	0.0718145	0.438959	0.680358
T2D	IDL-L	IVW	1975	-0.0518049	0.00575063	2.08798e-19	3.32684e-18
T2D	IDL-L	Weighted median	1975	-0.0372869	0.00636982	4.8081e-09	3.64112e-08
T2D	IDL-L	MR Egger	1975	-0.0490452	0.00969885	4.65791e-07	2.69942e-06
CAD	IDL-L	IVW	176	0.150479	0.0451092	0.000850281	0.0026838
CAD	IDL-L	Weighted median	176	-0.0328567	0.00890113	0.000223118	0.000784194
CAD	IDL-L	MR Egger	176	0.370192	0.0891189	5.11426e-05	0.000205223
Stroke	IDL-L	IVW	23	0.0933447	0.119728	0.435604	0.677443
Stroke	IDL-L	Weighted median	23	-0.0235741	0.0223155	0.290784	0.505215
Stroke	IDL-L	MR Egger	23	0.311056	0.606609	0.613458	0.831348
PD_2014	IDL-L	IVW	8	-0.00397993	0.0135293	0.768627	0.913577
PD_2014	IDL-L	Weighted median	8	-0.00313131	0.0077313	0.685464	0.868574
PD_2014	IDL-L	MR Egger	8	0.00372676	0.0406255	0.929895	0.980379
PD_2019	IDL-L	IVW	23	-0.0051749	0.00680009	0.446655	0.688535
PD_2019	IDL-L	Weighted median	23	-0.000635181	0.00653285	0.922545	0.978186
PD_2019	IDL-L	MR Egger	23	-0.00423796	0.0174051	0.80999	0.930888
AD	IDL-L	IVW	31	0.238515	0.0632907	0.000164187	0.000592759
AD	IDL-L	Weighted median	31	0.109351	0.00896114	3.00321e-34	9.15518e-33
AD	IDL-L	MR Egger	31	0.353136	0.081915	0.000170963	0.000613885
BMI	IDL-P	IVW	67	-0.0152399	0.0274703	0.579046	0.809503
BMI	IDL-P	Weighted median	67	-0.0456249	0.0195593	0.0196667	0.0479432
BMI	IDL-P	MR Egger	67	-0.0363915	0.0672317	0.590162	0.818528
T2D	IDL-P	IVW	1975	-0.0339051	0.00552372	8.35213e-10	6.90235e-09
T2D	IDL-P	Weighted median	1975	-0.0313842	0.00606111	2.24313e-07	1.37042e-06
T2D	IDL-P	MR Egger	1975	-0.0386201	0.00930873	3.48397e-05	0.000144956
CAD	IDL-P	IVW	176	0.16366	0.0466551	0.000451728	0.00151463
CAD	IDL-P	Weighted median	176	-0.0288737	0.00936594	0.00205032	0.00589256
CAD	IDL-P	MR Egger	176	0.360805	0.0930608	0.000149656	0.000547579
Stroke	IDL-P	IVW	23	0.109472	0.125813	0.384237	0.621927
Stroke	IDL-P	Weighted median	23	-0.0368952	0.0227495	0.104846	0.218658
Stroke	IDL-P	MR Egger	23	0.342043	0.635575	0.596123	0.821277
PD_2014	IDL-P	IVW	8	-0.00380411	0.0117527	0.74618	0.902333
PD_2014	IDL-P	Weighted median	8	-0.00625052	0.00742905	0.400145	0.639953
PD_2014	IDL-P	MR Egger	8	-0.0140212	0.0352076	0.704234	0.88141
PD_2019	IDL-P	IVW	23	-0.00418004	0.00645874	0.517508	0.758882
PD_2019	IDL-P	Weighted median	23	-0.00135884	0.00671232	0.839573	0.944184
PD_2019	IDL-P	MR Egger	23	-0.00411797	0.0165488	0.805903	0.928158
AD	IDL-P	IVW	31	0.243336	0.0642306	0.000151581	0.000553942
AD	IDL-P	Weighted median	31	0.114506	0.0102504	5.66204e-29	1.3865e-27
AD	IDL-P	MR Egger	31	0.362023	0.0828748	0.000146019	0.000535912
BMI	IDL-PL	IVW	67	-0.0654189	0.0287203	0.0227389	0.0545204
BMI	IDL-PL	Weighted median	67	-0.0734829	0.0199359	0.000227843	0.000798923
BMI	IDL-PL	MR Egger	67	-0.0614505	0.0707038	0.387976	0.626464
T2D	IDL-PL	IVW	1975	-0.0525644	0.00581203	1.50955e-19	2.41164e-18
T2D	IDL-PL	Weighted median	1975	-0.0407325	0.00590496	5.27363e-12	5.64694e-11
T2D	IDL-PL	MR Egger	1975	-0.0484579	0.00979317	8.12846e-07	4.53902e-06
CAD	IDL-PL	IVW	176	0.15208	0.0437021	0.000501572	0.00166865
CAD	IDL-PL	Weighted median	176	-0.0371866	0.0088906	2.8809e-05	0.000121735
CAD	IDL-PL	MR Egger	176	0.360111	0.0865079	4.93761e-05	0.000198802
Stroke	IDL-PL	IVW	23	0.0960946	0.121255	0.428068	0.669171
Stroke	IDL-PL	Weighted median	23	-0.031463	0.0227254	0.16621	0.320355
Stroke	IDL-PL	MR Egger	23	0.305579	0.606805	0.619793	0.833693
PD_2014	IDL-PL	IVW	8	-0.00309886	0.0134074	0.817214	0.933889
PD_2014	IDL-PL	Weighted median	8	-0.00501114	0.0074948	0.503741	0.74446
PD_2014	IDL-PL	MR Egger	8	0.000213332	0.0403718	0.995955	0.999218
PD_2019	IDL-PL	IVW	23	-0.00386355	0.0065547	0.555571	0.791686
PD_2019	IDL-PL	Weighted median	23	0.00541931	0.00643833	0.399941	0.639953
PD_2019	IDL-PL	MR Egger	23	-0.00648747	0.0167792	0.702914	0.880758
AD	IDL-PL	IVW	31	0.226293	0.0590011	0.00012536	0.000466101
AD	IDL-PL	Weighted median	31	0.0873937	0.00874271	1.58397e-23	2.98556e-22
AD	IDL-PL	MR Egger	31	0.335097	0.0761487	0.000133602	0.000493371
BMI	IDL-PL %	IVW	67	0.020432	0.0225733	0.365393	0.600116
BMI	IDL-PL %	Weighted median	67	-0.00614219	0.0213417	0.773498	0.916631
BMI	IDL-PL %	MR Egger	67	-0.0090468	0.0552317	0.870399	0.957231
T2D	IDL-PL %	IVW	1975	0.0248636	0.00493688	4.74643e-07	2.74539e-06
T2D	IDL-PL %	Weighted median	1975	0.0135718	0.00600311	0.0237717	0.0567236
T2D	IDL-PL %	MR Egger	1975	0.0314874	0.00831607	0.00015746	0.000572975
CAD	IDL-PL %	IVW	176	-0.0213109	0.0298188	0.474807	0.715865
CAD	IDL-PL %	Weighted median	176	0.00494558	0.00860554	0.565496	0.797461
CAD	IDL-PL %	MR Egger	176	-0.187039	0.0584714	0.00163987	0.00481958
Stroke	IDL-PL %	IVW	23	0.0423266	0.0200567	0.0348286	0.0809101
Stroke	IDL-PL %	Weighted median	23	0.0390986	0.0190368	0.0399909	0.0917258
Stroke	IDL-PL %	MR Egger	23	-0.0275308	0.100783	0.787392	0.922552
PD_2014	IDL-PL %	IVW	8	0.0108599	0.00865835	0.209743	0.389076
PD_2014	IDL-PL %	Weighted median	8	0.00637696	0.00834782	0.444923	0.686689
PD_2014	IDL-PL %	MR Egger	8	-0.0130152	0.0239479	0.606385	0.827581
PD_2019	IDL-PL %	IVW	23	0.00954643	0.00663088	0.149955	0.294827
PD_2019	IDL-PL %	Weighted median	23	0.00218973	0.00618441	0.723284	0.890796
PD_2019	IDL-PL %	MR Egger	23	-0.00128465	0.0167686	0.939659	0.983021
AD	IDL-PL %	IVW	31	-0.1438	0.0485735	0.00307166	0.00854033
AD	IDL-PL %	Weighted median	31	-0.033159	0.00748837	9.50819e-06	4.33014e-05
AD	IDL-PL %	MR Egger	31	-0.210436	0.0647941	0.00293632	0.0081869
BMI	IDL-TG	IVW	67	0.10056	0.0207392	1.24204e-06	6.63792e-06
BMI	IDL-TG	Weighted median	67	0.0756308	0.0202992	0.000194687	0.000694067
BMI	IDL-TG	MR Egger	67	0.0470234	0.0504856	0.355082	0.587727
T2D	IDL-TG	IVW	1975	0.0744621	0.00758817	9.90604e-23	1.81005e-21
T2D	IDL-TG	Weighted median	1975	0.0653571	0.00632913	5.35349e-25	1.088e-23
T2D	IDL-TG	MR Egger	1975	0.0637787	0.0127939	6.73454e-07	3.82863e-06
CAD	IDL-TG	IVW	176	0.0700832	0.026743	0.00877698	0.0229006
CAD	IDL-TG	Weighted median	176	-0.0399613	0.00995145	5.92887e-05	0.000234292
CAD	IDL-TG	MR Egger	176	-0.0622672	0.0527909	0.239807	0.434195
Stroke	IDL-TG	IVW	23	0.0440991	0.0447701	0.324618	0.550551
Stroke	IDL-TG	Weighted median	23	0.00106178	0.0203131	0.958313	0.987909
Stroke	IDL-TG	MR Egger	23	0.169921	0.225615	0.459723	0.703418
PD_2014	IDL-TG	IVW	8	-0.00459626	0.00784147	0.557777	0.793126
PD_2014	IDL-TG	Weighted median	8	-0.00167769	0.00730157	0.81827	0.934473
PD_2014	IDL-TG	MR Egger	8	0.0110524	0.0226143	0.642378	0.841837
PD_2019	IDL-TG	IVW	23	-0.000408327	0.00631267	0.948426	0.985024
PD_2019	IDL-TG	Weighted median	23	-0.0043877	0.0062031	0.479355	0.720359
PD_2019	IDL-TG	MR Egger	23	-0.00426379	0.0161277	0.794067	0.924864
AD	IDL-TG	IVW	31	0.00638613	0.0123202	0.604217	0.826287
AD	IDL-TG	Weighted median	31	0.0157857	0.00654533	0.0158759	0.039422
AD	IDL-TG	MR Egger	31	0.0153944	0.0168929	0.369654	0.604564
BMI	IDL-TG %	IVW	67	0.159526	0.0343735	3.46817e-06	1.69024e-05
BMI	IDL-TG %	Weighted median	67	0.116428	0.0239943	1.22035e-06	6.53953e-06
BMI	IDL-TG %	MR Egger	67	0.101853	0.0846264	0.233123	0.424409
T2D	IDL-TG %	IVW	1975	0.126413	0.00751502	1.70071e-63	1.3549e-61
T2D	IDL-TG %	Weighted median	1975	0.0849855	0.00643771	8.63449e-40	3.43941e-38
T2D	IDL-TG %	MR Egger	1975	0.113747	0.0126462	5.42593e-19	8.39895e-18
CAD	IDL-TG %	IVW	176	-0.0672752	0.0458157	0.141999	0.281689
CAD	IDL-TG %	Weighted median	176	0.00920298	0.0108432	0.39603	0.636439
CAD	IDL-TG %	MR Egger	176	-0.411548	0.0878727	5.66051e-06	2.65267e-05
Stroke	IDL-TG %	IVW	23	-0.0427429	0.0711329	0.547915	0.785595
Stroke	IDL-TG %	Weighted median	23	0.00568893	0.0202122	0.778358	0.918848
Stroke	IDL-TG %	MR Egger	23	-0.125823	0.362429	0.731922	0.896687
PD_2014	IDL-TG %	IVW	8	-0.00347924	0.012315	0.777545	0.9185
PD_2014	IDL-TG %	Weighted median	8	-0.000823653	0.00755165	0.913148	0.975264
PD_2014	IDL-TG %	MR Egger	8	0.00299707	0.0371936	0.938396	0.982808
PD_2019	IDL-TG %	IVW	23	0.00421321	0.00890782	0.636228	0.839115
PD_2019	IDL-TG %	Weighted median	23	-0.00127885	0.0065472	0.845136	0.946876
PD_2019	IDL-TG %	MR Egger	23	-0.00285635	0.0227527	0.901291	0.971885
AD	IDL-TG %	IVW	31	-0.217661	0.0668551	0.00113108	0.00345674
AD	IDL-TG %	Weighted median	31	-0.0732167	0.00703717	2.37024e-25	4.96918e-24
AD	IDL-TG %	MR Egger	31	-0.317877	0.0885824	0.00120707	0.0036549
BMI	Isoleucine	IVW	67	0.0803142	0.0158393	3.96654e-07	2.33247e-06
BMI	Isoleucine	Weighted median	67	0.0728381	0.0203561	0.000345979	0.0011833
BMI	Isoleucine	MR Egger	67	0.0838488	0.0391388	0.0359164	0.0833076
T2D	Isoleucine	IVW	1975	0.0779371	0.00410427	2.09125e-80	4.46258e-78
T2D	Isoleucine	Weighted median	1975	0.0725096	0.00611397	1.91735e-32	5.61577e-31
T2D	Isoleucine	MR Egger	1975	0.0746544	0.00691033	1.79847e-26	3.92184e-25
CAD	Isoleucine	IVW	176	0.0231609	0.00738479	0.00171093	0.00500381
CAD	Isoleucine	Weighted median	176	0.00772387	0.00843639	0.359907	0.593554
CAD	Isoleucine	MR Egger	176	-0.0101225	0.0146987	0.491948	0.733736
Stroke	Isoleucine	IVW	23	0.00379194	0.017912	0.832342	0.941302
Stroke	Isoleucine	Weighted median	23	0.0269723	0.0191577	0.159159	0.309362
Stroke	Isoleucine	MR Egger	23	-0.0261902	0.0904088	0.774897	0.917378
PD_2014	Isoleucine	IVW	8	0.004364	0.00526153	0.406869	0.647759
PD_2014	Isoleucine	Weighted median	8	0.00391546	0.00664169	0.555507	0.791686
PD_2014	Isoleucine	MR Egger	8	0.0052237	0.0151468	0.741959	0.901012
PD_2019	Isoleucine	IVW	23	0.0034716	0.00423002	0.411814	0.653369
PD_2019	Isoleucine	Weighted median	23	0.000362298	0.0058501	0.950618	0.985759
PD_2019	Isoleucine	MR Egger	23	0.00795509	0.0107918	0.469192	0.710988
AD	Isoleucine	IVW	31	-0.00272861	0.00469647	0.561246	0.794622
AD	Isoleucine	Weighted median	31	-0.00316762	0.00564128	0.574452	0.806138
AD	Isoleucine	MR Egger	31	0.00374904	0.0062683	0.554419	0.790833
BMI	L-HDL-C	IVW	67	-0.215632	0.0370137	5.68653e-09	4.25244e-08
BMI	L-HDL-C	Weighted median	67	-0.179446	0.0209957	1.26535e-17	1.8218e-16
BMI	L-HDL-C	MR Egger	67	-0.119778	0.0897382	0.186616	0.353192
T2D	L-HDL-C	IVW	1975	-0.136105	0.00659727	1.4628e-94	7.71243e-92
T2D	L-HDL-C	Weighted median	1975	-0.0862544	0.00682475	1.29541e-36	4.42289e-35
T2D	L-HDL-C	MR Egger	1975	-0.0930146	0.0110448	7.04564e-17	9.54597e-16
CAD	L-HDL-C	IVW	176	-0.0540632	0.0327749	0.0990392	0.208586
CAD	L-HDL-C	Weighted median	176	-0.00479899	0.00854732	0.574483	0.806138
CAD	L-HDL-C	MR Egger	176	0.127152	0.0645349	0.0503929	0.113707
Stroke	L-HDL-C	IVW	23	-0.0188307	0.027741	0.497261	0.73842
Stroke	L-HDL-C	Weighted median	23	0.00657002	0.0184868	0.722298	0.890796
Stroke	L-HDL-C	MR Egger	23	0.00116145	0.140459	0.99348	0.998998
PD_2014	L-HDL-C	IVW	8	0.000560008	0.0167046	0.973257	0.993204
PD_2014	L-HDL-C	Weighted median	8	0.0202487	0.00772485	0.00876107	0.0228691
PD_2014	L-HDL-C	MR Egger	8	0.0214301	0.0496669	0.681194	0.86525
PD_2019	L-HDL-C	IVW	23	-0.00348568	0.00995513	0.726234	0.893069
PD_2019	L-HDL-C	Weighted median	23	0.00820888	0.00686062	0.231493	0.421827
PD_2019	L-HDL-C	MR Egger	23	-0.0236775	0.0250348	0.355015	0.587727
AD	L-HDL-C	IVW	31	0.027532	0.015021	0.066818	0.146509
AD	L-HDL-C	Weighted median	31	-0.00878969	0.00661656	0.184033	0.349539
AD	L-HDL-C	MR Egger	31	0.0319168	0.0208161	0.136046	0.271501
BMI	L-HDL-C %	IVW	67	-0.219048	0.0371371	3.67125e-09	2.81227e-08
BMI	L-HDL-C %	Weighted median	67	-0.185068	0.0226542	3.10328e-16	4.08416e-15
BMI	L-HDL-C %	MR Egger	67	-0.0966753	0.0900809	0.287147	0.499914
T2D	L-HDL-C %	IVW	1975	-0.14985	0.00666946	8.51322e-112	8.47775e-109
T2D	L-HDL-C %	Weighted median	1975	-0.108985	0.00743775	1.28984e-48	6.70158e-47
T2D	L-HDL-C %	MR Egger	1975	-0.118985	0.0111945	1.06849e-25	2.2639e-24
CAD	L-HDL-C %	IVW	176	-0.0113069	0.0380919	0.766594	0.913301
CAD	L-HDL-C %	Weighted median	176	-0.00206318	0.00922802	0.823086	0.935717
CAD	L-HDL-C %	MR Egger	176	0.256085	0.0735046	0.000625124	0.00204216
Stroke	L-HDL-C %	IVW	23	0.013133	0.0469931	0.779887	0.920005
Stroke	L-HDL-C %	Weighted median	23	-0.00913371	0.0208735	0.661694	0.853914
Stroke	L-HDL-C %	MR Egger	23	0.0559144	0.236213	0.815174	0.93364
PD_2014	L-HDL-C %	IVW	8	0.000796773	0.0155547	0.959147	0.988428
PD_2014	L-HDL-C %	Weighted median	8	0.00721352	0.00741054	0.330348	0.557895
PD_2014	L-HDL-C %	MR Egger	8	0.00789174	0.0468102	0.871659	0.957296
PD_2019	L-HDL-C %	IVW	23	-0.000760036	0.010565	0.942651	0.983021
PD_2019	L-HDL-C %	Weighted median	23	0.0066387	0.00663276	0.316877	0.541263
PD_2019	L-HDL-C %	MR Egger	23	-0.0141551	0.0268761	0.603934	0.826197
AD	L-HDL-C %	IVW	31	0.116038	0.0335497	0.00054281	0.00179286
AD	L-HDL-C %	Weighted median	31	0.0507087	0.00575824	1.29364e-18	1.94208e-17
AD	L-HDL-C %	MR Egger	31	0.162211	0.0447569	0.00109792	0.00337451
BMI	L-HDL-CE	IVW	67	-0.218002	0.0375687	6.52349e-09	4.85403e-08
BMI	L-HDL-CE	Weighted median	67	-0.183249	0.0217582	3.69824e-17	5.09147e-16
BMI	L-HDL-CE	MR Egger	67	-0.116543	0.0917755	0.208659	0.387505
T2D	L-HDL-CE	IVW	1975	-0.13729	0.00657676	9.04121e-97	6.00236e-94
T2D	L-HDL-CE	Weighted median	1975	-0.0909438	0.00709246	1.22524e-37	4.43685e-36
T2D	L-HDL-CE	MR Egger	1975	-0.0933416	0.0110074	4.35129e-17	5.96307e-16
CAD	L-HDL-CE	IVW	176	-0.0591024	0.0329188	0.0725906	0.158222
CAD	L-HDL-CE	Weighted median	176	-3.8714e-05	0.00893294	0.996542	0.999218
CAD	L-HDL-CE	MR Egger	176	0.119531	0.065028	0.0677464	0.148327
Stroke	L-HDL-CE	IVW	23	-0.0203207	0.0269626	0.451052	0.69299
Stroke	L-HDL-CE	Weighted median	23	0.00505917	0.0190585	0.79066	0.924197
Stroke	L-HDL-CE	MR Egger	23	-0.00227449	0.136505	0.986863	0.998061
PD_2014	L-HDL-CE	IVW	8	-0.000969833	0.0166248	0.953481	0.98616
PD_2014	L-HDL-CE	Weighted median	8	0.0188221	0.00731409	0.0100702	0.0259911
PD_2014	L-HDL-CE	MR Egger	8	0.0223382	0.0493324	0.666598	0.855507
PD_2019	L-HDL-CE	IVW	23	-0.00385818	0.0100011	0.699663	0.877701
PD_2019	L-HDL-CE	Weighted median	23	0.00709709	0.00682679	0.298528	0.516074
PD_2019	L-HDL-CE	MR Egger	23	-0.0227063	0.0252534	0.378774	0.615327
AD	L-HDL-CE	IVW	31	0.0211577	0.0137045	0.122624	0.24921
AD	L-HDL-CE	Weighted median	31	-0.0093973	0.00621201	0.130339	0.262215
AD	L-HDL-CE	MR Egger	31	0.0216445	0.019027	0.264612	0.468461
BMI	L-HDL-CE %	IVW	67	-0.220691	0.0343645	1.34435e-10	1.21154e-09
BMI	L-HDL-CE %	Weighted median	67	-0.176518	0.0224612	3.87815e-15	4.90931e-14
BMI	L-HDL-CE %	MR Egger	67	-0.111542	0.0832683	0.185056	0.350816
T2D	L-HDL-CE %	IVW	1975	-0.142166	0.00630982	2.06793e-112	2.47117e-109
T2D	L-HDL-CE %	Weighted median	1975	-0.108175	0.00714078	7.70857e-52	4.38654e-50
T2D	L-HDL-CE %	MR Egger	1975	-0.113804	0.0106029	3.69035e-26	7.98907e-25
CAD	L-HDL-CE %	IVW	176	-0.026564	0.0340493	0.435296	0.67714
CAD	L-HDL-CE %	Weighted median	176	0.0022092	0.00869628	0.799465	0.927502
CAD	L-HDL-CE %	MR Egger	176	0.205983	0.0658249	0.00205537	0.0059014
Stroke	L-HDL-CE %	IVW	23	0.00453139	0.0376235	0.904134	0.972443
Stroke	L-HDL-CE %	Weighted median	23	0.00182251	0.0195105	0.925576	0.979684
Stroke	L-HDL-CE %	MR Egger	23	0.00352648	0.190918	0.985437	0.997732
PD_2014	L-HDL-CE %	IVW	8	0.00153814	0.0149879	0.91826	0.976959
PD_2014	L-HDL-CE %	Weighted median	8	0.00897117	0.00786349	0.253927	0.454119
PD_2014	L-HDL-CE %	MR Egger	8	0.0118176	0.0449279	0.801323	0.928158
PD_2019	L-HDL-CE %	IVW	23	0.000271295	0.0099883	0.978331	0.995181
PD_2019	L-HDL-CE %	Weighted median	23	0.00645893	0.00648738	0.319438	0.543797
PD_2019	L-HDL-CE %	MR Egger	23	-0.0123345	0.0253987	0.632256	0.83782
AD	L-HDL-CE %	IVW	31	0.086158	0.0255291	0.000738438	0.00236855
AD	L-HDL-CE %	Weighted median	31	0.0347814	0.00548178	2.22545e-10	1.94686e-09
AD	L-HDL-CE %	MR Egger	31	0.115786	0.0344024	0.00216577	0.00620052
BMI	L-HDL-FC	IVW	67	-0.195782	0.0352826	2.87363e-08	1.98038e-07
BMI	L-HDL-FC	Weighted median	67	-0.172525	0.0195017	9.01558e-19	1.37419e-17
BMI	L-HDL-FC	MR Egger	67	-0.100509	0.0854889	0.244005	0.440064
T2D	L-HDL-FC	IVW	1975	-0.12499	0.00654864	3.27922e-81	7.53589e-79
T2D	L-HDL-FC	Weighted median	1975	-0.0781297	0.00692362	1.56516e-29	3.97951e-28
T2D	L-HDL-FC	MR Egger	1975	-0.0835294	0.0109715	4.11558e-14	5.05979e-13
CAD	L-HDL-FC	IVW	176	-0.0391658	0.03125	0.210094	0.389493
CAD	L-HDL-FC	Weighted median	176	-0.00194664	0.00852041	0.819282	0.934858
CAD	L-HDL-FC	MR Egger	176	0.136612	0.0615147	0.027655	0.0654928
Stroke	L-HDL-FC	IVW	23	-0.0205225	0.0289389	0.478223	0.718959
Stroke	L-HDL-FC	Weighted median	23	0.00660242	0.0193619	0.733103	0.896687
Stroke	L-HDL-FC	MR Egger	23	0.0180273	0.146346	0.903134	0.972443
PD_2014	L-HDL-FC	IVW	8	-0.00150635	0.0160242	0.925106	0.979528
PD_2014	L-HDL-FC	Weighted median	8	0.0187352	0.00775433	0.0156878	0.0389911
PD_2014	L-HDL-FC	MR Egger	8	0.0227984	0.0472617	0.646624	0.844059
PD_2019	L-HDL-FC	IVW	23	-0.00349882	0.00928112	0.706187	0.88141
PD_2019	L-HDL-FC	Weighted median	23	0.00831044	0.00723252	0.25054	0.449678
PD_2019	L-HDL-FC	MR Egger	23	-0.0237326	0.023273	0.319452	0.543797
AD	L-HDL-FC	IVW	31	0.0452845	0.0189054	0.0166057	0.0410844
AD	L-HDL-FC	Weighted median	31	0.00337742	0.00622836	0.587636	0.816876
AD	L-HDL-FC	MR Egger	31	0.0586807	0.0259561	0.031452	0.0738702
BMI	L-HDL-FC %	IVW	67	-0.102935	0.031686	0.00115972	0.00352459
BMI	L-HDL-FC %	Weighted median	67	-0.0627305	0.020662	0.00239712	0.0068139
BMI	L-HDL-FC %	MR Egger	67	-0.0213647	0.0774699	0.783591	0.921827
T2D	L-HDL-FC %	IVW	1975	-0.0979322	0.00678251	2.9438e-47	1.49061e-45
T2D	L-HDL-FC %	Weighted median	1975	-0.0661972	0.00614568	4.70163e-27	1.04432e-25
T2D	L-HDL-FC %	MR Egger	1975	-0.0749856	0.0114129	6.40772e-11	6.01038e-10
CAD	L-HDL-FC %	IVW	176	0.0806429	0.0425286	0.057933	0.12892
CAD	L-HDL-FC %	Weighted median	176	-0.0306789	0.0097866	0.00171981	0.00502732
CAD	L-HDL-FC %	MR Egger	176	0.348447	0.0829596	4.25147e-05	0.000172924
Stroke	L-HDL-FC %	IVW	23	0.034985	0.0779089	0.653396	0.84852
Stroke	L-HDL-FC %	Weighted median	23	-0.00834241	0.0188478	0.658041	0.85159
Stroke	L-HDL-FC %	MR Egger	23	0.178714	0.393479	0.654352	0.849393
PD_2014	L-HDL-FC %	IVW	8	-0.000806037	0.0133562	0.951878	0.98616
PD_2014	L-HDL-FC %	Weighted median	8	0.00160142	0.00814393	0.844109	0.946031
PD_2014	L-HDL-FC %	MR Egger	8	0.0033119	0.0403939	0.937321	0.982371
PD_2019	L-HDL-FC %	IVW	23	-0.00221856	0.00909724	0.80733	0.928725
PD_2019	L-HDL-FC %	Weighted median	23	-0.00180353	0.00698373	0.796217	0.925692
PD_2019	L-HDL-FC %	MR Egger	23	-0.0184191	0.0229468	0.431147	0.672719
AD	L-HDL-FC %	IVW	31	0.215464	0.0581231	0.000209706	0.000740978
AD	L-HDL-FC %	Weighted median	31	0.0919148	0.00857858	8.70728e-27	1.91272e-25
AD	L-HDL-FC %	MR Egger	31	0.318321	0.0755234	0.000222592	0.000782807
BMI	L-HDL-L	IVW	67	-0.201882	0.0349543	7.6682e-09	5.67751e-08
BMI	L-HDL-L	Weighted median	67	-0.185876	0.0202843	5.02234e-20	8.15448e-19
BMI	L-HDL-L	MR Egger	67	-0.112648	0.0855778	0.192687	0.362388
T2D	L-HDL-L	IVW	1975	-0.119635	0.00635594	4.93147e-79	9.505e-77
T2D	L-HDL-L	Weighted median	1975	-0.079549	0.00728844	9.83659e-28	2.26925e-26
T2D	L-HDL-L	MR Egger	1975	-0.0779669	0.0106427	3.4429e-13	3.9713e-12
CAD	L-HDL-L	IVW	176	-0.0587458	0.0298473	0.049044	0.110999
CAD	L-HDL-L	Weighted median	176	0.00608635	0.00866918	0.482637	0.724744
CAD	L-HDL-L	MR Egger	176	0.0835825	0.0592711	0.160273	0.311122
Stroke	L-HDL-L	IVW	23	-0.0250481	0.025314	0.322421	0.547758
Stroke	L-HDL-L	Weighted median	23	0.00141481	0.0180744	0.937608	0.982498
Stroke	L-HDL-L	MR Egger	23	-0.0181456	0.128226	0.888813	0.965769
PD_2014	L-HDL-L	IVW	8	-0.000605477	0.0171256	0.971797	0.992681
PD_2014	L-HDL-L	Weighted median	8	0.0193082	0.0078077	0.0133994	0.0337669
PD_2014	L-HDL-L	MR Egger	8	0.0248306	0.0506921	0.641646	0.841337
PD_2019	L-HDL-L	IVW	23	-0.00350359	0.00942779	0.710173	0.883905
PD_2019	L-HDL-L	Weighted median	23	0.0113509	0.00730741	0.120342	0.245325
PD_2019	L-HDL-L	MR Egger	23	-0.0219166	0.023778	0.367143	0.601832
AD	L-HDL-L	IVW	31	0.00935643	0.0111126	0.399806	0.639926
AD	L-HDL-L	Weighted median	31	-0.0111232	0.00686235	0.105038	0.218906
AD	L-HDL-L	MR Egger	31	0.00547653	0.0153933	0.724585	0.891739
BMI	L-HDL-P	IVW	67	-0.213266	0.0366931	6.1674e-09	4.60053e-08
BMI	L-HDL-P	Weighted median	67	-0.17452	0.0206445	2.82484e-17	3.93437e-16
BMI	L-HDL-P	MR Egger	67	-0.118069	0.0890736	0.189638	0.357441
T2D	L-HDL-P	IVW	1975	-0.127246	0.00651336	5.41291e-85	1.5401e-82
T2D	L-HDL-P	Weighted median	1975	-0.0856035	0.00711355	2.3584e-33	7.08113e-32
T2D	L-HDL-P	MR Egger	1975	-0.0823901	0.010901	6.22565e-14	7.59148e-13
CAD	L-HDL-P	IVW	176	-0.0583862	0.0305199	0.0557413	0.1246
CAD	L-HDL-P	Weighted median	176	-0.00483382	0.00875525	0.580876	0.811272
CAD	L-HDL-P	MR Egger	176	0.0836279	0.0606696	0.169845	0.326415
Stroke	L-HDL-P	IVW	23	-0.0198581	0.0263347	0.45081	0.692796
Stroke	L-HDL-P	Weighted median	23	0.0154321	0.0188169	0.412148	0.653726
Stroke	L-HDL-P	MR Egger	23	0.00468493	0.133293	0.972294	0.9929
PD_2014	L-HDL-P	IVW	8	0.000149426	0.0167395	0.992878	0.99856
PD_2014	L-HDL-P	Weighted median	8	0.0212443	0.00740764	0.00413212	0.0112892
PD_2014	L-HDL-P	MR Egger	8	0.0260091	0.0493248	0.616903	0.832513
PD_2019	L-HDL-P	IVW	23	-0.00351121	0.0097677	0.719243	0.88901
PD_2019	L-HDL-P	Weighted median	23	0.00700186	0.00715131	0.32753	0.554231
PD_2019	L-HDL-P	MR Egger	23	-0.0242101	0.024522	0.334746	0.562935
AD	L-HDL-P	IVW	31	0.011066	0.0107076	0.301385	0.519274
AD	L-HDL-P	Weighted median	31	-0.008985	0.00653153	0.168935	0.325084
AD	L-HDL-P	MR Egger	31	0.00794317	0.0147948	0.595439	0.821277
BMI	L-HDL-PL	IVW	67	-0.187297	0.0341815	4.26542e-08	2.87651e-07
BMI	L-HDL-PL	Weighted median	67	-0.173486	0.0212296	3.03534e-16	4.00357e-15
BMI	L-HDL-PL	MR Egger	67	-0.102477	0.0829183	0.220949	0.405224
T2D	L-HDL-PL	IVW	1975	-0.111496	0.00628796	2.38799e-70	2.79769e-68
T2D	L-HDL-PL	Weighted median	1975	-0.0721102	0.00693614	2.57722e-25	5.38423e-24
T2D	L-HDL-PL	MR Egger	1975	-0.0715068	0.0105301	1.47156e-11	1.5212e-10
CAD	L-HDL-PL	IVW	176	-0.0623147	0.0292158	0.0329321	0.0770135
CAD	L-HDL-PL	Weighted median	176	0	0.00841785	1	1
CAD	L-HDL-PL	MR Egger	176	0.069454	0.0581349	0.233828	0.425304
Stroke	L-HDL-PL	IVW	23	-0.0307855	0.0241877	0.203097	0.379088
Stroke	L-HDL-PL	Weighted median	23	-0.0069676	0.0188309	0.711376	0.884409
Stroke	L-HDL-PL	MR Egger	23	-0.035041	0.122526	0.777689	0.9185
PD_2014	L-HDL-PL	IVW	8	-0.00172955	0.0167872	0.917941	0.976807
PD_2014	L-HDL-PL	Weighted median	8	0.0182165	0.0080811	0.0241827	0.0576353
PD_2014	L-HDL-PL	MR Egger	8	0.0244233	0.0494926	0.639218	0.840336
PD_2019	L-HDL-PL	IVW	23	-0.00433242	0.00912707	0.635016	0.838456
PD_2019	L-HDL-PL	Weighted median	23	0.0101907	0.00689912	0.139647	0.277853
PD_2019	L-HDL-PL	MR Egger	23	-0.0229656	0.0229406	0.328179	0.555016
AD	L-HDL-PL	IVW	31	-0.00112374	0.010064	0.911093	0.974715
AD	L-HDL-PL	Weighted median	31	-0.0204271	0.00687905	0.00298323	0.00830606
AD	L-HDL-PL	MR Egger	31	-0.0105819	0.0137331	0.447211	0.689037
BMI	L-HDL-PL %	IVW	67	0.237652	0.0342209	3.79391e-12	4.10663e-11
BMI	L-HDL-PL %	Weighted median	67	0.222345	0.0229061	2.82005e-22	5.106e-21
BMI	L-HDL-PL %	MR Egger	67	0.138994	0.0834912	0.100773	0.211715
T2D	L-HDL-PL %	IVW	1975	0.132532	0.00566283	3.89989e-121	1.16509e-117
T2D	L-HDL-PL %	Weighted median	1975	0.104555	0.00767569	2.97972e-42	1.3188e-40
T2D	L-HDL-PL %	MR Egger	1975	0.0983348	0.00948376	1.45163e-24	2.85313e-23
CAD	L-HDL-PL %	IVW	176	-0.00478755	0.0285776	0.866954	0.956259
CAD	L-HDL-PL %	Weighted median	176	0.0286199	0.00950112	0.00259301	0.0073254
CAD	L-HDL-PL %	MR Egger	176	-0.181857	0.0558176	0.00134892	0.00404405
Stroke	L-HDL-PL %	IVW	23	-0.0423587	0.0645358	0.511593	0.753641
Stroke	L-HDL-PL %	Weighted median	23	-0.0292772	0.0214014	0.171311	0.328598
Stroke	L-HDL-PL %	MR Egger	23	-0.185831	0.327269	0.576177	0.807559
PD_2014	L-HDL-PL %	IVW	8	0.000628395	0.0192306	0.973932	0.993554
PD_2014	L-HDL-PL %	Weighted median	8	-0.00267919	0.00844293	0.750994	0.904857
PD_2014	L-HDL-PL %	MR Egger	8	-0.00624899	0.0581703	0.917953	0.976807
PD_2019	L-HDL-PL %	IVW	23	-5.66224e-05	0.0118452	0.996186	0.999218
PD_2019	L-HDL-PL %	Weighted median	23	-0.00169932	0.00720694	0.813596	0.93285
PD_2019	L-HDL-PL %	MR Egger	23	0.018466	0.0300254	0.545152	0.784132
AD	L-HDL-PL %	IVW	31	-0.0950029	0.0189198	5.13067e-07	2.95335e-06
AD	L-HDL-PL %	Weighted median	31	-0.0702293	0.00688781	2.06249e-24	4.02725e-23
AD	L-HDL-PL %	MR Egger	31	-0.135912	0.0237396	3.39419e-06	1.65824e-05
BMI	L-HDL-TG	IVW	67	-0.0538404	0.0187481	0.00408161	0.0111716
BMI	L-HDL-TG	Weighted median	67	-0.0362105	0.0220892	0.101153	0.212291
BMI	L-HDL-TG	MR Egger	67	-0.0473503	0.0461902	0.309109	0.530117
T2D	L-HDL-TG	IVW	1975	0.00853229	0.00713791	0.231951	0.422532
T2D	L-HDL-TG	Weighted median	1975	0.0180352	0.00597858	0.00255589	0.00722739
T2D	L-HDL-TG	MR Egger	1975	0.0371737	0.0119968	0.00197152	0.00569073
CAD	L-HDL-TG	IVW	176	-0.0379688	0.0267655	0.156024	0.304655
CAD	L-HDL-TG	Weighted median	176	-0.0305596	0.00954415	0.00136515	0.0040886
CAD	L-HDL-TG	MR Egger	176	-0.201634	0.0522734	0.000161255	0.000584294
Stroke	L-HDL-TG	IVW	23	-0.00713392	0.0178856	0.689994	0.871978
Stroke	L-HDL-TG	Weighted median	23	-0.0110419	0.0191313	0.563829	0.796237
Stroke	L-HDL-TG	MR Egger	23	0.0831858	0.0877016	0.353659	0.586446
PD_2014	L-HDL-TG	IVW	8	0.00195736	0.0125437	0.875999	0.959015
PD_2014	L-HDL-TG	Weighted median	8	0.00964691	0.00823928	0.241662	0.436686
PD_2014	L-HDL-TG	MR Egger	8	0.0259704	0.0363991	0.502339	0.742939
PD_2019	L-HDL-TG	IVW	23	0.000216947	0.00679648	0.974535	0.99383
PD_2019	L-HDL-TG	Weighted median	23	0.0045512	0.00623008	0.465072	0.707795
PD_2019	L-HDL-TG	MR Egger	23	-0.0139671	0.0170955	0.423098	0.665091
AD	L-HDL-TG	IVW	31	-0.106581	0.0329692	0.00122613	0.00370756
AD	L-HDL-TG	Weighted median	31	-0.0260064	0.00737842	0.000424037	0.00143143
AD	L-HDL-TG	MR Egger	31	-0.150501	0.0440282	0.00188828	0.00548491
BMI	L-HDL-TG %	IVW	67	0.161054	0.0331351	1.17065e-06	6.31287e-06
BMI	L-HDL-TG %	Weighted median	67	0.168473	0.0235503	8.44311e-13	9.57259e-12
BMI	L-HDL-TG %	MR Egger	67	0.0791557	0.0807905	0.330835	0.558401
T2D	L-HDL-TG %	IVW	1975	0.12672	0.00711937	7.15876e-71	8.72931e-69
T2D	L-HDL-TG %	Weighted median	1975	0.0853098	0.00671543	5.65021e-37	2.00952e-35
T2D	L-HDL-TG %	MR Egger	1975	0.108132	0.011985	4.25582e-19	6.67415e-18
CAD	L-HDL-TG %	IVW	176	0.0257068	0.0396398	0.516654	0.758107
CAD	L-HDL-TG %	Weighted median	176	-0.0180367	0.00912458	0.0480742	0.108928
CAD	L-HDL-TG %	MR Egger	176	-0.249988	0.0765244	0.00131045	0.00394058
Stroke	L-HDL-TG %	IVW	23	0.0168988	0.0302799	0.576786	0.8078
Stroke	L-HDL-TG %	Weighted median	23	-0.0148163	0.0188454	0.431748	0.673374
Stroke	L-HDL-TG %	MR Egger	23	0.093124	0.152712	0.548536	0.785595
PD_2014	L-HDL-TG %	IVW	8	0.00101247	0.0122784	0.934281	0.981483
PD_2014	L-HDL-TG %	Weighted median	8	-0.00700775	0.00798138	0.379937	0.616556
PD_2014	L-HDL-TG %	MR Egger	8	-0.00682707	0.0369225	0.859397	0.953136
PD_2019	L-HDL-TG %	IVW	23	0.0031703	0.0085378	0.710396	0.883926
PD_2019	L-HDL-TG %	Weighted median	23	-0.00388285	0.00656585	0.554272	0.790833
PD_2019	L-HDL-TG %	MR Egger	23	0.0108406	0.0217944	0.624074	0.835689
AD	L-HDL-TG %	IVW	31	-0.0976953	0.035382	0.00575975	0.0154118
AD	L-HDL-TG %	Weighted median	31	-0.0136172	0.00549799	0.0132584	0.0334399
AD	L-HDL-TG %	MR Egger	31	-0.131135	0.048124	0.0107861	0.0276595
BMI	L-LDL-C	IVW	67	-0.0505871	0.0301169	0.0930174	0.197645
BMI	L-LDL-C	Weighted median	67	-0.0461995	0.0211414	0.0288696	0.0681264
BMI	L-LDL-C	MR Egger	67	-0.0481663	0.0744328	0.519839	0.760054
T2D	L-LDL-C	IVW	1975	-0.0313499	0.00581446	6.97933e-08	4.53277e-07
T2D	L-LDL-C	Weighted median	1975	-0.0183371	0.00589207	0.00185723	0.00539998
T2D	L-LDL-C	MR Egger	1975	-0.0382538	0.00978863	9.62086e-05	0.000366377
CAD	L-LDL-C	IVW	176	0.15577	0.0465393	0.000816754	0.00259029
CAD	L-LDL-C	Weighted median	176	-0.0305799	0.00909459	0.000772595	0.00246595
CAD	L-LDL-C	MR Egger	176	0.35393	0.0927059	0.000187026	0.000668748
Stroke	L-LDL-C	IVW	23	0.0843166	0.118426	0.476478	0.717226
Stroke	L-LDL-C	Weighted median	23	-0.0311861	0.0225763	0.167167	0.32189
Stroke	L-LDL-C	MR Egger	23	0.279357	0.5987	0.645587	0.844059
PD_2014	L-LDL-C	IVW	8	-0.0048889	0.0129101	0.704919	0.88141
PD_2014	L-LDL-C	Weighted median	8	-0.00361636	0.00828917	0.662637	0.853945
PD_2014	L-LDL-C	MR Egger	8	-0.000401503	0.0390543	0.992131	0.998145
PD_2019	L-LDL-C	IVW	23	-0.00392307	0.0071156	0.581405	0.811539
PD_2019	L-LDL-C	Weighted median	23	0.00373917	0.00649083	0.564568	0.796715
PD_2019	L-LDL-C	MR Egger	23	-0.002312	0.018236	0.900319	0.971538
AD	L-LDL-C	IVW	31	0.253534	0.0651927	0.000100663	0.000381395
AD	L-LDL-C	Weighted median	31	0.130259	0.010643	1.92589e-34	6.02471e-33
AD	L-LDL-C	MR Egger	31	0.375596	0.0839526	0.000109123	0.000411883
BMI	L-LDL-C %	IVW	67	-0.168967	0.0356791	2.18264e-06	1.10462e-05
BMI	L-LDL-C %	Weighted median	67	-0.142478	0.0241607	3.69946e-09	2.83025e-08
BMI	L-LDL-C %	MR Egger	67	-0.0774075	0.0872401	0.378193	0.61455
T2D	L-LDL-C %	IVW	1975	-0.10737	0.00619062	2.18927e-67	2.2171e-65
T2D	L-LDL-C %	Weighted median	1975	-0.067219	0.00656312	1.28644e-24	2.5452e-23
T2D	L-LDL-C %	MR Egger	1975	-0.0933729	0.010417	7.11202e-19	1.09804e-17
CAD	L-LDL-C %	IVW	176	0.063586	0.0415555	0.125981	0.254563
CAD	L-LDL-C %	Weighted median	176	-0.0263537	0.00900527	0.00342827	0.0094614
CAD	L-LDL-C %	MR Egger	176	0.341131	0.0806137	3.7461e-05	0.000154578
Stroke	L-LDL-C %	IVW	23	0.0251685	0.0718798	0.726228	0.893069
Stroke	L-LDL-C %	Weighted median	23	-0.0306919	0.0192548	0.11094	0.229365
Stroke	L-LDL-C %	MR Egger	23	0.101374	0.365353	0.784133	0.922273
PD_2014	L-LDL-C %	IVW	8	0.000259924	0.0134675	0.984602	0.997732
PD_2014	L-LDL-C %	Weighted median	8	-0.005829	0.00811392	0.472514	0.713913
PD_2014	L-LDL-C %	MR Egger	8	0.00360203	0.0408196	0.932555	0.981483
PD_2019	L-LDL-C %	IVW	23	-0.00353322	0.00759233	0.641669	0.841337
PD_2019	L-LDL-C %	Weighted median	23	0.00199808	0.00639895	0.75485	0.906396
PD_2019	L-LDL-C %	MR Egger	23	-0.000891626	0.0194489	0.963867	0.990241
AD	L-LDL-C %	IVW	31	0.21581	0.0606228	0.00037101	0.00126384
AD	L-LDL-C %	Weighted median	31	0.101387	0.00769351	1.17137e-39	4.63504e-38
AD	L-LDL-C %	MR Egger	31	0.313212	0.0796572	0.000481044	0.00160572
BMI	L-LDL-CE	IVW	67	-0.0389016	0.0292843	0.184042	0.349539
BMI	L-LDL-CE	Weighted median	67	-0.0339272	0.0215749	0.115827	0.237742
BMI	L-LDL-CE	MR Egger	67	-0.035911	0.0722854	0.62101	0.834259
T2D	L-LDL-CE	IVW	1975	-0.0207343	0.00586348	0.000405952	0.00137426
T2D	L-LDL-CE	Weighted median	1975	-0.0119506	0.00623432	0.0552499	0.123732
T2D	L-LDL-CE	MR Egger	1975	-0.0293576	0.0098693	0.00296893	0.00827395
CAD	L-LDL-CE	IVW	176	0.152483	0.0454168	0.000786786	0.00250455
CAD	L-LDL-CE	Weighted median	176	-0.0305632	0.00941717	0.00117255	0.00355995
CAD	L-LDL-CE	MR Egger	176	0.327441	0.0907696	0.00040396	0.00136984
Stroke	L-LDL-CE	IVW	23	0.0810001	0.115828	0.484356	0.726549
Stroke	L-LDL-CE	Weighted median	23	-0.0344216	0.022334	0.123263	0.249999
Stroke	L-LDL-CE	MR Egger	23	0.27293	0.585758	0.646053	0.844059
PD_2014	L-LDL-CE	IVW	8	-0.0041568	0.0120973	0.731136	0.896339
PD_2014	L-LDL-CE	Weighted median	8	0.00259759	0.00804097	0.746662	0.902733
PD_2014	L-LDL-CE	MR Egger	8	0.000680459	0.0365806	0.985762	0.997732
PD_2019	L-LDL-CE	IVW	23	-0.00403282	0.00672184	0.548535	0.785595
PD_2019	L-LDL-CE	Weighted median	23	0.00603035	0.00630433	0.338798	0.568629
PD_2019	L-LDL-CE	MR Egger	23	-0.000345116	0.0172083	0.984189	0.997732
AD	L-LDL-CE	IVW	31	0.246701	0.0627956	8.54296e-05	0.00032847
AD	L-LDL-CE	Weighted median	31	0.106285	0.0105799	9.56562e-24	1.82021e-22
AD	L-LDL-CE	MR Egger	31	0.365656	0.0807146	9.33923e-05	0.000357018
BMI	L-LDL-CE %	IVW	67	-0.0454041	0.0239314	0.057794	0.128706
BMI	L-LDL-CE %	Weighted median	67	0	0.0211402	1	1
BMI	L-LDL-CE %	MR Egger	67	0.00104157	0.0586103	0.985876	0.997732
T2D	L-LDL-CE %	IVW	1975	0.00818262	0.00542909	0.131764	0.2648
T2D	L-LDL-CE %	Weighted median	1975	0.0222865	0.00639807	0.000495238	0.00165033
T2D	L-LDL-CE %	MR Egger	1975	-0.00126415	0.00915325	0.890168	0.966168
CAD	L-LDL-CE %	IVW	176	0.0348894	0.0251122	0.164729	0.31792
CAD	L-LDL-CE %	Weighted median	176	-0.0310304	0.00998719	0.00188982	0.00548671
CAD	L-LDL-CE %	MR Egger	176	0.029993	0.050844	0.556022	0.791938
Stroke	L-LDL-CE %	IVW	23	-0.00876595	0.0372988	0.814194	0.933207
Stroke	L-LDL-CE %	Weighted median	23	0.00130908	0.0188875	0.944743	0.983281
Stroke	L-LDL-CE %	MR Egger	23	-0.00204823	0.187996	0.99141	0.998145
PD_2014	L-LDL-CE %	IVW	8	0.000482298	0.00815266	0.952826	0.98616
PD_2014	L-LDL-CE %	Weighted median	8	0.00146869	0.00853181	0.863325	0.954899
PD_2014	L-LDL-CE %	MR Egger	8	0.00734645	0.0244415	0.773884	0.916724
PD_2019	L-LDL-CE %	IVW	23	0.00190124	0.0063731	0.765457	0.913081
PD_2019	L-LDL-CE %	Weighted median	23	0.00266758	0.00704456	0.704932	0.88141
PD_2019	L-LDL-CE %	MR Egger	23	0.00441841	0.0163403	0.789493	0.923926
AD	L-LDL-CE %	IVW	31	0.114572	0.0278034	3.77608e-05	0.000155708
AD	L-LDL-CE %	Weighted median	31	0.04809	0.00703079	7.92395e-12	8.37975e-11
AD	L-LDL-CE %	MR Egger	31	0.163655	0.0360808	9.19722e-05	0.00035204
BMI	L-LDL-FC	IVW	67	-0.0703922	0.0315526	0.0256847	0.0609719
BMI	L-LDL-FC	Weighted median	67	-0.0679127	0.0211079	0.00129353	0.00389362
BMI	L-LDL-FC	MR Egger	67	-0.0650002	0.0779633	0.407488	0.6484
T2D	L-LDL-FC	IVW	1975	-0.0518922	0.00571262	1.04868e-19	1.67985e-18
T2D	L-LDL-FC	Weighted median	1975	-0.035067	0.00640921	4.46647e-08	2.99519e-07
T2D	L-LDL-FC	MR Egger	1975	-0.0529626	0.00961743	4.12865e-08	2.79058e-07
CAD	L-LDL-FC	IVW	176	0.153046	0.048097	0.00146251	0.00434968
CAD	L-LDL-FC	Weighted median	176	-0.0261818	0.00915044	0.00421955	0.0115228
CAD	L-LDL-FC	MR Egger	176	0.399338	0.0950514	4.23304e-05	0.000172644
Stroke	L-LDL-FC	IVW	23	0.0865062	0.119768	0.470122	0.711674
Stroke	L-LDL-FC	Weighted median	23	-0.0328332	0.0216978	0.130228	0.262078
Stroke	L-LDL-FC	MR Egger	23	0.307698	0.604279	0.615922	0.832382
PD_2014	L-LDL-FC	IVW	8	-0.00292291	0.0134771	0.828303	0.938088
PD_2014	L-LDL-FC	Weighted median	8	-0.00886142	0.00857852	0.301614	0.5195
PD_2014	L-LDL-FC	MR Egger	8	0.00264365	0.0407486	0.950379	0.985759
PD_2019	L-LDL-FC	IVW	23	-0.00310771	0.00719005	0.665578	0.855274
PD_2019	L-LDL-FC	Weighted median	23	0.00373166	0.00674255	0.579956	0.810581
PD_2019	L-LDL-FC	MR Egger	23	-0.00020019	0.018408	0.991426	0.998145
AD	L-LDL-FC	IVW	31	0.262537	0.0692351	0.000149462	0.000547203
AD	L-LDL-FC	Weighted median	31	0.101007	0.0110626	6.81833e-20	1.10107e-18
AD	L-LDL-FC	MR Egger	31	0.387986	0.0896206	0.000162615	0.000588507
BMI	L-LDL-FC %	IVW	67	-0.171528	0.0298708	9.33788e-09	6.86271e-08
BMI	L-LDL-FC %	Weighted median	67	-0.160907	0.0246038	6.15437e-11	5.79092e-10
BMI	L-LDL-FC %	MR Egger	67	-0.104871	0.0729344	0.155266	0.303671
T2D	L-LDL-FC %	IVW	1975	-0.140448	0.00708527	1.90296e-87	5.6851e-85
T2D	L-LDL-FC %	Weighted median	1975	-0.106383	0.00737395	3.50814e-47	1.74676e-45
T2D	L-LDL-FC %	MR Egger	1975	-0.112268	0.0119217	1.24702e-20	2.07546e-19
CAD	L-LDL-FC %	IVW	176	0.0348769	0.0376957	0.35485	0.587727
CAD	L-LDL-FC %	Weighted median	176	-0.00175407	0.0107937	0.870905	0.957296
CAD	L-LDL-FC %	MR Egger	176	0.3697	0.0703797	4.33363e-07	2.53113e-06
Stroke	L-LDL-FC %	IVW	23	0.0314316	0.0515344	0.541919	0.780986
Stroke	L-LDL-FC %	Weighted median	23	-0.0115661	0.0181317	0.523544	0.763528
Stroke	L-LDL-FC %	MR Egger	23	0.11453	0.261184	0.6655	0.855274
PD_2014	L-LDL-FC %	IVW	8	-0.000161369	0.0142713	0.990978	0.998145
PD_2014	L-LDL-FC %	Weighted median	8	0.00377919	0.00769644	0.623404	0.834988
PD_2014	L-LDL-FC %	MR Egger	8	-0.00267644	0.043097	0.952498	0.98616
PD_2019	L-LDL-FC %	IVW	23	-0.00458774	0.00892489	0.607225	0.827717
PD_2019	L-LDL-FC %	Weighted median	23	0.00470002	0.00692468	0.497306	0.73842
PD_2019	L-LDL-FC %	MR Egger	23	-0.0110985	0.0227824	0.631196	0.837344
AD	L-LDL-FC %	IVW	31	0.144462	0.0476351	0.00242391	0.00688349
AD	L-LDL-FC %	Weighted median	31	0.0371309	0.00802104	3.67105e-06	1.77751e-05
AD	L-LDL-FC %	MR Egger	31	0.211977	0.0635235	0.00233278	0.00664997
BMI	L-LDL-L	IVW	67	-0.0335041	0.0289814	0.247659	0.445444
BMI	L-LDL-L	Weighted median	67	-0.0277462	0.0215873	0.198688	0.371917
BMI	L-LDL-L	MR Egger	67	-0.0376922	0.071591	0.600337	0.823643
T2D	L-LDL-L	IVW	1975	-0.0183405	0.005712	0.00132331	0.00397526
T2D	L-LDL-L	Weighted median	1975	-0.0150074	0.00616026	0.0148439	0.0370476
T2D	L-LDL-L	MR Egger	1975	-0.0265616	0.00961898	0.00580917	0.0155371
CAD	L-LDL-L	IVW	176	0.153714	0.0450712	0.000648525	0.00211081
CAD	L-LDL-L	Weighted median	176	-0.0282494	0.0093874	0.00261859	0.0073848
CAD	L-LDL-L	MR Egger	176	0.326095	0.0900059	0.000381891	0.00129795
Stroke	L-LDL-L	IVW	23	0.084922	0.115511	0.462228	0.705804
Stroke	L-LDL-L	Weighted median	23	-0.0250207	0.0216115	0.246966	0.444598
Stroke	L-LDL-L	MR Egger	23	0.292905	0.582967	0.620587	0.83401
PD_2014	L-LDL-L	IVW	8	-0.00330111	0.0125064	0.791815	0.924197
PD_2014	L-LDL-L	Weighted median	8	-0.00255273	0.00881495	0.77213	0.915878
PD_2014	L-LDL-L	MR Egger	8	0.00221691	0.037809	0.955147	0.986678
PD_2019	L-LDL-L	IVW	23	-0.00302925	0.00657702	0.6451	0.843983
PD_2019	L-LDL-L	Weighted median	23	0.00310333	0.00629017	0.621757	0.834259
PD_2019	L-LDL-L	MR Egger	23	0.00089964	0.0167889	0.957772	0.987521
AD	L-LDL-L	IVW	31	0.244554	0.0622948	8.64612e-05	0.000332009
AD	L-LDL-L	Weighted median	31	0.0971442	0.0114959	2.90545e-17	4.03723e-16
AD	L-LDL-L	MR Egger	31	0.363785	0.0801055	9.05736e-05	0.000346909
BMI	L-LDL-P	IVW	67	0.00269175	0.0277762	0.922799	0.978186
BMI	L-LDL-P	Weighted median	67	-0.0119856	0.0213006	0.573647	0.805533
BMI	L-LDL-P	MR Egger	67	-0.0287948	0.0684988	0.675602	0.862086
T2D	L-LDL-P	IVW	1975	-0.00492127	0.00583677	0.399145	0.63961
T2D	L-LDL-P	Weighted median	1975	-0.00399305	0.0061199	0.514098	0.755469
T2D	L-LDL-P	MR Egger	1975	-0.0182014	0.0098286	0.0641923	0.141114
CAD	L-LDL-P	IVW	176	0.159602	0.0443133	0.000316165	0.00108818
CAD	L-LDL-P	Weighted median	176	-0.0429835	0.00895459	1.5854e-06	8.26594e-06
CAD	L-LDL-P	MR Egger	176	0.287305	0.0890793	0.00150338	0.0044535
Stroke	L-LDL-P	IVW	23	0.0950597	0.118998	0.424387	0.666242
Stroke	L-LDL-P	Weighted median	23	-0.0135952	0.0202774	0.502562	0.743086
Stroke	L-LDL-P	MR Egger	23	0.294683	0.601694	0.629384	0.837344
PD_2014	L-LDL-P	IVW	8	-0.00197811	0.0119416	0.868433	0.957006
PD_2014	L-LDL-P	Weighted median	8	0.00508551	0.00779961	0.514388	0.755522
PD_2014	L-LDL-P	MR Egger	8	-0.00141368	0.036174	0.970095	0.992126
PD_2019	L-LDL-P	IVW	23	-0.00125353	0.00664434	0.850359	0.949877
PD_2019	L-LDL-P	Weighted median	23	0.00533596	0.00668305	0.42462	0.666388
PD_2019	L-LDL-P	MR Egger	23	0.00412307	0.0169839	0.810544	0.930944
AD	L-LDL-P	IVW	31	0.233708	0.0563573	3.37017e-05	0.000140424
AD	L-LDL-P	Weighted median	31	0.0958241	0.0113205	2.56909e-17	3.61336e-16
AD	L-LDL-P	MR Egger	31	0.345448	0.0718406	4.31815e-05	0.000175278
BMI	L-LDL-PL	IVW	67	-0.0322496	0.0282941	0.254369	0.454638
BMI	L-LDL-PL	Weighted median	67	-0.0264936	0.0209929	0.206941	0.385313
BMI	L-LDL-PL	MR Egger	67	-0.0410799	0.0698331	0.558397	0.793442
T2D	L-LDL-PL	IVW	1975	-0.021416	0.00556142	0.000117729	0.000440747
T2D	L-LDL-PL	Weighted median	1975	-0.0189671	0.00579815	0.00107081	0.00330139
T2D	L-LDL-PL	MR Egger	1975	-0.0323282	0.0093666	0.000569357	0.00187743
CAD	L-LDL-PL	IVW	176	0.158666	0.0460126	0.000564103	0.00186113
CAD	L-LDL-PL	Weighted median	176	-0.026847	0.00887066	0.0024741	0.00701601
CAD	L-LDL-PL	MR Egger	176	0.345724	0.091641	0.000221266	0.000778601
Stroke	L-LDL-PL	IVW	23	0.0883604	0.119778	0.460696	0.704215
Stroke	L-LDL-PL	Weighted median	23	-0.0358845	0.0216792	0.0978732	0.206422
Stroke	L-LDL-PL	MR Egger	23	0.309888	0.607137	0.615089	0.832382
PD_2014	L-LDL-PL	IVW	8	-0.00314318	0.011625	0.786867	0.922552
PD_2014	L-LDL-PL	Weighted median	8	-0.00216415	0.00821942	0.792322	0.924197
PD_2014	L-LDL-PL	MR Egger	8	0.000392242	0.0351819	0.991466	0.998145
PD_2019	L-LDL-PL	IVW	23	-0.00308132	0.00630058	0.624804	0.835998
PD_2019	L-LDL-PL	Weighted median	23	0.00257813	0.00649811	0.691551	0.872921
PD_2019	L-LDL-PL	MR Egger	23	0.000502196	0.0160702	0.975365	0.994167
AD	L-LDL-PL	IVW	31	0.249826	0.0644746	0.000106712	0.000403038
AD	L-LDL-PL	Weighted median	31	0.0900894	0.011393	2.62721e-15	3.36858e-14
AD	L-LDL-PL	MR Egger	31	0.369876	0.0831088	0.000116409	0.000436901
BMI	L-LDL-PL %	IVW	67	0.0221717	0.0250245	0.375617	0.611529
BMI	L-LDL-PL %	Weighted median	67	-0.0207433	0.0223457	0.353258	0.585985
BMI	L-LDL-PL %	MR Egger	67	-0.0486455	0.0609407	0.427636	0.668749
T2D	L-LDL-PL %	IVW	1975	-0.0131582	0.0054747	0.0162411	0.0402491
T2D	L-LDL-PL %	Weighted median	1975	-0.0330486	0.0062182	1.06765e-07	6.77921e-07
T2D	L-LDL-PL %	MR Egger	1975	-0.0261951	0.00921231	0.0045082	0.0122662
CAD	L-LDL-PL %	IVW	176	-0.00498759	0.0255885	0.845459	0.947058
CAD	L-LDL-PL %	Weighted median	176	0.0141907	0.00979394	0.147359	0.290505
CAD	L-LDL-PL %	MR Egger	176	0.0435231	0.0515495	0.399663	0.639867
Stroke	L-LDL-PL %	IVW	23	0.0217876	0.024776	0.379194	0.615843
Stroke	L-LDL-PL %	Weighted median	23	-0.0090199	0.0190752	0.636312	0.839115
Stroke	L-LDL-PL %	MR Egger	23	0.015478	0.125634	0.903121	0.972443
PD_2014	L-LDL-PL %	IVW	8	0.00426052	0.0112088	0.703867	0.88141
PD_2014	L-LDL-PL %	Weighted median	8	-0.000336433	0.00756509	0.964528	0.990478
PD_2014	L-LDL-PL %	MR Egger	8	-0.0416152	0.0273247	0.178593	0.340815
PD_2019	L-LDL-PL %	IVW	23	0.00230033	0.00785083	0.769518	0.913959
PD_2019	L-LDL-PL %	Weighted median	23	0.000856135	0.00658123	0.896497	0.969691
PD_2019	L-LDL-PL %	MR Egger	23	0.00231804	0.0201152	0.909351	0.973897
AD	L-LDL-PL %	IVW	31	-0.0228333	0.00849772	0.0072099	0.0190111
AD	L-LDL-PL %	Weighted median	31	-0.0271059	0.00694905	9.59307e-05	0.000365552
AD	L-LDL-PL %	MR Egger	31	-0.0370669	0.0111279	0.00236937	0.00674783
BMI	L-LDL-TG	IVW	67	0.107996	0.0206437	1.68227e-07	1.04486e-06
BMI	L-LDL-TG	Weighted median	67	0.0912117	0.0207946	1.15284e-05	5.17912e-05
BMI	L-LDL-TG	MR Egger	67	0.0642383	0.0504231	0.207205	0.385565
T2D	L-LDL-TG	IVW	1975	0.0785538	0.0072597	2.75171e-27	6.18101e-26
T2D	L-LDL-TG	Weighted median	1975	0.068141	0.00645194	4.50289e-26	9.67796e-25
T2D	L-LDL-TG	MR Egger	1975	0.0635135	0.0122359	2.30993e-07	1.40691e-06
CAD	L-LDL-TG	IVW	176	0.0850977	0.0267724	0.00148007	0.00439532
CAD	L-LDL-TG	Weighted median	176	-0.0419333	0.00953	1.08184e-05	4.89698e-05
CAD	L-LDL-TG	MR Egger	176	-0.020136	0.0533139	0.706123	0.88141
Stroke	L-LDL-TG	IVW	23	0.0415546	0.0513475	0.418353	0.660064
Stroke	L-LDL-TG	Weighted median	23	-0.0238337	0.0198979	0.230995	0.421049
Stroke	L-LDL-TG	MR Egger	23	0.187685	0.25871	0.476174	0.717202
PD_2014	L-LDL-TG	IVW	8	-0.0057996	0.00841165	0.490526	0.73254
PD_2014	L-LDL-TG	Weighted median	8	-0.000338144	0.00768324	0.964896	0.990478
PD_2014	L-LDL-TG	MR Egger	8	0.0101292	0.024369	0.692115	0.873181
PD_2019	L-LDL-TG	IVW	23	-0.00176871	0.00648057	0.784911	0.922471
PD_2019	L-LDL-TG	Weighted median	23	-0.00209246	0.00639817	0.743637	0.901264
PD_2019	L-LDL-TG	MR Egger	23	-0.00306307	0.0165806	0.855207	0.951557
AD	L-LDL-TG	IVW	31	0.0467967	0.0100355	3.11424e-06	1.53149e-05
AD	L-LDL-TG	Weighted median	31	0.0445603	0.0071288	4.08491e-10	3.49175e-09
AD	L-LDL-TG	MR Egger	31	0.0752484	0.0115241	3.76652e-07	2.23855e-06
BMI	L-LDL-TG %	IVW	67	0.155004	0.0305827	4.01296e-07	2.35303e-06
BMI	L-LDL-TG %	Weighted median	67	0.122308	0.0229686	1.00953e-07	6.44438e-07
BMI	L-LDL-TG %	MR Egger	67	0.0994991	0.0750561	0.189591	0.357441
T2D	L-LDL-TG %	IVW	1975	0.106429	0.00701345	5.18243e-52	2.97741e-50
T2D	L-LDL-TG %	Weighted median	1975	0.075593	0.00666343	7.90122e-30	2.02617e-28
T2D	L-LDL-TG %	MR Egger	1975	0.100793	0.0118115	2.78653e-17	3.89008e-16
CAD	L-LDL-TG %	IVW	176	-0.0704115	0.0413436	0.0885529	0.189236
CAD	L-LDL-TG %	Weighted median	176	0.0188153	0.0102907	0.0674937	0.147828
CAD	L-LDL-TG %	MR Egger	176	-0.360809	0.0796293	1.08698e-05	4.90909e-05
Stroke	L-LDL-TG %	IVW	23	-0.0405813	0.0742546	0.584711	0.813991
Stroke	L-LDL-TG %	Weighted median	23	0.0241041	0.0190329	0.205354	0.382836
Stroke	L-LDL-TG %	MR Egger	23	-0.126533	0.376539	0.740174	0.899996
PD_2014	L-LDL-TG %	IVW	8	-0.00452551	0.0121954	0.710577	0.883968
PD_2014	L-LDL-TG %	Weighted median	8	0.0053264	0.00819726	0.515836	0.757091
PD_2014	L-LDL-TG %	MR Egger	8	0.00789565	0.0365875	0.836292	0.94262
PD_2019	L-LDL-TG %	IVW	23	0.00209183	0.0076471	0.784434	0.922273
PD_2019	L-LDL-TG %	Weighted median	23	0.000311502	0.00665177	0.962649	0.990158
PD_2019	L-LDL-TG %	MR Egger	23	-0.00411429	0.0195463	0.835315	0.94205
AD	L-LDL-TG %	IVW	31	-0.206192	0.0615906	0.000814588	0.00258479
AD	L-LDL-TG %	Weighted median	31	-0.0817936	0.0066298	5.70566e-35	1.84277e-33
AD	L-LDL-TG %	MR Egger	31	-0.299545	0.0813415	0.000940188	0.00293809
BMI	L-VLDL-C	IVW	67	0.118367	0.0238694	7.08755e-07	3.99496e-06
BMI	L-VLDL-C	Weighted median	67	0.103082	0.0207582	6.83976e-07	3.87738e-06
BMI	L-VLDL-C	MR Egger	67	0.052244	0.0579905	0.370964	0.606267
T2D	L-VLDL-C	IVW	1975	0.0987858	0.00660355	1.35043e-50	7.40258e-49
T2D	L-VLDL-C	Weighted median	1975	0.0691361	0.00686426	7.35396e-24	1.40383e-22
T2D	L-VLDL-C	MR Egger	1975	0.0690251	0.0111042	6.20211e-10	5.19014e-09
CAD	L-VLDL-C	IVW	176	0.0618246	0.03068	0.0438894	0.0999007
CAD	L-VLDL-C	Weighted median	176	-0.0439801	0.00959341	4.55279e-06	2.15554e-05
CAD	L-VLDL-C	MR Egger	176	-0.123753	0.0597845	0.0399308	0.0916231
Stroke	L-VLDL-C	IVW	23	0.0273237	0.0523869	0.601966	0.824564
Stroke	L-VLDL-C	Weighted median	23	-0.0399903	0.0193413	0.0386763	0.0891211
Stroke	L-VLDL-C	MR Egger	23	0.112533	0.265351	0.675811	0.862086
PD_2014	L-VLDL-C	IVW	8	0.00400734	0.0128693	0.755506	0.906638
PD_2014	L-VLDL-C	Weighted median	8	-0.00267057	0.00817276	0.743846	0.901334
PD_2014	L-VLDL-C	MR Egger	8	-0.0110115	0.0383203	0.783508	0.921827
PD_2019	L-VLDL-C	IVW	23	0.00499671	0.00809674	0.537152	0.776363
PD_2019	L-VLDL-C	Weighted median	23	0.00409265	0.00679915	0.547217	0.785595
PD_2019	L-VLDL-C	MR Egger	23	0.0131286	0.0206023	0.530857	0.769661
AD	L-VLDL-C	IVW	31	0.0499446	0.0108709	4.34101e-06	2.06181e-05
AD	L-VLDL-C	Weighted median	31	0.0311943	0.0071465	1.27135e-05	5.68057e-05
AD	L-VLDL-C	MR Egger	31	0.0761228	0.0132812	3.33372e-06	1.63136e-05
BMI	L-VLDL-C %	IVW	67	-0.0779625	0.0236622	0.000984865	0.0030626
BMI	L-VLDL-C %	Weighted median	67	-0.0423199	0.0219726	0.0541003	0.121568
BMI	L-VLDL-C %	MR Egger	67	-0.0636327	0.0584277	0.280138	0.489996
T2D	L-VLDL-C %	IVW	1975	-0.0874894	0.00549782	5.10957e-57	3.21365e-55
T2D	L-VLDL-C %	Weighted median	1975	-0.0779222	0.00628194	2.48117e-35	8.23609e-34
T2D	L-VLDL-C %	MR Egger	1975	-0.0762713	0.00925147	2.99588e-16	3.96027e-15
CAD	L-VLDL-C %	IVW	176	0.146439	0.0322796	5.71743e-06	2.67515e-05
CAD	L-VLDL-C %	Weighted median	176	-0.00847631	0.00955662	0.375103	0.610923
CAD	L-VLDL-C %	MR Egger	176	0.418995	0.0609645	1.07942e-10	9.81667e-10
Stroke	L-VLDL-C %	IVW	23	0.140281	0.0954641	0.141707	0.281202
Stroke	L-VLDL-C %	Weighted median	23	0.00224331	0.0206857	0.913641	0.975519
Stroke	L-VLDL-C %	MR Egger	23	0.22294	0.484951	0.650443	0.847079
PD_2014	L-VLDL-C %	IVW	8	0.00595493	0.0181963	0.743471	0.901264
PD_2014	L-VLDL-C %	Weighted median	8	-0.00436488	0.00762547	0.567046	0.798437
PD_2014	L-VLDL-C %	MR Egger	8	-0.0120002	0.0545539	0.833187	0.941302
PD_2019	L-VLDL-C %	IVW	23	0.00267203	0.00687901	0.697696	0.876336
PD_2019	L-VLDL-C %	Weighted median	23	0.0045649	0.00634021	0.47153	0.712966
PD_2019	L-VLDL-C %	MR Egger	23	0.0067327	0.0175846	0.705661	0.88141
AD	L-VLDL-C %	IVW	31	0.0902992	0.023465	0.000118965	0.000443983
AD	L-VLDL-C %	Weighted median	31	0.0508286	0.00739536	6.28444e-12	6.70527e-11
AD	L-VLDL-C %	MR Egger	31	0.133728	0.0303145	0.000129692	0.000480713
BMI	L-VLDL-CE	IVW	67	0.0943921	0.0233144	5.15108e-05	0.000206423
BMI	L-VLDL-CE	Weighted median	67	0.0807223	0.021073	0.000127827	0.000474391
BMI	L-VLDL-CE	MR Egger	67	0.0301616	0.0565268	0.595452	0.821277
T2D	L-VLDL-CE	IVW	1975	0.08442	0.00629066	4.62349e-41	1.93184e-39
T2D	L-VLDL-CE	Weighted median	1975	0.0592593	0.00679291	2.69278e-18	3.9924e-17
T2D	L-VLDL-CE	MR Egger	1975	0.0587428	0.0105772	3.17481e-08	2.1804e-07
CAD	L-VLDL-CE	IVW	176	0.0787929	0.0311977	0.01155	0.0294416
CAD	L-VLDL-CE	Weighted median	176	-0.0520673	0.00986985	1.32474e-07	8.34071e-07
CAD	L-VLDL-CE	MR Egger	176	-0.0731852	0.0617665	0.237685	0.431399
Stroke	L-VLDL-CE	IVW	23	0.0450522	0.0657928	0.493496	0.734783
Stroke	L-VLDL-CE	Weighted median	23	-0.033297	0.0199236	0.0946764	0.2006
Stroke	L-VLDL-CE	MR Egger	23	0.162323	0.332651	0.630629	0.837344
PD_2014	L-VLDL-CE	IVW	8	0.00428188	0.0119106	0.71922	0.88901
PD_2014	L-VLDL-CE	Weighted median	8	-0.00106578	0.00827489	0.897519	0.970093
PD_2014	L-VLDL-CE	MR Egger	8	-0.0123843	0.0352875	0.737616	0.898784
PD_2019	L-VLDL-CE	IVW	23	0.00581934	0.00749096	0.437248	0.678639
PD_2019	L-VLDL-CE	Weighted median	23	0.0011447	0.00692942	0.868791	0.957048
PD_2019	L-VLDL-CE	MR Egger	23	0.0120703	0.0191487	0.535269	0.774391
AD	L-VLDL-CE	IVW	31	0.0589353	0.0122713	1.56557e-06	8.17683e-06
AD	L-VLDL-CE	Weighted median	31	0.0308554	0.00732341	2.51711e-05	0.000107657
AD	L-VLDL-CE	MR Egger	31	0.0883561	0.0150068	2.1683e-06	1.09886e-05
BMI	L-VLDL-CE %	IVW	67	-0.111481	0.0245826	5.76161e-06	2.69371e-05
BMI	L-VLDL-CE %	Weighted median	67	-0.0935677	0.0217225	1.65171e-05	7.28961e-05
BMI	L-VLDL-CE %	MR Egger	67	-0.0694394	0.0600273	0.251589	0.451018
T2D	L-VLDL-CE %	IVW	1975	-0.112396	0.00601564	6.67839e-78	1.17363e-75
T2D	L-VLDL-CE %	Weighted median	1975	-0.0897508	0.00676376	3.48551e-40	1.40716e-38
T2D	L-VLDL-CE %	MR Egger	1975	-0.0911933	0.0101178	4.61049e-19	7.21144e-18
CAD	L-VLDL-CE %	IVW	176	0.125698	0.0309175	4.79092e-05	0.000193287
CAD	L-VLDL-CE %	Weighted median	176	-0.00892993	0.00939526	0.341873	0.571862
CAD	L-VLDL-CE %	MR Egger	176	0.426125	0.0567515	2.98287e-12	3.27622e-11
Stroke	L-VLDL-CE %	IVW	23	0.124551	0.0878807	0.156403	0.305196
Stroke	L-VLDL-CE %	Weighted median	23	-0.0158421	0.0203328	0.435895	0.677475
Stroke	L-VLDL-CE %	MR Egger	23	0.194088	0.446106	0.667949	0.856157
PD_2014	L-VLDL-CE %	IVW	8	0.00517059	0.0182656	0.777117	0.918369
PD_2014	L-VLDL-CE %	Weighted median	8	0.00290396	0.00772361	0.706928	0.881816
PD_2014	L-VLDL-CE %	MR Egger	8	-0.00852874	0.054931	0.881706	0.961006
PD_2019	L-VLDL-CE %	IVW	23	0.00167301	0.00751469	0.823822	0.936042
PD_2019	L-VLDL-CE %	Weighted median	23	0.00377265	0.00635778	0.552919	0.78979
PD_2019	L-VLDL-CE %	MR Egger	23	-0.000253552	0.0192635	0.989623	0.998145
AD	L-VLDL-CE %	IVW	31	0.0805366	0.0233989	0.000577657	0.00190165
AD	L-VLDL-CE %	Weighted median	31	0.0351834	0.00670544	1.54596e-07	9.64208e-07
AD	L-VLDL-CE %	MR Egger	31	0.117424	0.0308804	0.000681978	0.00220857
BMI	L-VLDL-FC	IVW	67	0.127794	0.0229042	2.41197e-08	1.68951e-07
BMI	L-VLDL-FC	Weighted median	67	0.104915	0.0219759	1.8053e-06	9.32294e-06
BMI	L-VLDL-FC	MR Egger	67	0.0575276	0.0555128	0.303905	0.522993
T2D	L-VLDL-FC	IVW	1975	0.108843	0.00675627	2.17128e-58	1.42565e-56
T2D	L-VLDL-FC	Weighted median	1975	0.0753236	0.0068953	8.8601e-28	2.06793e-26
T2D	L-VLDL-FC	MR Egger	1975	0.0763665	0.0113617	2.34808e-11	2.33053e-10
CAD	L-VLDL-FC	IVW	176	0.0477476	0.0295699	0.106368	0.221369
CAD	L-VLDL-FC	Weighted median	176	-0.0309837	0.00939145	0.000969804	0.00301958
CAD	L-VLDL-FC	MR Egger	176	-0.161695	0.0568707	0.00500097	0.0135146
Stroke	L-VLDL-FC	IVW	23	0.0162191	0.0402228	0.686779	0.86957
Stroke	L-VLDL-FC	Weighted median	23	-0.0195398	0.019127	0.306977	0.52752
Stroke	L-VLDL-FC	MR Egger	23	0.0769965	0.203808	0.709379	0.883766
PD_2014	L-VLDL-FC	IVW	8	0.000402068	0.0132131	0.975725	0.994364
PD_2014	L-VLDL-FC	Weighted median	8	-0.0066847	0.00831083	0.421203	0.663333
PD_2014	L-VLDL-FC	MR Egger	8	-0.0128937	0.0394919	0.755142	0.906558
PD_2019	L-VLDL-FC	IVW	23	0.0019638	0.00792311	0.804245	0.928158
PD_2019	L-VLDL-FC	Weighted median	23	0.000666492	0.00719003	0.926145	0.979939
PD_2019	L-VLDL-FC	MR Egger	23	0.00956248	0.0201695	0.640317	0.840671
AD	L-VLDL-FC	IVW	31	0.0392631	0.00964248	4.66341e-05	0.000188269
AD	L-VLDL-FC	Weighted median	31	0.0307318	0.00716937	1.81483e-05	7.96738e-05
AD	L-VLDL-FC	MR Egger	31	0.0623794	0.0117963	1.13916e-05	5.12152e-05
BMI	L-VLDL-FC %	IVW	67	0.0377815	0.0244878	0.122863	0.249525
BMI	L-VLDL-FC %	Weighted median	67	0.0475789	0.022766	0.0366258	0.0847556
BMI	L-VLDL-FC %	MR Egger	67	-0.0158254	0.0598847	0.792412	0.924197
T2D	L-VLDL-FC %	IVW	1975	-0.00141932	0.00476351	0.765737	0.913081
T2D	L-VLDL-FC %	Weighted median	1975	-0.00537115	0.00620274	0.386527	0.625034
T2D	L-VLDL-FC %	MR Egger	1975	-0.0153353	0.00801687	0.0559077	0.124925
CAD	L-VLDL-FC %	IVW	176	0.145682	0.0305921	1.91628e-06	9.82816e-06
CAD	L-VLDL-FC %	Weighted median	176	0.0167054	0.0088831	0.0600281	0.13284
CAD	L-VLDL-FC %	MR Egger	176	0.233527	0.0614956	0.000201754	0.000715842
Stroke	L-VLDL-FC %	IVW	23	0.134925	0.0844387	0.110064	0.227948
Stroke	L-VLDL-FC %	Weighted median	23	0.0184903	0.019692	0.347744	0.579089
Stroke	L-VLDL-FC %	MR Egger	23	0.185405	0.426584	0.668266	0.856157
PD_2014	L-VLDL-FC %	IVW	8	-0.000514236	0.0141798	0.971071	0.992499
PD_2014	L-VLDL-FC %	Weighted median	8	-0.0121527	0.00787785	0.122918	0.249551
PD_2014	L-VLDL-FC %	MR Egger	8	-0.0254868	0.0413561	0.56035	0.79414
PD_2019	L-VLDL-FC %	IVW	23	-0.00070105	0.00611926	0.90879	0.973646
PD_2019	L-VLDL-FC %	Weighted median	23	-0.0053628	0.0065292	0.411443	0.653028
PD_2019	L-VLDL-FC %	MR Egger	23	0.00886586	0.0154957	0.573295	0.805227
AD	L-VLDL-FC %	IVW	31	0.0750365	0.014645	2.99598e-07	1.80272e-06
AD	L-VLDL-FC %	Weighted median	31	0.0795088	0.00664454	5.3525e-33	1.5911e-31
AD	L-VLDL-FC %	MR Egger	31	0.118405	0.0164646	6.45412e-08	4.22844e-07
BMI	L-VLDL-L	IVW	67	0.125385	0.0232329	6.78065e-08	4.41814e-07
BMI	L-VLDL-L	Weighted median	67	0.113705	0.0236999	1.60505e-06	8.33929e-06
BMI	L-VLDL-L	MR Egger	67	0.0567139	0.0562819	0.317347	0.541756
T2D	L-VLDL-L	IVW	1975	0.111535	0.00685207	1.42528e-59	9.90238e-58
T2D	L-VLDL-L	Weighted median	1975	0.0773596	0.00710658	1.34977e-27	3.07821e-26
T2D	L-VLDL-L	MR Egger	1975	0.0805265	0.01152	3.74262e-12	4.05846e-11
CAD	L-VLDL-L	IVW	176	0.0325096	0.0296377	0.272685	0.479204
CAD	L-VLDL-L	Weighted median	176	-0.0301374	0.00891134	0.000719828	0.00231609
CAD	L-VLDL-L	MR Egger	176	-0.193169	0.0565094	0.000784663	0.00250046
Stroke	L-VLDL-L	IVW	23	-0.000362553	0.0367195	0.992122	0.998145
Stroke	L-VLDL-L	Weighted median	23	-0.0232563	0.0177939	0.19122	0.360154
Stroke	L-VLDL-L	MR Egger	23	0.0640783	0.185888	0.733737	0.896687
PD_2014	L-VLDL-L	IVW	8	0.00230834	0.0138512	0.867644	0.956439
PD_2014	L-VLDL-L	Weighted median	8	-0.00521784	0.00911516	0.567027	0.798437
PD_2014	L-VLDL-L	MR Egger	8	-0.00926092	0.0415961	0.831202	0.940434
PD_2019	L-VLDL-L	IVW	23	0.00235434	0.00798466	0.768103	0.913572
PD_2019	L-VLDL-L	Weighted median	23	-0.00211045	0.00647507	0.744474	0.901547
PD_2019	L-VLDL-L	MR Egger	23	0.0112576	0.0203576	0.586107	0.815174
AD	L-VLDL-L	IVW	31	0.036939	0.00955956	0.000111506	0.00041955
AD	L-VLDL-L	Weighted median	31	0.0258687	0.00731658	0.000406812	0.00137639
AD	L-VLDL-L	MR Egger	31	0.0568631	0.0121064	5.88583e-05	0.000232899
BMI	L-VLDL-P	IVW	67	0.129371	0.023408	3.26117e-08	2.23714e-07
BMI	L-VLDL-P	Weighted median	67	0.110919	0.0219589	4.39087e-07	2.55706e-06
BMI	L-VLDL-P	MR Egger	67	0.0604142	0.0568226	0.291622	0.50623
T2D	L-VLDL-P	IVW	1975	0.113975	0.00690441	3.23977e-61	2.33225e-59
T2D	L-VLDL-P	Weighted median	1975	0.0796061	0.00722305	3.0231e-28	7.25422e-27
T2D	L-VLDL-P	MR Egger	1975	0.0823415	0.011613	1.85463e-12	2.07129e-11
CAD	L-VLDL-P	IVW	176	0.0318548	0.0298119	0.285284	0.497104
CAD	L-VLDL-P	Weighted median	176	-0.0323703	0.0093453	0.000532604	0.00176403
CAD	L-VLDL-P	MR Egger	176	-0.200174	0.0567752	0.000539893	0.0017852
Stroke	L-VLDL-P	IVW	23	-0.000164437	0.0338812	0.996128	0.999218
Stroke	L-VLDL-P	Weighted median	23	-0.0186779	0.0180509	0.300793	0.518683
Stroke	L-VLDL-P	MR Egger	23	0.068216	0.171533	0.694877	0.875372
PD_2014	L-VLDL-P	IVW	8	0.00265184	0.0137128	0.846658	0.947337
PD_2014	L-VLDL-P	Weighted median	8	-0.00326604	0.00864439	0.705563	0.88141
PD_2014	L-VLDL-P	MR Egger	8	-0.00509904	0.0411785	0.905496	0.972504
PD_2019	L-VLDL-P	IVW	23	0.00458992	0.00821698	0.576441	0.807559
PD_2019	L-VLDL-P	Weighted median	23	-0.00173743	0.00640646	0.786237	0.922552
PD_2019	L-VLDL-P	MR Egger	23	0.0131611	0.0209342	0.536333	0.775742
AD	L-VLDL-P	IVW	31	0.0297364	0.00959169	0.00193372	0.00559711
AD	L-VLDL-P	Weighted median	31	0.0163272	0.005851	0.00526284	0.0141582
AD	L-VLDL-P	MR Egger	31	0.0458786	0.0125455	0.00100647	0.00312398
BMI	L-VLDL-PL	IVW	67	0.129396	0.0236425	4.42394e-08	2.97335e-07
BMI	L-VLDL-PL	Weighted median	67	0.108088	0.0220874	9.89907e-07	5.4363e-06
BMI	L-VLDL-PL	MR Egger	67	0.0420278	0.0569143	0.462905	0.706478
T2D	L-VLDL-PL	IVW	1975	0.113149	0.00686445	4.83867e-61	3.4418e-59
T2D	L-VLDL-PL	Weighted median	1975	0.0777131	0.00678121	2.09351e-30	5.53482e-29
T2D	L-VLDL-PL	MR Egger	1975	0.0808455	0.0115419	3.38589e-12	3.69174e-11
CAD	L-VLDL-PL	IVW	176	0.0363462	0.0297142	0.221257	0.4054
CAD	L-VLDL-PL	Weighted median	176	-0.0365525	0.00919014	6.96859e-05	0.000272139
CAD	L-VLDL-PL	MR Egger	176	-0.198958	0.0563846	0.000534481	0.00176926
Stroke	L-VLDL-PL	IVW	23	0.00872769	0.0330985	0.79202	0.924197
Stroke	L-VLDL-PL	Weighted median	23	-0.0188738	0.0188114	0.315707	0.539728
Stroke	L-VLDL-PL	MR Egger	23	0.0611399	0.167673	0.719029	0.88901
PD_2014	L-VLDL-PL	IVW	8	0.00107493	0.0136392	0.937182	0.982371
PD_2014	L-VLDL-PL	Weighted median	8	-0.00759351	0.00821129	0.355089	0.587727
PD_2014	L-VLDL-PL	MR Egger	8	-0.0111518	0.0408564	0.794042	0.924864
PD_2019	L-VLDL-PL	IVW	23	0.00273485	0.00800154	0.732508	0.896687
PD_2019	L-VLDL-PL	Weighted median	23	-0.00105001	0.0069628	0.880131	0.960333
PD_2019	L-VLDL-PL	MR Egger	23	0.0110153	0.0203545	0.594083	0.820348
AD	L-VLDL-PL	IVW	31	0.0205328	0.00993642	0.0387889	0.089346
AD	L-VLDL-PL	Weighted median	31	0.0158911	0.00692333	0.0217165	0.0523843
AD	L-VLDL-PL	MR Egger	31	0.0346915	0.0132421	0.0138533	0.0348149
BMI	L-VLDL-PL %	IVW	67	0.123334	0.0316314	9.65456e-05	0.000367427
BMI	L-VLDL-PL %	Weighted median	67	0.121262	0.0237129	3.15825e-07	1.89654e-06
BMI	L-VLDL-PL %	MR Egger	67	0.0148471	0.0760576	0.845838	0.94709
T2D	L-VLDL-PL %	IVW	1975	0.0911238	0.00662711	5.08284e-43	2.30076e-41
T2D	L-VLDL-PL %	Weighted median	1975	0.0578035	0.00701751	1.76529e-16	2.35438e-15
T2D	L-VLDL-PL %	MR Egger	1975	0.0666238	0.0111388	2.6226e-09	2.04303e-08
CAD	L-VLDL-PL %	IVW	176	0.0610249	0.0341776	0.0741764	0.161224
CAD	L-VLDL-PL %	Weighted median	176	-0.0208391	0.010001	0.0371864	0.08592
CAD	L-VLDL-PL %	MR Egger	176	-0.159338	0.0666122	0.0178217	0.0438209
Stroke	L-VLDL-PL %	IVW	23	0.0646566	0.0380426	0.0892089	0.190433
Stroke	L-VLDL-PL %	Weighted median	23	0.0105597	0.018022	0.55792	0.793141
Stroke	L-VLDL-PL %	MR Egger	23	0.170958	0.191446	0.381987	0.619369
PD_2014	L-VLDL-PL %	IVW	8	0.00109422	0.0103236	0.915589	0.976059
PD_2014	L-VLDL-PL %	Weighted median	8	0.000128463	0.00839171	0.987786	0.998145
PD_2014	L-VLDL-PL %	MR Egger	8	-0.0240164	0.0291119	0.440946	0.682375
PD_2019	L-VLDL-PL %	IVW	23	0.00457021	0.00728623	0.530503	0.769661
PD_2019	L-VLDL-PL %	Weighted median	23	-0.00026961	0.00676553	0.968212	0.991741
PD_2019	L-VLDL-PL %	MR Egger	23	0.00394368	0.0186668	0.834716	0.941979
AD	L-VLDL-PL %	IVW	31	-0.0306729	0.0237646	0.19681	0.369211
AD	L-VLDL-PL %	Weighted median	31	0.0208488	0.00686518	0.00239036	0.00680114
AD	L-VLDL-PL %	MR Egger	31	-0.0377625	0.0328845	0.260213	0.462455
BMI	L-VLDL-TG	IVW	67	0.125222	0.0233325	8.0111e-08	5.18034e-07
BMI	L-VLDL-TG	Weighted median	67	0.108184	0.0234589	3.99525e-06	1.91432e-05
BMI	L-VLDL-TG	MR Egger	67	0.0456015	0.0563565	0.421375	0.663429
T2D	L-VLDL-TG	IVW	1975	0.118999	0.00695465	1.23489e-65	1.10126e-63
T2D	L-VLDL-TG	Weighted median	1975	0.0833333	0.00725017	1.41436e-30	3.77269e-29
T2D	L-VLDL-TG	MR Egger	1975	0.0861451	0.011693	2.54736e-13	2.96805e-12
CAD	L-VLDL-TG	IVW	176	0.00490392	0.0289768	0.865611	0.955835
CAD	L-VLDL-TG	Weighted median	176	-0.0201613	0.00844644	0.0169885	0.0419447
CAD	L-VLDL-TG	MR Egger	176	-0.251685	0.0540877	6.44965e-06	3.00364e-05
Stroke	L-VLDL-TG	IVW	23	-0.0254439	0.0261874	0.331246	0.558779
Stroke	L-VLDL-TG	Weighted median	23	-0.0190939	0.0197505	0.333669	0.561811
Stroke	L-VLDL-TG	MR Egger	23	0.0312594	0.132502	0.815784	0.93364
PD_2014	L-VLDL-TG	IVW	8	0.00173252	0.0144954	0.904862	0.972443
PD_2014	L-VLDL-TG	Weighted median	8	-0.00497633	0.00865724	0.565415	0.797461
PD_2014	L-VLDL-TG	MR Egger	8	-0.00614677	0.0436554	0.892634	0.967253
PD_2019	L-VLDL-TG	IVW	23	0.00248571	0.00792867	0.753894	0.905612
PD_2019	L-VLDL-TG	Weighted median	23	-0.0103044	0.00663723	0.120539	0.245642
PD_2019	L-VLDL-TG	MR Egger	23	0.00916345	0.0202011	0.654761	0.849503
AD	L-VLDL-TG	IVW	31	0.0207301	0.008778	0.0181963	0.0446317
AD	L-VLDL-TG	Weighted median	31	0.00555873	0.00600362	0.3545	0.587556
AD	L-VLDL-TG	MR Egger	31	0.0318385	0.011804	0.0115254	0.0293916
BMI	L-VLDL-TG %	IVW	67	0.00903878	0.0242191	0.708994	0.883654
BMI	L-VLDL-TG %	Weighted median	67	-0.0101183	0.0226353	0.654864	0.849503
BMI	L-VLDL-TG %	MR Egger	67	0.0505389	0.0593103	0.397282	0.637584
T2D	L-VLDL-TG %	IVW	1975	0.0321766	0.00502965	1.58058e-10	1.41377e-09
T2D	L-VLDL-TG %	Weighted median	1975	0.0343634	0.00596614	8.42451e-09	6.20671e-08
T2D	L-VLDL-TG %	MR Egger	1975	0.0344075	0.0084806	5.15981e-05	0.000206634
CAD	L-VLDL-TG %	IVW	176	-0.147733	0.0306773	1.46675e-06	7.72825e-06
CAD	L-VLDL-TG %	Weighted median	176	-0.00440656	0.00946093	0.641385	0.841333
CAD	L-VLDL-TG %	MR Egger	176	-0.267124	0.0611656	2.15578e-05	9.32041e-05
Stroke	L-VLDL-TG %	IVW	23	-0.14425	0.0914484	0.114704	0.2356
Stroke	L-VLDL-TG %	Weighted median	23	-0.0130103	0.0198009	0.511146	0.753168
Stroke	L-VLDL-TG %	MR Egger	23	-0.182952	0.46154	0.695813	0.875628
PD_2014	L-VLDL-TG %	IVW	8	-0.00421115	0.0161094	0.793776	0.924864
PD_2014	L-VLDL-TG %	Weighted median	8	0.0120114	0.00757008	0.112583	0.231959
PD_2014	L-VLDL-TG %	MR Egger	8	0.023128	0.0470779	0.640686	0.840943
PD_2019	L-VLDL-TG %	IVW	23	-0.00318278	0.00623654	0.60981	0.828977
PD_2019	L-VLDL-TG %	Weighted median	23	0.000834256	0.00647546	0.897489	0.970093
PD_2019	L-VLDL-TG %	MR Egger	23	-0.00882385	0.015924	0.585347	0.814325
AD	L-VLDL-TG %	IVW	31	-0.0658901	0.0130517	4.45496e-07	2.58933e-06
AD	L-VLDL-TG %	Weighted median	31	-0.0678009	0.00638945	2.63842e-26	5.73257e-25
AD	L-VLDL-TG %	MR Egger	31	-0.0998703	0.0155047	4.78246e-07	2.76356e-06
BMI	LA	IVW	67	-0.045485	0.0276057	0.0994205	0.209168
BMI	LA	Weighted median	67	0.00657949	0.0200121	0.742325	0.901012
BMI	LA	MR Egger	67	0.0168092	0.0676366	0.804514	0.928158
T2D	LA	IVW	1975	-0.0149301	0.00568105	0.00858772	0.0224657
T2D	LA	Weighted median	1975	0.00502318	0.00604711	0.406157	0.647316
T2D	LA	MR Egger	1975	-0.00992146	0.00956368	0.299672	0.517497
CAD	LA	IVW	176	0.0449717	0.0282119	0.110922	0.229365
CAD	LA	Weighted median	176	-0.053329	0.00966241	3.40497e-08	2.33311e-07
CAD	LA	MR Egger	176	0.0194304	0.0571849	0.734431	0.897021
Stroke	LA	IVW	23	0.0271618	0.0763232	0.721932	0.890796
Stroke	LA	Weighted median	23	-0.0200155	0.0220135	0.363224	0.59754
Stroke	LA	MR Egger	23	0.214222	0.384243	0.583069	0.812672
PD_2014	LA	IVW	8	-0.00770761	0.0146067	0.597724	0.822525
PD_2014	LA	Weighted median	8	0.0104917	0.00749801	0.161736	0.312842
PD_2014	LA	MR Egger	8	-0.0110023	0.0442191	0.811803	0.931539
PD_2019	LA	IVW	23	-0.00429647	0.00796359	0.589532	0.818414
PD_2019	LA	Weighted median	23	-0.0035228	0.00673493	0.60093	0.823841
PD_2019	LA	MR Egger	23	-0.0201928	0.0200601	0.325578	0.551865
AD	LA	IVW	31	0.104974	0.0233938	7.21448e-06	3.34159e-05
AD	LA	Weighted median	31	0.0446895	0.00675594	3.71952e-11	3.59613e-10
AD	LA	MR Egger	31	0.154098	0.0295383	1.38825e-05	6.1763e-05
BMI	LA %	IVW	67	-0.173475	0.0259858	2.45918e-11	2.43272e-10
BMI	LA %	Weighted median	67	-0.125336	0.0201079	4.571e-10	3.88502e-09
BMI	LA %	MR Egger	67	-0.0585484	0.0617418	0.3465	0.578145
T2D	LA %	IVW	1975	-0.113103	0.00648763	4.57947e-68	4.88613e-66
T2D	LA %	Weighted median	1975	-0.0856205	0.00657784	9.85843e-39	3.70466e-37
T2D	LA %	MR Egger	1975	-0.0793849	0.0108925	4.52839e-13	5.19331e-12
CAD	LA %	IVW	176	0.0137643	0.0200281	0.491926	0.733736
CAD	LA %	Weighted median	176	-0.015892	0.00896312	0.0762222	0.165415
CAD	LA %	MR Egger	176	0.164657	0.0384934	3.11192e-05	0.000130391
Stroke	LA %	IVW	23	0.0302506	0.0440434	0.492186	0.733736
Stroke	LA %	Weighted median	23	-0.022385	0.0212874	0.293002	0.507888
Stroke	LA %	MR Egger	23	0.141482	0.221992	0.530799	0.769661
PD_2014	LA %	IVW	8	-0.00668747	0.0111261	0.5478	0.785595
PD_2014	LA %	Weighted median	8	-0.00694667	0.00903063	0.441754	0.682742
PD_2014	LA %	MR Egger	8	-0.0210843	0.033065	0.547241	0.785595
PD_2019	LA %	IVW	23	-0.000663198	0.00795331	0.933544	0.981483
PD_2019	LA %	Weighted median	23	0.00100402	0.0063587	0.874538	0.958724
PD_2019	LA %	MR Egger	23	-0.0229233	0.0196804	0.25717	0.458411
AD	LA %	IVW	31	0.0834105	0.0235843	0.000405168	0.00137238
AD	LA %	Weighted median	31	0.0381346	0.00665413	9.98633e-09	7.31229e-08
AD	LA %	MR Egger	31	0.119563	0.0311126	0.000611802	0.00200083
BMI	LDL particle size	IVW	67	-0.105926	0.0202214	1.62047e-07	1.00753e-06
BMI	LDL particle size	Weighted median	67	-0.132337	0.0195807	1.3942e-11	1.44875e-10
BMI	LDL particle size	MR Egger	67	-0.158302	0.0490262	0.0019495	0.00563261
T2D	LDL particle size	IVW	1975	-0.0847118	0.00448938	2.03656e-79	4.05615e-77
T2D	LDL particle size	Weighted median	1975	-0.0729491	0.00617342	3.20227e-32	9.33344e-31
T2D	LDL particle size	MR Egger	1975	-0.0705463	0.00755234	2.48929e-20	4.08614e-19
CAD	LDL particle size	IVW	176	0.0651455	0.0193956	0.000782863	0.00249606
CAD	LDL particle size	Weighted median	176	0.0151335	0.00971658	0.119353	0.243723
CAD	LDL particle size	MR Egger	176	0.248488	0.035974	8.91388e-11	8.23191e-10
Stroke	LDL particle size	IVW	23	0.0380427	0.0430387	0.37674	0.61269
Stroke	LDL particle size	Weighted median	23	0.0189688	0.0187348	0.311304	0.533569
Stroke	LDL particle size	MR Egger	23	0.0543595	0.218408	0.805864	0.928158
PD_2014	LDL particle size	IVW	8	0.00106782	0.0137317	0.938017	0.982602
PD_2014	LDL particle size	Weighted median	8	0.00892819	0.00771751	0.247324	0.444974
PD_2014	LDL particle size	MR Egger	8	0.00810084	0.0412711	0.850868	0.95009
PD_2019	LDL particle size	IVW	23	-0.00408281	0.00602693	0.498135	0.739248
PD_2019	LDL particle size	Weighted median	23	0.00334296	0.00637982	0.600286	0.823643
PD_2019	LDL particle size	MR Egger	23	0.000437967	0.0154035	0.977585	0.995181
AD	LDL particle size	IVW	31	0.0660987	0.0192809	0.000607593	0.00198924
AD	LDL particle size	Weighted median	31	0.0212731	0.00676829	0.00167199	0.00490676
AD	LDL particle size	MR Egger	31	0.0910828	0.0257912	0.00140297	0.00418575
BMI	LDL-C	IVW	67	-0.0191006	0.0285488	0.503464	0.744234
BMI	LDL-C	Weighted median	67	-0.00781795	0.0214043	0.714923	0.886613
BMI	LDL-C	MR Egger	67	-0.0184451	0.0704722	0.794352	0.925016
T2D	LDL-C	IVW	1975	-0.0103786	0.00567056	0.0672115	0.147264
T2D	LDL-C	Weighted median	1975	-0.00299947	0.00620875	0.629022	0.837344
T2D	LDL-C	MR Egger	1975	-0.0244953	0.00954715	0.0103695	0.0266943
CAD	LDL-C	IVW	176	0.15069	0.0440917	0.000631649	0.0020601
CAD	LDL-C	Weighted median	176	-0.034857	0.00979481	0.000372659	0.00126874
CAD	LDL-C	MR Egger	176	0.311946	0.088068	0.000509592	0.00169344
Stroke	LDL-C	IVW	23	0.0902214	0.112124	0.421016	0.663333
Stroke	LDL-C	Weighted median	23	-0.0277025	0.0225619	0.219506	0.403106
Stroke	LDL-C	MR Egger	23	0.257618	0.568992	0.655363	0.849581
PD_2014	LDL-C	IVW	8	-0.00394458	0.0120293	0.742976	0.901012
PD_2014	LDL-C	Weighted median	8	0.0071839	0.00832378	0.388105	0.626464
PD_2014	LDL-C	MR Egger	8	0.00206226	0.0363953	0.956654	0.987521
PD_2019	LDL-C	IVW	23	-0.00208208	0.00651828	0.749407	0.904039
PD_2019	LDL-C	Weighted median	23	0.00477579	0.00633175	0.450693	0.692794
PD_2019	LDL-C	MR Egger	23	0.00210873	0.0166608	0.900486	0.971543
AD	LDL-C	IVW	31	0.240835	0.0613414	8.63166e-05	0.000331667
AD	LDL-C	Weighted median	31	0.11982	0.0110711	2.68535e-27	6.07763e-26
AD	LDL-C	MR Egger	31	0.358648	0.078706	8.67761e-05	0.000333004
BMI	LDL-CE	IVW	67	-0.0148849	0.0283737	0.599859	0.823643
BMI	LDL-CE	Weighted median	67	0.00449343	0.0214051	0.833727	0.94133
BMI	LDL-CE	MR Egger	67	-0.00940426	0.0700855	0.893673	0.967511
T2D	LDL-CE	IVW	1975	-0.00537325	0.00577619	0.352246	0.585075
T2D	LDL-CE	Weighted median	1975	0.00338464	0.00606659	0.576903	0.8078
T2D	LDL-CE	MR Egger	1975	-0.0182555	0.00972194	0.0605613	0.133871
CAD	LDL-CE	IVW	176	0.147967	0.0439328	0.000757046	0.00242409
CAD	LDL-CE	Weighted median	176	-0.0420837	0.00874125	1.47655e-06	7.75253e-06
CAD	LDL-CE	MR Egger	176	0.292022	0.088105	0.0011172	0.00342146
Stroke	LDL-CE	IVW	23	0.0796566	0.112207	0.477761	0.718506
Stroke	LDL-CE	Weighted median	23	-0.0412252	0.0212183	0.0520269	0.117306
Stroke	LDL-CE	MR Egger	23	0.250588	0.566934	0.663004	0.853945
PD_2014	LDL-CE	IVW	8	-0.00527448	0.0117365	0.653139	0.84852
PD_2014	LDL-CE	Weighted median	8	0.00669349	0.00773889	0.387085	0.625428
PD_2014	LDL-CE	MR Egger	8	-0.00214182	0.0355274	0.953885	0.986237
PD_2019	LDL-CE	IVW	23	-0.00223264	0.00680291	0.742769	0.901012
PD_2019	LDL-CE	Weighted median	23	0.00660724	0.00619705	0.286337	0.498648
PD_2019	LDL-CE	MR Egger	23	0.00247021	0.0174026	0.888476	0.965735
AD	LDL-CE	IVW	31	0.239327	0.0595423	5.83349e-05	0.000231288
AD	LDL-CE	Weighted median	31	0.0946295	0.0112969	5.44696e-17	7.4305e-16
AD	LDL-CE	MR Egger	31	0.354192	0.0764592	7.03826e-05	0.000274681
BMI	LDL-FC	IVW	67	-0.0590749	0.0318302	0.0634622	0.139767
BMI	LDL-FC	Weighted median	67	-0.0427411	0.0225512	0.0580531	0.129139
BMI	LDL-FC	MR Egger	67	-0.0355378	0.0785812	0.6526	0.848224
T2D	LDL-FC	IVW	1975	-0.0487566	0.00578535	3.52839e-17	4.86885e-16
T2D	LDL-FC	Weighted median	1975	-0.0354589	0.00639003	2.87146e-08	1.98038e-07
T2D	LDL-FC	MR Egger	1975	-0.052838	0.00974067	6.52698e-08	4.26682e-07
CAD	LDL-FC	IVW	176	0.161602	0.0496274	0.00112876	0.00345333
CAD	LDL-FC	Weighted median	176	-0.0183754	0.00925634	0.0471258	0.106982
CAD	LDL-FC	MR Egger	176	0.421629	0.0979442	2.78497e-05	0.000117849
Stroke	LDL-FC	IVW	23	0.0956844	0.119553	0.423507	0.665559
Stroke	LDL-FC	Weighted median	23	-0.0363315	0.0224632	0.105796	0.220255
Stroke	LDL-FC	MR Egger	23	0.280632	0.603652	0.646794	0.844059
PD_2014	LDL-FC	IVW	8	-0.00518555	0.0132009	0.694455	0.875025
PD_2014	LDL-FC	Weighted median	8	-0.00954647	0.00813941	0.240848	0.435817
PD_2014	LDL-FC	MR Egger	8	-0.00352652	0.0399779	0.932579	0.981483
PD_2019	LDL-FC	IVW	23	-0.00404526	0.0075993	0.594505	0.820551
PD_2019	LDL-FC	Weighted median	23	0.00155481	0.00701952	0.824704	0.936109
PD_2019	LDL-FC	MR Egger	23	-0.00176843	0.0194477	0.928408	0.980379
AD	LDL-FC	IVW	31	0.274944	0.0723859	0.000145691	0.000535035
AD	LDL-FC	Weighted median	31	0.132996	0.01184	2.81629e-29	7.01138e-28
AD	LDL-FC	MR Egger	31	0.405591	0.0937525	0.000163971	0.000592695
BMI	LDL-L	IVW	67	-0.0155604	0.0288767	0.589986	0.818485
BMI	LDL-L	Weighted median	67	0.00196274	0.0219913	0.928882	0.980379
BMI	LDL-L	MR Egger	67	-0.0150798	0.071332	0.833234	0.941302
T2D	LDL-L	IVW	1975	-0.0101587	0.00572997	0.0762433	0.165415
T2D	LDL-L	Weighted median	1975	0	0.00629332	1	1
T2D	LDL-L	MR Egger	1975	-0.0218779	0.00964506	0.0234185	0.0559479
CAD	LDL-L	IVW	176	0.153501	0.0445618	0.000571751	0.00188325
CAD	LDL-L	Weighted median	176	-0.0349305	0.00947434	0.000227049	0.000796604
CAD	LDL-L	MR Egger	176	0.317555	0.0891471	0.000474676	0.00158712
Stroke	LDL-L	IVW	23	0.0857395	0.113444	0.449775	0.691764
Stroke	LDL-L	Weighted median	23	-0.0285851	0.0223603	0.201115	0.375753
Stroke	LDL-L	MR Egger	23	0.27188	0.572975	0.640036	0.840495
PD_2014	LDL-L	IVW	8	-0.00626288	0.0119766	0.601025	0.823841
PD_2014	LDL-L	Weighted median	8	0.00380971	0.00783513	0.6268	0.835998
PD_2014	LDL-L	MR Egger	8	-0.00397671	0.0362672	0.916262	0.976173
PD_2019	LDL-L	IVW	23	-0.00377865	0.00690873	0.584421	0.813951
PD_2019	LDL-L	Weighted median	23	0.00589189	0.00643538	0.359905	0.593554
PD_2019	LDL-L	MR Egger	23	0.000554339	0.0176797	0.975283	0.994167
AD	LDL-L	IVW	31	0.243463	0.0610739	6.70935e-05	0.00026253
AD	LDL-L	Weighted median	31	0.127933	0.0112971	9.93258e-30	2.5362e-28
AD	LDL-L	MR Egger	31	0.360955	0.0782867	7.47532e-05	0.000289657
BMI	LDL-P	IVW	67	0.0103484	0.0272673	0.704304	0.88141
BMI	LDL-P	Weighted median	67	-0.00204292	0.0207925	0.921732	0.978186
BMI	LDL-P	MR Egger	67	0.0054134	0.0668047	0.935665	0.982371
T2D	LDL-P	IVW	1975	0.00397682	0.00583459	0.495496	0.736553
T2D	LDL-P	Weighted median	1975	0.00507124	0.00611362	0.406822	0.647759
T2D	LDL-P	MR Egger	1975	-0.0130842	0.0098218	0.182962	0.34793
CAD	LDL-P	IVW	176	0.153801	0.0436046	0.000420028	0.00141949
CAD	LDL-P	Weighted median	176	-0.0490383	0.00900122	5.09498e-08	3.4014e-07
CAD	LDL-P	MR Egger	176	0.264475	0.0877771	0.00297269	0.00828056
Stroke	LDL-P	IVW	23	0.0852075	0.115822	0.461928	0.705527
Stroke	LDL-P	Weighted median	23	-0.0369952	0.0220345	0.093158	0.197874
Stroke	LDL-P	MR Egger	23	0.278251	0.585656	0.639613	0.840495
PD_2014	LDL-P	IVW	8	-0.00298501	0.0119519	0.802779	0.928158
PD_2014	LDL-P	Weighted median	8	0.00382533	0.00832301	0.645797	0.844059
PD_2014	LDL-P	MR Egger	8	-0.00518912	0.0361933	0.89069	0.966208
PD_2019	LDL-P	IVW	23	-0.00090874	0.00670807	0.892241	0.967012
PD_2019	LDL-P	Weighted median	23	0.00506465	0.00674777	0.452913	0.695134
PD_2019	LDL-P	MR Egger	23	0.00337914	0.01718	0.845961	0.94709
AD	LDL-P	IVW	31	0.229675	0.0551011	3.06951e-05	0.000128885
AD	LDL-P	Weighted median	31	0.0845442	0.012083	2.61575e-12	2.8836e-11
AD	LDL-P	MR Egger	31	0.338571	0.0701614	4.1183e-05	0.000168887
BMI	LDL-PL	IVW	67	-0.0115034	0.0289097	0.690698	0.872552
BMI	LDL-PL	Weighted median	67	0.00193272	0.0220561	0.930173	0.980379
BMI	LDL-PL	MR Egger	67	-0.0123538	0.0714136	0.863197	0.954899
T2D	LDL-PL	IVW	1975	-0.0127635	0.00568166	0.0246761	0.0587291
T2D	LDL-PL	Weighted median	1975	-0.0057307	0.00615139	0.351538	0.584104
T2D	LDL-PL	MR Egger	1975	-0.0266921	0.00956144	0.00529467	0.0142247
CAD	LDL-PL	IVW	176	0.162502	0.0466736	0.000498313	0.00165965
CAD	LDL-PL	Weighted median	176	-0.0242681	0.00872045	0.00538767	0.0144461
CAD	LDL-PL	MR Egger	176	0.347975	0.0931707	0.000254369	0.000886731
Stroke	LDL-PL	IVW	23	0.090919	0.116695	0.43591	0.677475
Stroke	LDL-PL	Weighted median	23	-0.0281735	0.0232745	0.226092	0.413499
Stroke	LDL-PL	MR Egger	23	0.284882	0.589355	0.633828	0.838416
PD_2014	LDL-PL	IVW	8	-0.00641753	0.0122084	0.599122	0.82331
PD_2014	LDL-PL	Weighted median	8	0.00348222	0.00767645	0.6501	0.847001
PD_2014	LDL-PL	MR Egger	8	-0.00158929	0.036923	0.967064	0.991506
PD_2019	LDL-PL	IVW	23	-0.00416631	0.00716355	0.560837	0.794513
PD_2019	LDL-PL	Weighted median	23	0.00413225	0.00669133	0.53687	0.776285
PD_2019	LDL-PL	MR Egger	23	0.00175654	0.0183088	0.924478	0.979258
AD	LDL-PL	IVW	31	0.258269	0.06572	8.50014e-05	0.000327034
AD	LDL-PL	Weighted median	31	0.12364	0.0124967	4.42916e-23	8.23463e-22
AD	LDL-PL	MR Egger	31	0.381691	0.0845753	9.79435e-05	0.000372273
BMI	LDL-TG	IVW	67	0.108378	0.0206526	1.54024e-07	9.61646e-07
BMI	LDL-TG	Weighted median	67	0.100488	0.0229271	1.17085e-05	5.25213e-05
BMI	LDL-TG	MR Egger	67	0.0610611	0.0503824	0.229917	0.419468
T2D	LDL-TG	IVW	1975	0.0837794	0.00729382	1.54504e-30	4.10295e-29
T2D	LDL-TG	Weighted median	1975	0.0719697	0.00655751	5.03157e-28	1.18361e-26
T2D	LDL-TG	MR Egger	1975	0.0670699	0.0122927	5.48082e-08	3.64676e-07
CAD	LDL-TG	IVW	176	0.0692739	0.0273439	0.0112952	0.0288661
CAD	LDL-TG	Weighted median	176	-0.0364205	0.00971753	0.000178312	0.000638738
CAD	LDL-TG	MR Egger	176	-0.0641419	0.0540008	0.236533	0.4297
Stroke	LDL-TG	IVW	23	0.0376732	0.046323	0.416061	0.657774
Stroke	LDL-TG	Weighted median	23	-0.026423	0.01989	0.184027	0.349539
Stroke	LDL-TG	MR Egger	23	0.172359	0.233314	0.46824	0.710369
PD_2014	LDL-TG	IVW	8	-0.00863606	0.00959895	0.368286	0.603284
PD_2014	LDL-TG	Weighted median	8	-0.00684891	0.00812429	0.399219	0.63961
PD_2014	LDL-TG	MR Egger	8	0.00532758	0.0282705	0.856736	0.952172
PD_2019	LDL-TG	IVW	23	-0.0029947	0.0068589	0.66239	0.853945
PD_2019	LDL-TG	Weighted median	23	-0.0032218	0.00662526	0.626761	0.835998
PD_2019	LDL-TG	MR Egger	23	-0.00701484	0.0175255	0.693004	0.873934
AD	LDL-TG	IVW	31	0.0369735	0.00980199	0.000161916	0.000586332
AD	LDL-TG	Weighted median	31	0.0356687	0.00642149	2.78279e-08	1.9289e-07
AD	LDL-TG	MR Egger	31	0.0601079	0.0120196	2.53092e-05	0.000108171
BMI	Lactate	IVW	67	0.0155031	0.0179645	0.388145	0.626464
BMI	Lactate	Weighted median	67	0.0171402	0.0220981	0.43796	0.679515
BMI	Lactate	MR Egger	67	0.0650982	0.0437396	0.141504	0.280893
T2D	Lactate	IVW	1975	0.0415274	0.00371547	5.29251e-29	1.30135e-27
T2D	Lactate	Weighted median	1975	0.0420107	0.00615787	8.96092e-12	9.44294e-11
T2D	Lactate	MR Egger	1975	0.0325964	0.00625555	2.07657e-07	1.27387e-06
CAD	Lactate	IVW	176	0.00700515	0.00834402	0.401165	0.640899
CAD	Lactate	Weighted median	176	-0.0129439	0.00896953	0.148993	0.293226
CAD	Lactate	MR Egger	176	-0.0216351	0.0167177	0.19733	0.36984
Stroke	Lactate	IVW	23	0.0547779	0.0411874	0.183529	0.348898
Stroke	Lactate	Weighted median	23	0.0112498	0.0209478	0.591241	0.819264
Stroke	Lactate	MR Egger	23	0.179396	0.20629	0.394336	0.634569
PD_2014	Lactate	IVW	8	-0.008127	0.00933591	0.384022	0.621927
PD_2014	Lactate	Weighted median	8	0.00199675	0.00845021	0.813204	0.932609
PD_2014	Lactate	MR Egger	8	-0.00653575	0.0281531	0.824137	0.936092
PD_2019	Lactate	IVW	23	-0.00583172	0.00655406	0.37358	0.609081
PD_2019	Lactate	Weighted median	23	-0.00599578	0.00711494	0.399395	0.63961
PD_2019	Lactate	MR Egger	23	-0.00681682	0.0167734	0.688556	0.870898
AD	Lactate	IVW	31	-0.0118249	0.00485718	0.0149111	0.0372
AD	Lactate	Weighted median	31	-0.013464	0.00551035	0.0145499	0.0363747
AD	Lactate	MR Egger	31	-0.0122547	0.00673718	0.0792585	0.171211
BMI	Leucine	IVW	67	0.0835635	0.0177259	2.42663e-06	1.21129e-05
BMI	Leucine	Weighted median	67	0.0847468	0.0206956	4.22328e-05	0.000172364
BMI	Leucine	MR Egger	67	0.110377	0.0434701	0.0135142	0.0340131
T2D	Leucine	IVW	1975	0.0804202	0.00439166	6.63687e-75	1.0168e-72
T2D	Leucine	Weighted median	1975	0.0805897	0.00632225	3.23956e-37	1.15906e-35
T2D	Leucine	MR Egger	1975	0.0787512	0.00740322	9.79315e-26	2.08235e-24
CAD	Leucine	IVW	176	0.019199	0.00784792	0.0144296	0.0361193
CAD	Leucine	Weighted median	176	0.00504285	0.00838834	0.547724	0.785595
CAD	Leucine	MR Egger	176	-0.0239068	0.0154151	0.122749	0.24938
Stroke	Leucine	IVW	23	0.00216665	0.0198859	0.913239	0.975264
Stroke	Leucine	Weighted median	23	0.00507477	0.0184398	0.783156	0.921827
Stroke	Leucine	MR Egger	23	0.0118817	0.101015	0.907483	0.973622
PD_2014	Leucine	IVW	8	0.00431572	0.00692842	0.53335	0.772308
PD_2014	Leucine	Weighted median	8	8.98349e-05	0.00748246	0.990421	0.998145
PD_2014	Leucine	MR Egger	8	0.00211891	0.0208538	0.922379	0.978186
PD_2019	Leucine	IVW	23	0.00531597	0.00433504	0.220094	0.403889
PD_2019	Leucine	Weighted median	23	-0.000353638	0.00566907	0.95026	0.985759
PD_2019	Leucine	MR Egger	23	0.00255244	0.0110854	0.820124	0.935039
AD	Leucine	IVW	31	-0.0019393	0.00436497	0.656834	0.85084
AD	Leucine	Weighted median	31	-0.0042283	0.00545814	0.438529	0.680045
AD	Leucine	MR Egger	31	0.001379	0.00598493	0.819389	0.934858
BMI	M-HDL-C	IVW	67	-0.171719	0.034121	4.83707e-07	2.79242e-06
BMI	M-HDL-C	Weighted median	67	-0.123973	0.0202383	9.02953e-10	7.42111e-09
BMI	M-HDL-C	MR Egger	67	-0.127051	0.0835864	0.133362	0.267396
T2D	M-HDL-C	IVW	1975	-0.0852103	0.00569847	1.4846e-50	8.06409e-49
T2D	M-HDL-C	Weighted median	1975	-0.0559202	0.00688594	4.62641e-16	6.03555e-15
T2D	M-HDL-C	MR Egger	1975	-0.0595608	0.00957439	6.02131e-10	5.0511e-09
CAD	M-HDL-C	IVW	176	-0.081797	0.0280577	0.00355337	0.00978404
CAD	M-HDL-C	Weighted median	176	-0.00655555	0.00850281	0.440715	0.682194
CAD	M-HDL-C	MR Egger	176	-0.0145997	0.056384	0.795993	0.925663
Stroke	M-HDL-C	IVW	23	-0.038655	0.033963	0.255057	0.45555
Stroke	M-HDL-C	Weighted median	23	-0.00195676	0.0200174	0.922128	0.978186
Stroke	M-HDL-C	MR Egger	23	-0.0532489	0.171436	0.759163	0.90951
PD_2014	M-HDL-C	IVW	8	-0.000403426	0.0144274	0.977692	0.995181
PD_2014	M-HDL-C	Weighted median	8	0.0169905	0.00863763	0.0491788	0.11122
PD_2014	M-HDL-C	MR Egger	8	0.0222062	0.0425102	0.620128	0.833768
PD_2019	M-HDL-C	IVW	23	-0.00490037	0.00860792	0.569162	0.800552
PD_2019	M-HDL-C	Weighted median	23	0.00305019	0.00679589	0.653555	0.848543
PD_2019	M-HDL-C	MR Egger	23	-0.0178833	0.0218565	0.422422	0.664535
AD	M-HDL-C	IVW	31	-0.0512008	0.0114872	8.30295e-06	3.81616e-05
AD	M-HDL-C	Weighted median	31	-0.0619751	0.00655836	3.39519e-21	5.89716e-20
AD	M-HDL-C	MR Egger	31	-0.0853176	0.0129254	3.10943e-07	1.8691e-06
BMI	M-HDL-C %	IVW	67	-0.184994	0.035204	1.48085e-07	9.29419e-07
BMI	M-HDL-C %	Weighted median	67	-0.183618	0.0246525	9.45952e-14	1.13375e-12
BMI	M-HDL-C %	MR Egger	67	-0.0776838	0.0853471	0.366075	0.600905
T2D	M-HDL-C %	IVW	1975	-0.132981	0.00686463	1.33196e-83	3.61749e-81
T2D	M-HDL-C %	Weighted median	1975	-0.0852504	0.00662649	7.07544e-38	2.57779e-36
T2D	M-HDL-C %	MR Egger	1975	-0.109087	0.0115523	9.85917e-21	1.6594e-19
CAD	M-HDL-C %	IVW	176	-0.0275105	0.0364696	0.450644	0.692794
CAD	M-HDL-C %	Weighted median	176	0.0203465	0.00895119	0.0230231	0.0551355
CAD	M-HDL-C %	MR Egger	176	0.241495	0.069869	0.000687966	0.00222555
Stroke	M-HDL-C %	IVW	23	-0.00858682	0.0271555	0.751843	0.905263
Stroke	M-HDL-C %	Weighted median	23	0.01155	0.0195803	0.55527	0.791634
Stroke	M-HDL-C %	MR Egger	23	-0.0116158	0.137953	0.933694	0.981483
PD_2014	M-HDL-C %	IVW	8	-0.00230053	0.0140249	0.869706	0.957069
PD_2014	M-HDL-C %	Weighted median	8	0.0136899	0.00797155	0.0859153	0.18406
PD_2014	M-HDL-C %	MR Egger	8	0.0119906	0.0419067	0.784404	0.922273
PD_2019	M-HDL-C %	IVW	23	-0.00407698	0.00907346	0.653194	0.84852
PD_2019	M-HDL-C %	Weighted median	23	-0.000298347	0.00657911	0.96383	0.990241
PD_2019	M-HDL-C %	MR Egger	23	-0.0112508	0.0231437	0.631909	0.837546
AD	M-HDL-C %	IVW	31	0.0748833	0.0278038	0.00707548	0.0187408
AD	M-HDL-C %	Weighted median	31	0.0220689	0.00734372	0.00265465	0.00747479
AD	M-HDL-C %	MR Egger	31	0.101442	0.0379213	0.0121523	0.0308454
BMI	M-HDL-CE	IVW	67	-0.173954	0.034289	3.91226e-07	2.30986e-06
BMI	M-HDL-CE	Weighted median	67	-0.121301	0.021848	2.8236e-08	1.95492e-07
BMI	M-HDL-CE	MR Egger	67	-0.12701	0.0838837	0.134844	0.269823
T2D	M-HDL-CE	IVW	1975	-0.0871355	0.00570459	1.12887e-52	6.61274e-51
T2D	M-HDL-CE	Weighted median	1975	-0.0552781	0.00653063	2.57399e-17	3.61336e-16
T2D	M-HDL-CE	MR Egger	1975	-0.0610009	0.00958111	2.39435e-10	2.08546e-09
CAD	M-HDL-CE	IVW	176	-0.0865624	0.0284654	0.00235821	0.00671926
CAD	M-HDL-CE	Weighted median	176	-0.00265251	0.00866054	0.759395	0.90951
CAD	M-HDL-CE	MR Egger	176	-0.0185791	0.0575035	0.747011	0.902972
Stroke	M-HDL-CE	IVW	23	-0.0356841	0.036208	0.324364	0.550277
Stroke	M-HDL-CE	Weighted median	23	0.00636165	0.018842	0.735641	0.897764
Stroke	M-HDL-CE	MR Egger	23	-0.0552861	0.184427	0.767298	0.913432
PD_2014	M-HDL-CE	IVW	8	-0.000589729	0.0143033	0.967112	0.991506
PD_2014	M-HDL-CE	Weighted median	8	0.0164682	0.00839205	0.0497216	0.112278
PD_2014	M-HDL-CE	MR Egger	8	0.0210752	0.0421038	0.634512	0.838456
PD_2019	M-HDL-CE	IVW	23	-0.00523482	0.00850878	0.538406	0.777423
PD_2019	M-HDL-CE	Weighted median	23	0.00466785	0.00682236	0.49385	0.735116
PD_2019	M-HDL-CE	MR Egger	23	-0.0153784	0.0216454	0.485227	0.727354
AD	M-HDL-CE	IVW	31	-0.0563543	0.0122274	4.04904e-06	1.93699e-05
AD	M-HDL-CE	Weighted median	31	-0.0687107	0.00605212	7.15171e-30	1.84985e-28
AD	M-HDL-CE	MR Egger	31	-0.0933231	0.0135819	1.5071e-07	9.42927e-07
BMI	M-HDL-CE %	IVW	67	-0.165454	0.0301072	3.89651e-08	2.64565e-07
BMI	M-HDL-CE %	Weighted median	67	-0.158528	0.0217299	2.97759e-13	3.4613e-12
BMI	M-HDL-CE %	MR Egger	67	-0.0781608	0.0728678	0.287399	0.500061
T2D	M-HDL-CE %	IVW	1975	-0.117619	0.00665552	6.83632e-70	7.85519e-68
T2D	M-HDL-CE %	Weighted median	1975	-0.0705385	0.00686814	9.58071e-25	1.92096e-23
T2D	M-HDL-CE %	MR Egger	1975	-0.0999179	0.0112048	1.06252e-18	1.60723e-17
CAD	M-HDL-CE %	IVW	176	-0.0324088	0.0324725	0.31826	0.542864
CAD	M-HDL-CE %	Weighted median	176	0.0147875	0.0103438	0.152829	0.29959
CAD	M-HDL-CE %	MR Egger	176	0.208799	0.0624937	0.00102121	0.0031648
Stroke	M-HDL-CE %	IVW	23	-0.00877966	0.02419	0.716646	0.887442
Stroke	M-HDL-CE %	Weighted median	23	0.00420495	0.0183443	0.818695	0.934602
Stroke	M-HDL-CE %	MR Egger	23	-0.0407406	0.122455	0.742661	0.901012
PD_2014	M-HDL-CE %	IVW	8	-0.00230662	0.0126592	0.855418	0.95161
PD_2014	M-HDL-CE %	Weighted median	8	0.0101649	0.0078879	0.197513	0.36995
PD_2014	M-HDL-CE %	MR Egger	8	0.0106944	0.0378721	0.787139	0.922552
PD_2019	M-HDL-CE %	IVW	23	-0.00329702	0.00825573	0.689627	0.871833
PD_2019	M-HDL-CE %	Weighted median	23	0.00635962	0.00650924	0.328562	0.555506
PD_2019	M-HDL-CE %	MR Egger	23	-0.0103232	0.0211011	0.629752	0.837344
AD	M-HDL-CE %	IVW	31	0.0552918	0.0223061	0.0131837	0.0332654
AD	M-HDL-CE %	Weighted median	31	0.0226869	0.00743835	0.00228848	0.00653306
AD	M-HDL-CE %	MR Egger	31	0.0737146	0.0304553	0.0219947	0.0529912
BMI	M-HDL-FC	IVW	67	-0.15412	0.033802	5.12779e-06	2.4182e-05
BMI	M-HDL-FC	Weighted median	67	-0.107257	0.0218904	9.59648e-07	5.27983e-06
BMI	M-HDL-FC	MR Egger	67	-0.0944045	0.0828974	0.258961	0.460915
T2D	M-HDL-FC	IVW	1975	-0.0754382	0.00561994	4.41522e-41	1.85781e-39
T2D	M-HDL-FC	Weighted median	1975	-0.0494367	0.00656449	5.03832e-14	6.15623e-13
T2D	M-HDL-FC	MR Egger	1975	-0.048672	0.00944347	2.80405e-07	1.69405e-06
CAD	M-HDL-FC	IVW	176	-0.0618204	0.0264039	0.019215	0.0469184
CAD	M-HDL-FC	Weighted median	176	-0.0208112	0.00813845	0.0105536	0.0271334
CAD	M-HDL-FC	MR Egger	176	0.00815445	0.0530638	0.878046	0.959459
Stroke	M-HDL-FC	IVW	23	-0.0343119	0.0273375	0.209434	0.388624
Stroke	M-HDL-FC	Weighted median	23	0.0181859	0.0200514	0.364427	0.599024
Stroke	M-HDL-FC	MR Egger	23	-0.0143103	0.138222	0.918524	0.977066
PD_2014	M-HDL-FC	IVW	8	-0.00336487	0.0153121	0.826064	0.936928
PD_2014	M-HDL-FC	Weighted median	8	0.0221302	0.00860304	0.0101005	0.026058
PD_2014	M-HDL-FC	MR Egger	8	0.0272807	0.0442268	0.560004	0.794117
PD_2019	M-HDL-FC	IVW	23	-0.00540544	0.00824377	0.512017	0.753894
PD_2019	M-HDL-FC	Weighted median	23	0.00724102	0.00656612	0.270121	0.475796
PD_2019	M-HDL-FC	MR Egger	23	-0.0159207	0.0209632	0.456021	0.698468
AD	M-HDL-FC	IVW	31	-0.0241237	0.00863163	0.00519317	0.0140024
AD	M-HDL-FC	Weighted median	31	-0.0305988	0.0062648	1.03825e-06	5.68091e-06
AD	M-HDL-FC	MR Egger	31	-0.0428316	0.0108002	0.00043895	0.00147745
BMI	M-HDL-FC %	IVW	67	-0.160791	0.040325	6.68086e-05	0.000261587
BMI	M-HDL-FC %	Weighted median	67	-0.103648	0.0216037	1.60494e-06	8.33929e-06
BMI	M-HDL-FC %	MR Egger	67	-0.0370589	0.0979241	0.706333	0.88141
T2D	M-HDL-FC %	IVW	1975	-0.107642	0.00644949	1.54856e-62	1.20164e-60
T2D	M-HDL-FC %	Weighted median	1975	-0.0710231	0.00634707	4.56977e-29	1.13296e-27
T2D	M-HDL-FC %	MR Egger	1975	-0.0746957	0.0108273	7.03585e-12	7.48029e-11
CAD	M-HDL-FC %	IVW	176	0.0135985	0.0371983	0.714687	0.886613
CAD	M-HDL-FC %	Weighted median	176	-0.00789647	0.008875	0.373604	0.609081
CAD	M-HDL-FC %	MR Egger	176	0.250547	0.0723046	0.000667352	0.00216355
Stroke	M-HDL-FC %	IVW	23	0.000450743	0.0435852	0.991749	0.998145
Stroke	M-HDL-FC %	Weighted median	23	-0.0221908	0.0204214	0.277196	0.485754
Stroke	M-HDL-FC %	MR Egger	23	0.0796577	0.22097	0.72208	0.890796
PD_2014	M-HDL-FC %	IVW	8	-0.00506926	0.0181858	0.780438	0.920146
PD_2014	M-HDL-FC %	Weighted median	8	0.0234093	0.00684478	0.000626149	0.00204439
PD_2014	M-HDL-FC %	MR Egger	8	0.0273582	0.0533396	0.626348	0.835998
PD_2019	M-HDL-FC %	IVW	23	-0.00628132	0.0102807	0.541211	0.780154
PD_2019	M-HDL-FC %	Weighted median	23	0.0133445	0.00699196	0.05632	0.125705
PD_2019	M-HDL-FC %	MR Egger	23	-0.0183	0.0262434	0.493252	0.734774
AD	M-HDL-FC %	IVW	31	0.11584	0.0366516	0.00157466	0.00464993
AD	M-HDL-FC %	Weighted median	31	0.0354248	0.00627966	1.68869e-08	1.20801e-07
AD	M-HDL-FC %	MR Egger	31	0.165716	0.0488459	0.00201886	0.00581614
BMI	M-HDL-L	IVW	67	-0.140939	0.0305352	3.91947e-06	1.88255e-05
BMI	M-HDL-L	Weighted median	67	-0.0990873	0.0208813	2.08233e-06	1.05799e-05
BMI	M-HDL-L	MR Egger	67	-0.111785	0.075341	0.142716	0.282923
T2D	M-HDL-L	IVW	1975	-0.0559516	0.00540045	3.74845e-25	7.74982e-24
T2D	M-HDL-L	Weighted median	1975	-0.0401287	0.00633875	2.44048e-10	2.12254e-09
T2D	M-HDL-L	MR Egger	1975	-0.0325026	0.00907595	0.000350329	0.00119749
CAD	M-HDL-L	IVW	176	-0.0846105	0.0252284	0.000797151	0.00253393
CAD	M-HDL-L	Weighted median	176	-0.0207546	0.00907457	0.0221891	0.0533736
CAD	M-HDL-L	MR Egger	176	-0.0890786	0.051222	0.0837915	0.180091
Stroke	M-HDL-L	IVW	23	-0.0418053	0.0332542	0.208701	0.387505
Stroke	M-HDL-L	Weighted median	23	0.00498633	0.0199751	0.802875	0.928158
Stroke	M-HDL-L	MR Egger	23	-0.0507863	0.169325	0.767177	0.913432
PD_2014	M-HDL-L	IVW	8	-0.00107634	0.0148823	0.942344	0.983021
PD_2014	M-HDL-L	Weighted median	8	0.021214	0.0094166	0.0242699	0.0578201
PD_2014	M-HDL-L	MR Egger	8	0.0238801	0.0438731	0.605857	0.827238
PD_2019	M-HDL-L	IVW	23	-0.00415178	0.00810818	0.608618	0.828546
PD_2019	M-HDL-L	Weighted median	23	0.0130497	0.00690893	0.0589174	0.130867
PD_2019	M-HDL-L	MR Egger	23	-0.0144209	0.0206791	0.493221	0.734774
AD	M-HDL-L	IVW	31	-0.076666	0.0166016	3.87461e-06	1.867e-05
AD	M-HDL-L	Weighted median	31	-0.0611896	0.00739312	1.26777e-16	1.69842e-15
AD	M-HDL-L	MR Egger	31	-0.120806	0.0196619	1.07326e-06	5.8404e-06
BMI	M-HDL-P	IVW	67	-0.160329	0.032654	9.11101e-07	5.04058e-06
BMI	M-HDL-P	Weighted median	67	-0.106011	0.0209851	4.37793e-07	2.55201e-06
BMI	M-HDL-P	MR Egger	67	-0.120757	0.0799558	0.135814	0.271212
T2D	M-HDL-P	IVW	1975	-0.0709558	0.00559485	7.40706e-37	2.54352e-35
T2D	M-HDL-P	Weighted median	1975	-0.0508353	0.00686372	1.29797e-13	1.53572e-12
T2D	M-HDL-P	MR Egger	1975	-0.0447297	0.00939516	2.06723e-06	1.05121e-05
CAD	M-HDL-P	IVW	176	-0.0871223	0.0263434	0.000942404	0.00294347
CAD	M-HDL-P	Weighted median	176	-0.022349	0.00979276	0.0224777	0.0540024
CAD	M-HDL-P	MR Egger	176	-0.0717018	0.0531781	0.179304	0.341735
Stroke	M-HDL-P	IVW	23	-0.0367194	0.0334627	0.272499	0.479018
Stroke	M-HDL-P	Weighted median	23	0.0130175	0.0189301	0.491667	0.733694
Stroke	M-HDL-P	MR Egger	23	-0.0374463	0.170139	0.827924	0.937983
PD_2014	M-HDL-P	IVW	8	-0.00079698	0.0148944	0.957327	0.987521
PD_2014	M-HDL-P	Weighted median	8	0.0239241	0.00854908	0.00513493	0.0138516
PD_2014	M-HDL-P	MR Egger	8	0.0192816	0.0441935	0.677881	0.863244
PD_2019	M-HDL-P	IVW	23	-0.00601115	0.00814467	0.460486	0.704215
PD_2019	M-HDL-P	Weighted median	23	0.00169229	0.00656058	0.796447	0.925692
PD_2019	M-HDL-P	MR Egger	23	-0.0198336	0.0206062	0.346749	0.578238
AD	M-HDL-P	IVW	31	-0.0720557	0.0158461	5.43613e-06	2.55353e-05
AD	M-HDL-P	Weighted median	31	-0.0639271	0.00689651	1.87037e-20	3.07863e-19
AD	M-HDL-P	MR Egger	31	-0.114683	0.0186374	1.04658e-06	5.71599e-06
BMI	M-HDL-PL	IVW	67	-0.119332	0.0288537	3.5376e-05	0.000146684
BMI	M-HDL-PL	Weighted median	67	-0.0835803	0.0199023	2.67461e-05	0.000113581
BMI	M-HDL-PL	MR Egger	67	-0.101468	0.071143	0.15858	0.308839
T2D	M-HDL-PL	IVW	1975	-0.0424074	0.00535811	2.48015e-15	3.18686e-14
T2D	M-HDL-PL	Weighted median	1975	-0.024557	0.00638925	0.000121301	0.000451856
T2D	M-HDL-PL	MR Egger	1975	-0.0218114	0.00900462	0.0155147	0.0386192
CAD	M-HDL-PL	IVW	176	-0.0852306	0.0247375	0.000570206	0.0018792
CAD	M-HDL-PL	Weighted median	176	-0.022445	0.00951994	0.0183894	0.0450499
CAD	M-HDL-PL	MR Egger	176	-0.119788	0.0500466	0.0177508	0.0436824
Stroke	M-HDL-PL	IVW	23	-0.0462988	0.0338207	0.171015	0.328347
Stroke	M-HDL-PL	Weighted median	23	-0.00194591	0.0186058	0.916704	0.976173
Stroke	M-HDL-PL	MR Egger	23	-0.0796693	0.171892	0.647786	0.844723
PD_2014	M-HDL-PL	IVW	8	-0.00243374	0.0136758	0.858754	0.953136
PD_2014	M-HDL-PL	Weighted median	8	0.0198903	0.00877434	0.023398	0.0559211
PD_2014	M-HDL-PL	MR Egger	8	0.0208466	0.0402782	0.623283	0.834988
PD_2019	M-HDL-PL	IVW	23	-0.00489247	0.00768812	0.524537	0.76423
PD_2019	M-HDL-PL	Weighted median	23	0.00898073	0.00700726	0.199972	0.374086
PD_2019	M-HDL-PL	MR Egger	23	-0.0156091	0.0195374	0.43327	0.675185
AD	M-HDL-PL	IVW	31	-0.089372	0.0193244	3.74923e-06	1.81243e-05
AD	M-HDL-PL	Weighted median	31	-0.0657416	0.00742128	8.1083e-19	1.24223e-17
AD	M-HDL-PL	MR Egger	31	-0.138371	0.0232071	1.76573e-06	9.1265e-06
BMI	M-HDL-PL %	IVW	67	0.219598	0.0345447	2.05839e-10	1.81132e-09
BMI	M-HDL-PL %	Weighted median	67	0.184074	0.0233218	2.95515e-15	3.77287e-14
BMI	M-HDL-PL %	MR Egger	67	0.105865	0.0833228	0.208419	0.387454
T2D	M-HDL-PL %	IVW	1975	0.126752	0.00587076	2.21056e-103	1.65101e-100
T2D	M-HDL-PL %	Weighted median	1975	0.0875447	0.00746296	8.88702e-32	2.46976e-30
T2D	M-HDL-PL %	MR Egger	1975	0.0959432	0.00985698	6.68567e-22	1.19602e-20
CAD	M-HDL-PL %	IVW	176	0.0246711	0.0296791	0.405826	0.647133
CAD	M-HDL-PL %	Weighted median	176	-0.023244	0.0092673	0.0121355	0.0308195
CAD	M-HDL-PL %	MR Egger	176	-0.191844	0.056932	0.000926815	0.00290085
Stroke	M-HDL-PL %	IVW	23	-0.0120818	0.0327554	0.712241	0.88469
Stroke	M-HDL-PL %	Weighted median	23	-0.0120116	0.0200604	0.549326	0.78635
Stroke	M-HDL-PL %	MR Egger	23	-0.086061	0.165197	0.607845	0.828237
PD_2014	M-HDL-PL %	IVW	8	0.00452216	0.0169081	0.789119	0.923926
PD_2014	M-HDL-PL %	Weighted median	8	-0.015907	0.00782015	0.0419409	0.0958305
PD_2014	M-HDL-PL %	MR Egger	8	-0.0173446	0.050249	0.741742	0.900978
PD_2019	M-HDL-PL %	IVW	23	0.00252047	0.00981319	0.797299	0.92628
PD_2019	M-HDL-PL %	Weighted median	23	-0.00608497	0.00668283	0.362539	0.596741
PD_2019	M-HDL-PL %	MR Egger	23	0.0168719	0.0249356	0.506034	0.747294
AD	M-HDL-PL %	IVW	31	-0.0543213	0.0182593	0.00292993	0.0081767
AD	M-HDL-PL %	Weighted median	31	-0.0302308	0.00702284	1.67259e-05	7.37001e-05
AD	M-HDL-PL %	MR Egger	31	-0.0730585	0.0247839	0.00626108	0.0166785
BMI	M-HDL-TG	IVW	67	0.0621219	0.0225815	0.00594127	0.0158762
BMI	M-HDL-TG	Weighted median	67	0.0588967	0.0217404	0.00674685	0.0179166
BMI	M-HDL-TG	MR Egger	67	-0.0249958	0.0544276	0.647589	0.84465
T2D	M-HDL-TG	IVW	1975	0.0876821	0.00712836	9.0062e-35	2.86234e-33
T2D	M-HDL-TG	Weighted median	1975	0.0753603	0.00684358	3.35156e-28	8.01023e-27
T2D	M-HDL-TG	MR Egger	1975	0.0840994	0.0119978	3.26911e-12	3.57092e-11
CAD	M-HDL-TG	IVW	176	-0.0215984	0.0345838	0.532283	0.771191
CAD	M-HDL-TG	Weighted median	176	-0.0249669	0.00996206	0.0122036	0.0309492
CAD	M-HDL-TG	MR Egger	176	-0.303243	0.0654647	7.06332e-06	3.27412e-05
Stroke	M-HDL-TG	IVW	23	-0.00495166	0.0231316	0.830496	0.939992
Stroke	M-HDL-TG	Weighted median	23	-0.0194909	0.0204239	0.339922	0.569875
Stroke	M-HDL-TG	MR Egger	23	0.0219593	0.117297	0.853292	0.950829
PD_2014	M-HDL-TG	IVW	8	0.000154876	0.0107341	0.988488	0.998145
PD_2014	M-HDL-TG	Weighted median	8	0.00050986	0.0076026	0.946531	0.983911
PD_2014	M-HDL-TG	MR Egger	8	0.00383216	0.0325161	0.91003	0.974036
PD_2019	M-HDL-TG	IVW	23	0.00132899	0.00730333	0.855606	0.95161
PD_2019	M-HDL-TG	Weighted median	23	-0.00769701	0.00645763	0.23329	0.424455
PD_2019	M-HDL-TG	MR Egger	23	-0.00145412	0.0187091	0.938784	0.983021
AD	M-HDL-TG	IVW	31	-0.122278	0.0376203	0.00115275	0.00350698
AD	M-HDL-TG	Weighted median	31	-0.0292662	0.00909866	0.00129748	0.00390354
AD	M-HDL-TG	MR Egger	31	-0.173357	0.0501595	0.00171053	0.00500381
BMI	M-HDL-TG %	IVW	67	0.148896	0.0322982	4.02566e-06	1.92735e-05
BMI	M-HDL-TG %	Weighted median	67	0.149301	0.0252188	3.21492e-09	2.4754e-08
BMI	M-HDL-TG %	MR Egger	67	0.0473246	0.0780075	0.546185	0.785051
T2D	M-HDL-TG %	IVW	1975	0.123108	0.00728455	4.51233e-64	3.7446e-62
T2D	M-HDL-TG %	Weighted median	1975	0.0827887	0.00669489	3.99432e-35	1.29707e-33
T2D	M-HDL-TG %	MR Egger	1975	0.10586	0.0122653	1.23145e-17	1.77727e-16
CAD	M-HDL-TG %	IVW	176	0.0283335	0.0382903	0.459321	0.702983
CAD	M-HDL-TG %	Weighted median	176	-0.0152536	0.00958055	0.111353	0.23006
CAD	M-HDL-TG %	MR Egger	176	-0.25217	0.0738103	0.00078976	0.00251268
Stroke	M-HDL-TG %	IVW	23	0.0192158	0.0247117	0.436805	0.678251
Stroke	M-HDL-TG %	Weighted median	23	0.0120986	0.019201	0.528626	0.768501
Stroke	M-HDL-TG %	MR Egger	23	0.0619287	0.12506	0.625607	0.835998
PD_2014	M-HDL-TG %	IVW	8	0.00137259	0.0119788	0.908774	0.973646
PD_2014	M-HDL-TG %	Weighted median	8	-0.0113613	0.00798545	0.154809	0.302876
PD_2014	M-HDL-TG %	MR Egger	8	-0.00808403	0.0359356	0.829477	0.939194
PD_2019	M-HDL-TG %	IVW	23	0.00350592	0.00818783	0.668515	0.856157
PD_2019	M-HDL-TG %	Weighted median	23	-0.00540162	0.00656622	0.410714	0.652428
PD_2019	M-HDL-TG %	MR Egger	23	0.00668463	0.0209655	0.752997	0.905263
AD	M-HDL-TG %	IVW	31	-0.0810278	0.0314736	0.0100394	0.0259228
AD	M-HDL-TG %	Weighted median	31	-0.0154563	0.00741016	0.0369947	0.0855431
AD	M-HDL-TG %	MR Egger	31	-0.107065	0.0429801	0.0187088	0.0457574
BMI	M-LDL-C	IVW	67	0.0176104	0.0265206	0.506673	0.747499
BMI	M-LDL-C	Weighted median	67	0.019987	0.0218216	0.359705	0.593554
BMI	M-LDL-C	MR Egger	67	0.00787863	0.0654832	0.904604	0.972443
T2D	M-LDL-C	IVW	1975	0.0163838	0.00595443	0.00593184	0.0158581
T2D	M-LDL-C	Weighted median	1975	0.0102955	0.00648481	0.11237	0.231761
T2D	M-LDL-C	MR Egger	1975	-0.00444386	0.0100142	0.657267	0.850958
CAD	M-LDL-C	IVW	176	0.145315	0.0429574	0.000717605	0.00231142
CAD	M-LDL-C	Weighted median	176	-0.052335	0.00926189	1.59908e-08	1.14976e-07
CAD	M-LDL-C	MR Egger	176	0.246527	0.0865337	0.00491624	0.0133037
Stroke	M-LDL-C	IVW	23	0.081201	0.110298	0.461611	0.705222
Stroke	M-LDL-C	Weighted median	23	-0.0430905	0.0226637	0.057262	0.127617
Stroke	M-LDL-C	MR Egger	23	0.255427	0.557061	0.651285	0.847252
PD_2014	M-LDL-C	IVW	8	-0.00340633	0.0115183	0.767436	0.913432
PD_2014	M-LDL-C	Weighted median	8	0.0039637	0.00863804	0.646331	0.844059
PD_2014	M-LDL-C	MR Egger	8	-0.00820235	0.0348298	0.821654	0.935299
PD_2019	M-LDL-C	IVW	23	-0.00156259	0.00709188	0.82561	0.936768
PD_2019	M-LDL-C	Weighted median	23	0.00302962	0.00697246	0.663917	0.854383
PD_2019	M-LDL-C	MR Egger	23	0.00695399	0.0180042	0.703203	0.880846
AD	M-LDL-C	IVW	31	0.22699	0.0565575	5.98414e-05	0.00023632
AD	M-LDL-C	Weighted median	31	0.120222	0.0108133	1.02562e-28	2.49109e-27
AD	M-LDL-C	MR Egger	31	0.338376	0.0724011	6.27873e-05	0.0002473
BMI	M-LDL-C %	IVW	67	-0.0959768	0.0233264	3.87987e-05	0.000159438
BMI	M-LDL-C %	Weighted median	67	-0.0711687	0.021705	0.00104209	0.00322283
BMI	M-LDL-C %	MR Egger	67	-0.0582934	0.0571795	0.311755	0.534041
T2D	M-LDL-C %	IVW	1975	-0.0566096	0.00518583	9.64342e-28	2.23331e-26
T2D	M-LDL-C %	Weighted median	1975	-0.0496654	0.00635592	5.53878e-15	6.9672e-14
T2D	M-LDL-C %	MR Egger	1975	-0.0579251	0.00874575	4.5178e-11	4.31212e-10
CAD	M-LDL-C %	IVW	176	0.0361377	0.0265676	0.173761	0.332443
CAD	M-LDL-C %	Weighted median	176	-0.0302984	0.00911982	0.000892906	0.00280648
CAD	M-LDL-C %	MR Egger	176	0.172104	0.0524356	0.00124484	0.00375842
Stroke	M-LDL-C %	IVW	23	0.0442651	0.0688298	0.520153	0.760067
Stroke	M-LDL-C %	Weighted median	23	-0.00175034	0.0205441	0.932103	0.981483
Stroke	M-LDL-C %	MR Egger	23	0.0940273	0.347521	0.789366	0.923926
PD_2014	M-LDL-C %	IVW	8	0.00860046	0.00720908	0.232868	0.424074
PD_2014	M-LDL-C %	Weighted median	8	0.00107765	0.00709651	0.879301	0.959897
PD_2014	M-LDL-C %	MR Egger	8	-0.0239458	0.016484	0.196529	0.3688
PD_2019	M-LDL-C %	IVW	23	0.00519641	0.00557181	0.351014	0.583558
PD_2019	M-LDL-C %	Weighted median	23	0.00732731	0.00633053	0.247086	0.44468
PD_2019	M-LDL-C %	MR Egger	23	0.00598529	0.0142956	0.679701	0.864005
AD	M-LDL-C %	IVW	31	0.120617	0.0382991	0.00163634	0.00481158
AD	M-LDL-C %	Weighted median	31	0.0332264	0.00703139	2.29624e-06	1.15294e-05
AD	M-LDL-C %	MR Egger	31	0.172074	0.0511451	0.00217256	0.00621696
BMI	M-LDL-CE	IVW	67	0.0352827	0.0252046	0.161558	0.312803
BMI	M-LDL-CE	Weighted median	67	0.0339535	0.0221896	0.125979	0.254563
BMI	M-LDL-CE	MR Egger	67	0.014316	0.062196	0.818679	0.934602
T2D	M-LDL-CE	IVW	1975	0.0303981	0.00600012	4.05737e-07	2.37674e-06
T2D	M-LDL-CE	Weighted median	1975	0.0258741	0.00642425	5.63561e-05	0.000224485
T2D	M-LDL-CE	MR Egger	1975	0.00686766	0.0100865	0.496028	0.737073
CAD	M-LDL-CE	IVW	176	0.134939	0.0401184	0.00076953	0.00245879
CAD	M-LDL-CE	Weighted median	176	-0.0537348	0.0100957	1.02319e-07	6.51768e-07
CAD	M-LDL-CE	MR Egger	176	0.19232	0.0811785	0.0189277	0.046236
Stroke	M-LDL-CE	IVW	23	0.0713662	0.102947	0.488166	0.730102
Stroke	M-LDL-CE	Weighted median	23	-0.0369107	0.0215163	0.0862577	0.184728
Stroke	M-LDL-CE	MR Egger	23	0.248825	0.51982	0.637115	0.839233
PD_2014	M-LDL-CE	IVW	8	-0.00323197	0.0116046	0.780622	0.920146
PD_2014	M-LDL-CE	Weighted median	8	0.00154608	0.00900523	0.863684	0.954943
PD_2014	M-LDL-CE	MR Egger	8	-0.0129338	0.0348974	0.723651	0.890796
PD_2019	M-LDL-CE	IVW	23	-0.000961361	0.00683451	0.888136	0.965714
PD_2019	M-LDL-CE	Weighted median	23	0.00139184	0.00679264	0.837646	0.943155
PD_2019	M-LDL-CE	MR Egger	23	0.00458275	0.0174698	0.795627	0.925598
AD	M-LDL-CE	IVW	31	0.204192	0.0497279	4.02264e-05	0.000165191
AD	M-LDL-CE	Weighted median	31	0.0874318	0.0104295	5.15477e-17	7.048e-16
AD	M-LDL-CE	MR Egger	31	0.304984	0.0633192	4.22238e-05	0.000172364
BMI	M-LDL-CE %	IVW	67	0.075611	0.0200173	0.000158547	0.000576229
BMI	M-LDL-CE %	Weighted median	67	0.0688659	0.0221943	0.00191655	0.00555622
BMI	M-LDL-CE %	MR Egger	67	0.0222105	0.0489042	0.651224	0.847252
T2D	M-LDL-CE %	IVW	1975	0.0770019	0.0055331	5.02152e-44	2.34202e-42
T2D	M-LDL-CE %	Weighted median	1975	0.0579636	0.00654177	7.96329e-19	1.22315e-17
T2D	M-LDL-CE %	MR Egger	1975	0.0526192	0.00929756	1.74066e-08	1.24258e-07
CAD	M-LDL-CE %	IVW	176	-0.0226658	0.0255567	0.375142	0.610923
CAD	M-LDL-CE %	Weighted median	176	-0.0372587	0.0099785	0.000188541	0.000673763
CAD	M-LDL-CE %	MR Egger	176	-0.256984	0.0475435	2.10822e-07	1.29196e-06
Stroke	M-LDL-CE %	IVW	23	-0.000597944	0.022623	0.978914	0.995181
Stroke	M-LDL-CE %	Weighted median	23	-0.035355	0.0185053	0.056064	0.125227
Stroke	M-LDL-CE %	MR Egger	23	0.0409975	0.114007	0.722732	0.890796
PD_2014	M-LDL-CE %	IVW	8	0.0103032	0.0120433	0.392269	0.632095
PD_2014	M-LDL-CE %	Weighted median	8	-0.00874901	0.00786926	0.266226	0.470483
PD_2014	M-LDL-CE %	MR Egger	8	-0.0225514	0.0335396	0.526371	0.766332
PD_2019	M-LDL-CE %	IVW	23	0.00890658	0.00736939	0.22682	0.414323
PD_2019	M-LDL-CE %	Weighted median	23	-0.00336551	0.00687681	0.624559	0.835963
PD_2019	M-LDL-CE %	MR Egger	23	0.0112573	0.0188324	0.556392	0.792086
AD	M-LDL-CE %	IVW	31	-0.0407179	0.0166924	0.0147155	0.0367581
AD	M-LDL-CE %	Weighted median	31	-0.0349681	0.00849562	3.85481e-05	0.000158676
AD	M-LDL-CE %	MR Egger	31	-0.0598547	0.0225425	0.0127398	0.0322408
BMI	M-LDL-FC	IVW	67	-0.0279615	0.0297734	0.347657	0.579089
BMI	M-LDL-FC	Weighted median	67	-0.0160309	0.0217654	0.461407	0.705091
BMI	M-LDL-FC	MR Egger	67	-0.0183522	0.0733857	0.803315	0.928158
T2D	M-LDL-FC	IVW	1975	-0.0220799	0.00586537	0.000166921	0.000601903
T2D	M-LDL-FC	Weighted median	1975	-0.0120853	0.00610807	0.0478641	0.10854
T2D	M-LDL-FC	MR Egger	1975	-0.0347659	0.00987107	0.000438033	0.00147534
CAD	M-LDL-FC	IVW	176	0.169554	0.0497163	0.000648611	0.00211081
CAD	M-LDL-FC	Weighted median	176	-0.0234992	0.00945192	0.012912	0.0326213
CAD	M-LDL-FC	MR Egger	176	0.388745	0.0986068	0.000116746	0.00043789
Stroke	M-LDL-FC	IVW	23	0.0931158	0.120149	0.438337	0.679923
Stroke	M-LDL-FC	Weighted median	23	-0.0296481	0.0212631	0.163213	0.315292
Stroke	M-LDL-FC	MR Egger	23	0.313743	0.609045	0.611836	0.830279
PD_2014	M-LDL-FC	IVW	8	-0.00589778	0.0124889	0.636754	0.839169
PD_2014	M-LDL-FC	Weighted median	8	0.00213465	0.00854354	0.802699	0.928158
PD_2014	M-LDL-FC	MR Egger	8	-0.00337038	0.0378678	0.931975	0.981483
PD_2019	M-LDL-FC	IVW	23	-0.00325487	0.00729555	0.655493	0.849581
PD_2019	M-LDL-FC	Weighted median	23	0.00239688	0.00693937	0.729792	0.895749
PD_2019	M-LDL-FC	MR Egger	23	0.00560854	0.0185731	0.765644	0.913081
AD	M-LDL-FC	IVW	31	0.279799	0.071839	9.82786e-05	0.000373309
AD	M-LDL-FC	Weighted median	31	0.14488	0.0135241	8.87464e-27	1.94234e-25
AD	M-LDL-FC	MR Egger	31	0.412096	0.0927047	0.000118108	0.00044161
BMI	M-LDL-FC %	IVW	67	-0.157886	0.0290897	5.71279e-08	3.78006e-07
BMI	M-LDL-FC %	Weighted median	67	-0.138573	0.0224359	6.55939e-10	5.48145e-09
BMI	M-LDL-FC %	MR Egger	67	-0.05439	0.0700049	0.440009	0.681669
T2D	M-LDL-FC %	IVW	1975	-0.133553	0.00714365	5.40917e-78	9.79387e-76
T2D	M-LDL-FC %	Weighted median	1975	-0.0994463	0.00702211	1.57722e-45	7.59993e-44
T2D	M-LDL-FC %	MR Egger	1975	-0.107181	0.0120131	1.02111e-18	1.54851e-17
CAD	M-LDL-FC %	IVW	176	0.0549124	0.0395805	0.165332	0.318973
CAD	M-LDL-FC %	Weighted median	176	0.0223787	0.0115709	0.0531067	0.11956
CAD	M-LDL-FC %	MR Egger	176	0.427712	0.0730865	2.35841e-08	1.65978e-07
Stroke	M-LDL-FC %	IVW	23	0.0328921	0.0383741	0.391365	0.631145
Stroke	M-LDL-FC %	Weighted median	23	0.00291644	0.0184174	0.874179	0.958724
Stroke	M-LDL-FC %	MR Egger	23	0.0752664	0.194718	0.702985	0.880758
PD_2014	M-LDL-FC %	IVW	8	-0.00601677	0.0140179	0.667764	0.856157
PD_2014	M-LDL-FC %	Weighted median	8	0.00478436	0.00780898	0.540092	0.779292
PD_2014	M-LDL-FC %	MR Egger	8	0.00260161	0.0422389	0.952888	0.98616
PD_2019	M-LDL-FC %	IVW	23	-0.00669399	0.00846054	0.428827	0.669691
PD_2019	M-LDL-FC %	Weighted median	23	0.00391621	0.00644813	0.543625	0.7825
PD_2019	M-LDL-FC %	MR Egger	23	-0.0134035	0.0216354	0.542239	0.781258
AD	M-LDL-FC %	IVW	31	0.143929	0.0481107	0.00277492	0.00778045
AD	M-LDL-FC %	Weighted median	31	0.0405799	0.0095755	2.25638e-05	9.72719e-05
AD	M-LDL-FC %	MR Egger	31	0.209921	0.0642662	0.00279881	0.00783275
BMI	M-LDL-L	IVW	67	0.032057	0.0255782	0.210098	0.389493
BMI	M-LDL-L	Weighted median	67	0.0329808	0.0215785	0.126411	0.255343
BMI	M-LDL-L	MR Egger	67	0.00994394	0.0630866	0.875242	0.958724
T2D	M-LDL-L	IVW	1975	0.026637	0.00608735	1.2099e-05	5.42324e-05
T2D	M-LDL-L	Weighted median	1975	0.0258351	0.00645927	6.34238e-05	0.000249643
T2D	M-LDL-L	MR Egger	1975	0.00434148	0.0102429	0.671721	0.85837
CAD	M-LDL-L	IVW	176	0.146729	0.0423874	0.000536924	0.00177637
CAD	M-LDL-L	Weighted median	176	-0.050244	0.00938893	8.72723e-08	5.61909e-07
CAD	M-LDL-L	MR Egger	176	0.226364	0.0854933	0.00884769	0.0230449
Stroke	M-LDL-L	IVW	23	0.0770675	0.107216	0.472259	0.713825
Stroke	M-LDL-L	Weighted median	23	-0.0372246	0.0201082	0.0641389	0.141049
Stroke	M-LDL-L	MR Egger	23	0.268364	0.541131	0.625093	0.835998
PD_2014	M-LDL-L	IVW	8	-0.00291979	0.0115432	0.80031	0.927615
PD_2014	M-LDL-L	Weighted median	8	0.00766237	0.00829488	0.355618	0.588267
PD_2014	M-LDL-L	MR Egger	8	-0.00507513	0.0349552	0.889316	0.965769
PD_2019	M-LDL-L	IVW	23	-0.00172703	0.0065613	0.792385	0.924197
PD_2019	M-LDL-L	Weighted median	23	0.00687679	0.00671709	0.305941	0.526043
PD_2019	M-LDL-L	MR Egger	23	0.00633034	0.0166459	0.707547	0.882403
AD	M-LDL-L	IVW	31	0.222541	0.0543637	4.2481e-05	0.000172905
AD	M-LDL-L	Weighted median	31	0.122206	0.0112939	2.75e-27	6.18101e-26
AD	M-LDL-L	MR Egger	31	0.331746	0.0693381	4.61654e-05	0.000186629
BMI	M-LDL-P	IVW	67	0.0328587	0.0248905	0.186793	0.353192
BMI	M-LDL-P	Weighted median	67	0.0295081	0.0210822	0.161612	0.312806
BMI	M-LDL-P	MR Egger	67	0.0265089	0.0614958	0.667845	0.856157
T2D	M-LDL-P	IVW	1975	0.0282312	0.00592175	1.86638e-06	9.61348e-06
T2D	M-LDL-P	Weighted median	1975	0.0276235	0.0064096	1.63473e-05	7.22449e-05
T2D	M-LDL-P	MR Egger	1975	0.00708082	0.00996175	0.477292	0.71798
CAD	M-LDL-P	IVW	176	0.134606	0.0402594	0.000827361	0.00261976
CAD	M-LDL-P	Weighted median	176	-0.0604662	0.0096101	3.13513e-10	2.70309e-09
CAD	M-LDL-P	MR Egger	176	0.188185	0.0814737	0.0220753	0.0531427
Stroke	M-LDL-P	IVW	23	0.082814	0.105781	0.433698	0.675358
Stroke	M-LDL-P	Weighted median	23	-0.0335093	0.020123	0.0958688	0.20291
Stroke	M-LDL-P	MR Egger	23	0.271227	0.534679	0.617252	0.832513
PD_2014	M-LDL-P	IVW	8	-0.00160446	0.0108421	0.882356	0.961006
PD_2014	M-LDL-P	Weighted median	8	0.000143281	0.00887482	0.987119	0.998061
PD_2014	M-LDL-P	MR Egger	8	-0.0120548	0.0325253	0.723647	0.890796
PD_2019	M-LDL-P	IVW	23	0.000265055	0.00633264	0.966614	0.991506
PD_2019	M-LDL-P	Weighted median	23	0	0.00677486	1	1
PD_2019	M-LDL-P	MR Egger	23	0.00570243	0.0161814	0.728045	0.894681
AD	M-LDL-P	IVW	31	0.201652	0.048748	3.5246e-05	0.000146348
AD	M-LDL-P	Weighted median	31	0.091638	0.0100385	6.93695e-20	1.1172e-18
AD	M-LDL-P	MR Egger	31	0.301153	0.0618401	3.64183e-05	0.000150484
BMI	M-LDL-PL	IVW	67	0.0270816	0.0265247	0.307256	0.527849
BMI	M-LDL-PL	Weighted median	67	0.023539	0.0219474	0.283487	0.494612
BMI	M-LDL-PL	MR Egger	67	0.0047697	0.0654327	0.942114	0.983021
T2D	M-LDL-PL	IVW	1975	0.019366	0.00607985	0.00144617	0.00430322
T2D	M-LDL-PL	Weighted median	1975	0.0182728	0.00645221	0.0046255	0.0125567
T2D	M-LDL-PL	MR Egger	1975	-0.00394046	0.0102281	0.700087	0.878047
CAD	M-LDL-PL	IVW	176	0.162621	0.04543	0.000344118	0.00117761
CAD	M-LDL-PL	Weighted median	176	-0.0461592	0.00985428	2.8109e-06	1.38803e-05
CAD	M-LDL-PL	MR Egger	176	0.282119	0.0913006	0.00233095	0.00664795
Stroke	M-LDL-PL	IVW	23	0.081155	0.111782	0.467832	0.710368
Stroke	M-LDL-PL	Weighted median	23	-0.0312675	0.0207295	0.131462	0.264385
Stroke	M-LDL-PL	MR Egger	23	0.286219	0.562776	0.616344	0.832382
PD_2014	M-LDL-PL	IVW	8	-0.00489506	0.0118379	0.679235	0.864005
PD_2014	M-LDL-PL	Weighted median	8	0.00723449	0.00801977	0.367013	0.601784
PD_2014	M-LDL-PL	MR Egger	8	-0.00100238	0.0358205	0.978583	0.995181
PD_2019	M-LDL-PL	IVW	23	-0.00291909	0.00683469	0.669307	0.856833
PD_2019	M-LDL-PL	Weighted median	23	0.00618792	0.00673175	0.357983	0.591524
PD_2019	M-LDL-PL	MR Egger	23	0.00670529	0.0172935	0.702114	0.880036
AD	M-LDL-PL	IVW	31	0.248461	0.0611584	4.85319e-05	0.000195667
AD	M-LDL-PL	Weighted median	31	0.128315	0.0130384	7.47295e-23	1.36966e-21
AD	M-LDL-PL	MR Egger	31	0.369011	0.0782324	5.56943e-05	0.000222145
BMI	M-LDL-PL %	IVW	67	-0.0368071	0.0184658	0.0462332	0.105036
BMI	M-LDL-PL %	Weighted median	67	-0.0406731	0.0232712	0.0805017	0.173645
BMI	M-LDL-PL %	MR Egger	67	-0.0226536	0.0454284	0.619698	0.833693
T2D	M-LDL-PL %	IVW	1975	-0.0571275	0.00523231	9.43347e-28	2.19319e-26
T2D	M-LDL-PL %	Weighted median	1975	-0.0512086	0.00593801	6.47267e-18	9.47897e-17
T2D	M-LDL-PL %	MR Egger	1975	-0.0525295	0.00882198	3.08246e-09	2.37955e-08
CAD	M-LDL-PL %	IVW	176	0.0663819	0.0278962	0.0173313	0.0427383
CAD	M-LDL-PL %	Weighted median	176	0.0345198	0.00982472	0.000442133	0.00148496
CAD	M-LDL-PL %	MR Egger	176	0.317095	0.0520853	7.1071e-09	5.28171e-08
Stroke	M-LDL-PL %	IVW	23	0.0183204	0.0139654	0.189573	0.357441
Stroke	M-LDL-PL %	Weighted median	23	0.0215417	0.0174915	0.218117	0.401246
Stroke	M-LDL-PL %	MR Egger	23	0.00917851	0.070351	0.897438	0.970093
PD_2014	M-LDL-PL %	IVW	8	-0.0107285	0.00700787	0.125789	0.254516
PD_2014	M-LDL-PL %	Weighted median	8	-0.00714268	0.00730337	0.328076	0.554998
PD_2014	M-LDL-PL %	MR Egger	8	0.00875783	0.0193775	0.667177	0.855998
PD_2019	M-LDL-PL %	IVW	23	-0.00816564	0.00562832	0.146832	0.289928
PD_2019	M-LDL-PL %	Weighted median	23	-0.00270234	0.00664745	0.684358	0.868323
PD_2019	M-LDL-PL %	MR Egger	23	-0.000575691	0.0143314	0.968337	0.991741
AD	M-LDL-PL %	IVW	31	0.115691	0.0365052	0.00152883	0.00452216
AD	M-LDL-PL %	Weighted median	31	0.026563	0.00797771	0.000869543	0.00274025
AD	M-LDL-PL %	MR Egger	31	0.167736	0.0485184	0.00170582	0.00499376
BMI	M-LDL-TG	IVW	67	0.120255	0.0217377	3.16435e-08	2.17572e-07
BMI	M-LDL-TG	Weighted median	67	0.111865	0.0215425	2.07186e-07	1.27229e-06
BMI	M-LDL-TG	MR Egger	67	0.080865	0.0531946	0.133317	0.267395
T2D	M-LDL-TG	IVW	1975	0.0958518	0.00734461	6.30233e-39	2.3985e-37
T2D	M-LDL-TG	Weighted median	1975	0.0771939	0.00676896	3.98823e-30	1.0406e-28
T2D	M-LDL-TG	MR Egger	1975	0.0739948	0.0123719	2.62818e-09	2.04471e-08
CAD	M-LDL-TG	IVW	176	0.0613896	0.0290801	0.0347679	0.0808334
CAD	M-LDL-TG	Weighted median	176	-0.0374392	0.00944909	7.42606e-05	0.000287934
CAD	M-LDL-TG	MR Egger	176	-0.106868	0.056886	0.0619676	0.136828
Stroke	M-LDL-TG	IVW	23	0.0267332	0.0435162	0.538998	0.77809
Stroke	M-LDL-TG	Weighted median	23	-0.0135084	0.0199524	0.498385	0.739288
Stroke	M-LDL-TG	MR Egger	23	0.176503	0.218448	0.428157	0.669171
PD_2014	M-LDL-TG	IVW	8	-0.00465659	0.0102162	0.648532	0.845327
PD_2014	M-LDL-TG	Weighted median	8	0.00046215	0.00869025	0.957588	0.987521
PD_2014	M-LDL-TG	MR Egger	8	0.00642729	0.0303984	0.839546	0.944184
PD_2019	M-LDL-TG	IVW	23	-0.000700392	0.00718702	0.922367	0.978186
PD_2019	M-LDL-TG	Weighted median	23	0.0071844	0.00694279	0.300762	0.518683
PD_2019	M-LDL-TG	MR Egger	23	-0.00069795	0.0183913	0.970086	0.992126
AD	M-LDL-TG	IVW	31	0.0422799	0.0100396	2.53868e-05	0.000108425
AD	M-LDL-TG	Weighted median	31	0.0421769	0.00643466	5.57758e-11	5.27311e-10
AD	M-LDL-TG	MR Egger	31	0.0674029	0.0121005	5.20844e-06	2.45429e-05
BMI	M-LDL-TG %	IVW	67	0.122046	0.0293868	3.2804e-05	0.000136874
BMI	M-LDL-TG %	Weighted median	67	0.106276	0.0234365	5.76968e-06	2.69537e-05
BMI	M-LDL-TG %	MR Egger	67	0.0855696	0.0722376	0.240506	0.435329
T2D	M-LDL-TG %	IVW	1975	0.0929634	0.00708113	2.26584e-39	8.79118e-38
T2D	M-LDL-TG %	Weighted median	1975	0.0704818	0.00652664	3.4761e-27	7.77891e-26
T2D	M-LDL-TG %	MR Egger	1975	0.0938417	0.0119311	6.01245e-15	7.54714e-14
CAD	M-LDL-TG %	IVW	176	-0.100778	0.0441942	0.0225874	0.0542008
CAD	M-LDL-TG %	Weighted median	176	0.00559595	0.0104697	0.593002	0.819613
CAD	M-LDL-TG %	MR Egger	176	-0.415055	0.0848985	2.2935e-06	1.15254e-05
Stroke	M-LDL-TG %	IVW	23	-0.0661418	0.0823968	0.422135	0.664452
Stroke	M-LDL-TG %	Weighted median	23	0.0211696	0.0212335	0.318771	0.543256
Stroke	M-LDL-TG %	MR Egger	23	-0.126536	0.415639	0.763791	0.912001
PD_2014	M-LDL-TG %	IVW	8	-0.00326904	0.0105465	0.756588	0.907025
PD_2014	M-LDL-TG %	Weighted median	8	0.00695056	0.00718928	0.333647	0.561811
PD_2014	M-LDL-TG %	MR Egger	8	0.00911593	0.0314251	0.781516	0.920655
PD_2019	M-LDL-TG %	IVW	23	0.00184217	0.00798163	0.817469	0.933916
PD_2019	M-LDL-TG %	Weighted median	23	0.00950862	0.00636236	0.135042	0.270097
PD_2019	M-LDL-TG %	MR Egger	23	-0.0105628	0.0202172	0.606816	0.827717
AD	M-LDL-TG %	IVW	31	-0.218726	0.0661551	0.00094552	0.00295166
AD	M-LDL-TG %	Weighted median	31	-0.0815934	0.00700156	2.19993e-31	6.00209e-30
AD	M-LDL-TG %	MR Egger	31	-0.319135	0.0875467	0.00103819	0.00321409
BMI	M-VLDL-C	IVW	67	-0.00746891	0.0276897	0.787363	0.922552
BMI	M-VLDL-C	Weighted median	67	-0.0277914	0.0211855	0.189585	0.357441
BMI	M-VLDL-C	MR Egger	67	-0.0295694	0.0683339	0.666651	0.855507
T2D	M-VLDL-C	IVW	1975	-0.0110402	0.00533044	0.0383442	0.088458
T2D	M-VLDL-C	Weighted median	1975	-0.00667801	0.00614698	0.277307	0.485754
T2D	M-VLDL-C	MR Egger	1975	-0.0230421	0.00897279	0.010302	0.0265434
CAD	M-VLDL-C	IVW	176	0.142903	0.0400015	0.000353667	0.00120683
CAD	M-VLDL-C	Weighted median	176	-0.0429692	0.00964951	8.46811e-06	3.8861e-05
CAD	M-VLDL-C	MR Egger	176	0.246081	0.080595	0.00261898	0.0073848
Stroke	M-VLDL-C	IVW	23	0.100798	0.120592	0.403231	0.643683
Stroke	M-VLDL-C	Weighted median	23	-0.0323149	0.0209712	0.123338	0.250065
Stroke	M-VLDL-C	MR Egger	23	0.300615	0.609046	0.626722	0.835998
PD_2014	M-VLDL-C	IVW	8	0.00184178	0.0130292	0.887587	0.965714
PD_2014	M-VLDL-C	Weighted median	8	0.00683338	0.0085923	0.426444	0.667716
PD_2014	M-VLDL-C	MR Egger	8	-0.0100796	0.0391242	0.805301	0.928158
PD_2019	M-VLDL-C	IVW	23	0.00148221	0.00650291	0.819701	0.934915
PD_2019	M-VLDL-C	Weighted median	23	0.00616354	0.00663239	0.352728	0.585268
PD_2019	M-VLDL-C	MR Egger	23	0.00622902	0.0166312	0.711759	0.88469
AD	M-VLDL-C	IVW	31	0.194928	0.0476489	4.29649e-05	0.000174636
AD	M-VLDL-C	Weighted median	31	0.0838916	0.00888254	3.56951e-21	6.18198e-20
AD	M-VLDL-C	MR Egger	31	0.288543	0.0610255	5.39628e-05	0.000215815
BMI	M-VLDL-C %	IVW	67	-0.141885	0.0307501	3.94729e-06	1.89438e-05
BMI	M-VLDL-C %	Weighted median	67	-0.15786	0.0212228	1.02059e-13	1.21475e-12
BMI	M-VLDL-C %	MR Egger	67	-0.0827639	0.0752537	0.275477	0.48331
T2D	M-VLDL-C %	IVW	1975	-0.139376	0.00684305	3.25039e-92	1.21382e-89
T2D	M-VLDL-C %	Weighted median	1975	-0.118188	0.00670246	1.36198e-69	1.53544e-67
T2D	M-VLDL-C %	MR Egger	1975	-0.118781	0.011519	2.55368e-24	4.93793e-23
CAD	M-VLDL-C %	IVW	176	0.100191	0.0395111	0.0112205	0.0286874
CAD	M-VLDL-C %	Weighted median	176	-0.0125433	0.0111906	0.262339	0.465678
CAD	M-VLDL-C %	MR Egger	176	0.456233	0.0736636	4.11827e-09	3.14261e-08
Stroke	M-VLDL-C %	IVW	23	0.0999535	0.0881662	0.256923	0.458145
Stroke	M-VLDL-C %	Weighted median	23	-0.015663	0.0204178	0.443006	0.684231
Stroke	M-VLDL-C %	MR Egger	23	0.214289	0.446669	0.636365	0.839115
PD_2014	M-VLDL-C %	IVW	8	0.000593942	0.0173218	0.972647	0.992998
PD_2014	M-VLDL-C %	Weighted median	8	0.00256635	0.00826833	0.756269	0.907021
PD_2014	M-VLDL-C %	MR Egger	8	-0.000593933	0.05231	0.991309	0.998145
PD_2019	M-VLDL-C %	IVW	23	-0.00248902	0.00902524	0.782713	0.921701
PD_2019	M-VLDL-C %	Weighted median	23	-0.00134866	0.0066099	0.838326	0.943314
PD_2019	M-VLDL-C %	MR Egger	23	-0.00576259	0.0231117	0.805523	0.928158
AD	M-VLDL-C %	IVW	31	0.164553	0.0481834	0.000637471	0.00207795
AD	M-VLDL-C %	Weighted median	31	0.0730405	0.00663456	3.45404e-28	8.22226e-27
AD	M-VLDL-C %	MR Egger	31	0.240386	0.0634291	0.000705669	0.00227666
BMI	M-VLDL-CE	IVW	67	-0.0523822	0.0293351	0.0741558	0.161224
BMI	M-VLDL-CE	Weighted median	67	-0.0679145	0.0200231	0.000694311	0.00224486
BMI	M-VLDL-CE	MR Egger	67	-0.0645289	0.0724339	0.376287	0.61212
T2D	M-VLDL-CE	IVW	1975	-0.0462312	0.00524851	1.2689e-18	1.90975e-17
T2D	M-VLDL-CE	Weighted median	1975	-0.034769	0.00603737	8.46321e-09	6.22755e-08
T2D	M-VLDL-CE	MR Egger	1975	-0.0520186	0.0088416	4.71067e-09	3.5764e-08
CAD	M-VLDL-CE	IVW	176	0.147456	0.0422006	0.000475529	0.00158908
CAD	M-VLDL-CE	Weighted median	176	-0.0386363	0.00903995	1.92041e-05	8.40621e-05
CAD	M-VLDL-CE	MR Egger	176	0.323083	0.0840808	0.000170465	0.000612464
Stroke	M-VLDL-CE	IVW	23	0.119387	0.127405	0.348726	0.580563
Stroke	M-VLDL-CE	Weighted median	23	-0.0305272	0.0222454	0.169972	0.326553
Stroke	M-VLDL-CE	MR Egger	23	0.335164	0.642367	0.607294	0.827717
PD_2014	M-VLDL-CE	IVW	8	0.00161147	0.0147589	0.913055	0.975264
PD_2014	M-VLDL-CE	Weighted median	8	0.0025525	0.00763963	0.738294	0.89935
PD_2014	M-VLDL-CE	MR Egger	8	-0.00978834	0.0444251	0.832917	0.941302
PD_2019	M-VLDL-CE	IVW	23	0.000629356	0.00710199	0.929386	0.980379
PD_2019	M-VLDL-CE	Weighted median	23	0.000401379	0.00693753	0.953863	0.986237
PD_2019	M-VLDL-CE	MR Egger	23	0.00382752	0.0181411	0.834932	0.941979
AD	M-VLDL-CE	IVW	31	0.213057	0.0536885	7.23595e-05	0.00028166
AD	M-VLDL-CE	Weighted median	31	0.0896327	0.00937152	1.12885e-21	2.00145e-20
AD	M-VLDL-CE	MR Egger	31	0.313143	0.0692222	9.50875e-05	0.000362802
BMI	M-VLDL-CE %	IVW	67	-0.146922	0.0305161	1.47519e-06	7.75223e-06
BMI	M-VLDL-CE %	Weighted median	67	-0.166357	0.0220789	4.89677e-14	5.99553e-13
BMI	M-VLDL-CE %	MR Egger	67	-0.0833925	0.0746414	0.268004	0.472924
T2D	M-VLDL-CE %	IVW	1975	-0.142229	0.00686404	2.24594e-95	1.34195e-92
T2D	M-VLDL-CE %	Weighted median	1975	-0.118815	0.00693176	7.37532e-66	6.6769e-64
T2D	M-VLDL-CE %	MR Egger	1975	-0.120632	0.0115546	7.13113e-25	1.43948e-23
CAD	M-VLDL-CE %	IVW	176	0.0901234	0.0387027	0.0198799	0.0483839
CAD	M-VLDL-CE %	Weighted median	176	-0.0195344	0.0108094	0.0707355	0.154588
CAD	M-VLDL-CE %	MR Egger	176	0.44058	0.0721543	6.47461e-09	4.82367e-08
Stroke	M-VLDL-CE %	IVW	23	0.0928367	0.0809708	0.25157	0.451018
Stroke	M-VLDL-CE %	Weighted median	23	-0.00906551	0.0206008	0.659896	0.852699
Stroke	M-VLDL-CE %	MR Egger	23	0.19968	0.409601	0.630956	0.837344
PD_2014	M-VLDL-CE %	IVW	8	0.00180478	0.0165042	0.912923	0.975264
PD_2014	M-VLDL-CE %	Weighted median	8	0.00323163	0.00795282	0.684485	0.868323
PD_2014	M-VLDL-CE %	MR Egger	8	-0.00467293	0.0497631	0.928243	0.980379
PD_2019	M-VLDL-CE %	IVW	23	-0.00164511	0.00885554	0.852624	0.950829
PD_2019	M-VLDL-CE %	Weighted median	23	0.00159178	0.00662677	0.810172	0.930919
PD_2019	M-VLDL-CE %	MR Egger	23	-0.00760974	0.0226605	0.740342	0.900009
AD	M-VLDL-CE %	IVW	31	0.159399	0.046843	0.00066689	0.00216323
AD	M-VLDL-CE %	Weighted median	31	0.0661043	0.00720635	4.59776e-20	7.48545e-19
AD	M-VLDL-CE %	MR Egger	31	0.232637	0.0617135	0.000744965	0.00238796
BMI	M-VLDL-FC	IVW	67	0.0398028	0.0248584	0.109338	0.22668
BMI	M-VLDL-FC	Weighted median	67	0.0269514	0.021747	0.215228	0.397033
BMI	M-VLDL-FC	MR Egger	67	0.00727358	0.0612066	0.905771	0.972504
T2D	M-VLDL-FC	IVW	1975	0.0305532	0.00570519	8.54014e-08	5.50457e-07
T2D	M-VLDL-FC	Weighted median	1975	0.0237729	0.00629846	0.000160397	0.000581891
T2D	M-VLDL-FC	MR Egger	1975	0.0116136	0.00959836	0.226439	0.413753
CAD	M-VLDL-FC	IVW	176	0.121913	0.035757	0.000650839	0.00211691
CAD	M-VLDL-FC	Weighted median	176	-0.0582856	0.00985407	3.32115e-09	2.55391e-08
CAD	M-VLDL-FC	MR Egger	176	0.127472	0.072439	0.0802128	0.173147
Stroke	M-VLDL-FC	IVW	23	0.0787806	0.102351	0.441471	0.682623
Stroke	M-VLDL-FC	Weighted median	23	-0.020003	0.0209498	0.339677	0.569623
Stroke	M-VLDL-FC	MR Egger	23	0.252808	0.51748	0.630232	0.837344
PD_2014	M-VLDL-FC	IVW	8	0.000391718	0.0104035	0.969965	0.992126
PD_2014	M-VLDL-FC	Weighted median	8	0.00577027	0.00858413	0.501455	0.741999
PD_2014	M-VLDL-FC	MR Egger	8	-0.00969325	0.0312059	0.766595	0.913301
PD_2019	M-VLDL-FC	IVW	23	0.000938179	0.00605368	0.87684	0.959015
PD_2019	M-VLDL-FC	Weighted median	23	-0.000710264	0.00685184	0.917439	0.976607
PD_2019	M-VLDL-FC	MR Egger	23	0.00565623	0.0154664	0.718238	0.888478
AD	M-VLDL-FC	IVW	31	0.153863	0.0357419	1.67122e-05	7.36942e-05
AD	M-VLDL-FC	Weighted median	31	0.0714314	0.0075516	3.10549e-21	5.42552e-20
AD	M-VLDL-FC	MR Egger	31	0.229805	0.0450748	1.93014e-05	8.43643e-05
BMI	M-VLDL-FC %	IVW	67	-0.114205	0.029666	0.000118272	0.000441949
BMI	M-VLDL-FC %	Weighted median	67	-0.111933	0.0217794	2.75591e-07	1.66665e-06
BMI	M-VLDL-FC %	MR Egger	67	-0.0738056	0.0726524	0.313456	0.536801
T2D	M-VLDL-FC %	IVW	1975	-0.121953	0.00653987	1.31986e-77	2.1906e-75
T2D	M-VLDL-FC %	Weighted median	1975	-0.0972177	0.00673682	3.31266e-47	1.66329e-45
T2D	M-VLDL-FC %	MR Egger	1975	-0.103683	0.011009	1.23626e-20	2.06332e-19
CAD	M-VLDL-FC %	IVW	176	0.121174	0.0396438	0.00223882	0.00639739
CAD	M-VLDL-FC %	Weighted median	176	-0.0141492	0.0107708	0.188962	0.356787
CAD	M-VLDL-FC %	MR Egger	176	0.457608	0.0745822	5.55858e-09	4.16197e-08
Stroke	M-VLDL-FC %	IVW	23	0.118476	0.103071	0.250363	0.449495
Stroke	M-VLDL-FC %	Weighted median	23	0.00374942	0.0211393	0.85922	0.953136
Stroke	M-VLDL-FC %	MR Egger	23	0.23581	0.522964	0.656676	0.85084
PD_2014	M-VLDL-FC %	IVW	8	-0.00201954	0.017049	0.905707	0.972504
PD_2014	M-VLDL-FC %	Weighted median	8	0.00316066	0.00745895	0.671756	0.85837
PD_2014	M-VLDL-FC %	MR Egger	8	-0.00613612	0.0515391	0.909116	0.97382
PD_2019	M-VLDL-FC %	IVW	23	-0.00309403	0.00907211	0.733067	0.896687
PD_2019	M-VLDL-FC %	Weighted median	23	-0.00133725	0.00641303	0.834823	0.941979
PD_2019	M-VLDL-FC %	MR Egger	23	-0.00722901	0.0232487	0.75891	0.909444
AD	M-VLDL-FC %	IVW	31	0.174129	0.0492048	0.000401867	0.00136429
AD	M-VLDL-FC %	Weighted median	31	0.0840424	0.00645858	1.03875e-38	3.8791e-37
AD	M-VLDL-FC %	MR Egger	31	0.259791	0.064216	0.000353437	0.00120673
BMI	M-VLDL-L	IVW	67	0.0774887	0.0233226	0.000892238	0.00280648
BMI	M-VLDL-L	Weighted median	67	0.080348	0.0216939	0.000212466	0.000749842
BMI	M-VLDL-L	MR Egger	67	0.0154293	0.0569897	0.787451	0.922552
T2D	M-VLDL-L	IVW	1975	0.071425	0.00634067	1.96312e-29	4.9078e-28
T2D	M-VLDL-L	Weighted median	1975	0.0545348	0.00665202	2.43964e-16	3.23929e-15
T2D	M-VLDL-L	MR Egger	1975	0.0454619	0.010661	2.09961e-05	9.09731e-05
CAD	M-VLDL-L	IVW	176	0.0867731	0.0319097	0.00654134	0.0174096
CAD	M-VLDL-L	Weighted median	176	-0.0561901	0.00960773	4.96227e-09	3.74836e-08
CAD	M-VLDL-L	MR Egger	176	-0.0166688	0.0640471	0.794972	0.925196
Stroke	M-VLDL-L	IVW	23	0.0405135	0.073027	0.579049	0.809503
Stroke	M-VLDL-L	Weighted median	23	-0.0407575	0.0215426	0.0584974	0.129982
Stroke	M-VLDL-L	MR Egger	23	0.167191	0.369179	0.655284	0.849581
PD_2014	M-VLDL-L	IVW	8	0.00128795	0.0112128	0.908553	0.973646
PD_2014	M-VLDL-L	Weighted median	8	0.000203906	0.00839558	0.980623	0.995611
PD_2014	M-VLDL-L	MR Egger	8	-0.00867593	0.0336869	0.805363	0.928158
PD_2019	M-VLDL-L	IVW	23	0.00129427	0.00685263	0.850193	0.94987
PD_2019	M-VLDL-L	Weighted median	23	-0.00348735	0.00685038	0.610701	0.829492
PD_2019	M-VLDL-L	MR Egger	23	0.0103515	0.0174332	0.559001	0.793474
AD	M-VLDL-L	IVW	31	0.105508	0.0227334	3.46573e-06	1.69024e-05
AD	M-VLDL-L	Weighted median	31	0.0521801	0.00722782	5.22375e-13	5.97929e-12
AD	M-VLDL-L	MR Egger	31	0.158179	0.0280907	4.40259e-06	2.08608e-05
BMI	M-VLDL-P	IVW	67	0.0637673	0.0236878	0.00710276	0.0187899
BMI	M-VLDL-P	Weighted median	67	0.0601251	0.0211514	0.00447455	0.0121857
BMI	M-VLDL-P	MR Egger	67	0.0215798	0.0577534	0.709878	0.883905
T2D	M-VLDL-P	IVW	1975	0.0531572	0.00606813	1.95141e-18	2.91492e-17
T2D	M-VLDL-P	Weighted median	1975	0.0433729	0.00630176	5.8742e-12	6.27878e-11
T2D	M-VLDL-P	MR Egger	1975	0.0301416	0.0102073	0.00318464	0.008838
CAD	M-VLDL-P	IVW	176	0.105059	0.0340468	0.00203049	0.00584683
CAD	M-VLDL-P	Weighted median	176	-0.0649434	0.00983817	4.0792e-11	3.93116e-10
CAD	M-VLDL-P	MR Egger	176	0.0443482	0.0687729	0.519873	0.760054
Stroke	M-VLDL-P	IVW	23	0.0595984	0.0885566	0.500948	0.741513
Stroke	M-VLDL-P	Weighted median	23	-0.0303487	0.0214057	0.156253	0.305002
Stroke	M-VLDL-P	MR Egger	23	0.218516	0.447595	0.630467	0.837344
PD_2014	M-VLDL-P	IVW	8	0.00260826	0.0112895	0.817289	0.933889
PD_2014	M-VLDL-P	Weighted median	8	0.00859832	0.00894461	0.336408	0.565097
PD_2014	M-VLDL-P	MR Egger	8	-0.00714802	0.0339329	0.840131	0.944539
PD_2019	M-VLDL-P	IVW	23	0.00277053	0.00651104	0.670463	0.857819
PD_2019	M-VLDL-P	Weighted median	23	0.00173545	0.00650823	0.789736	0.923961
PD_2019	M-VLDL-P	MR Egger	23	0.0106255	0.0165999	0.529034	0.76872
AD	M-VLDL-P	IVW	31	0.130203	0.0289823	7.03892e-06	3.26534e-05
AD	M-VLDL-P	Weighted median	31	0.0640898	0.00697245	3.86118e-20	6.30344e-19
AD	M-VLDL-P	MR Egger	31	0.194284	0.0360767	8.6957e-06	3.98747e-05
BMI	M-VLDL-PL	IVW	67	0.0571419	0.0239148	0.0168762	0.0417021
BMI	M-VLDL-PL	Weighted median	67	0.0486562	0.0207245	0.0188864	0.0461538
BMI	M-VLDL-PL	MR Egger	67	0.00948393	0.0586803	0.872106	0.957346
T2D	M-VLDL-PL	IVW	1975	0.0484191	0.00595209	4.12589e-16	5.39435e-15
T2D	M-VLDL-PL	Weighted median	1975	0.0393375	0.00653138	1.71383e-09	1.36354e-08
T2D	M-VLDL-PL	MR Egger	1975	0.0257309	0.0100065	0.010201	0.0263059
CAD	M-VLDL-PL	IVW	176	0.109091	0.0340221	0.0013437	0.00403042
CAD	M-VLDL-PL	Weighted median	176	-0.0597537	0.0100909	3.18917e-09	2.45875e-08
CAD	M-VLDL-PL	MR Egger	176	0.0620205	0.0687869	0.368498	0.603392
Stroke	M-VLDL-PL	IVW	23	0.0657873	0.0905608	0.467567	0.710145
Stroke	M-VLDL-PL	Weighted median	23	-0.0291168	0.0199381	0.14419	0.285372
Stroke	M-VLDL-PL	MR Egger	23	0.218092	0.457505	0.6385	0.840131
PD_2014	M-VLDL-PL	IVW	8	0.000398306	0.0107511	0.970447	0.992189
PD_2014	M-VLDL-PL	Weighted median	8	0.00287578	0.00851605	0.735597	0.897764
PD_2014	M-VLDL-PL	MR Egger	8	-0.011472	0.0321528	0.733457	0.896687
PD_2019	M-VLDL-PL	IVW	23	0.000195995	0.00613104	0.974498	0.99383
PD_2019	M-VLDL-PL	Weighted median	23	-0.00161621	0.00675717	0.810962	0.930944
PD_2019	M-VLDL-PL	MR Egger	23	0.00666283	0.0156296	0.674231	0.860613
AD	M-VLDL-PL	IVW	31	0.133157	0.0297353	7.53154e-06	3.47229e-05
AD	M-VLDL-PL	Weighted median	31	0.0663193	0.00711637	1.17163e-20	1.96643e-19
AD	M-VLDL-PL	MR Egger	31	0.200644	0.0369363	7.63617e-06	3.51782e-05
BMI	M-VLDL-PL %	IVW	67	-0.102273	0.0271753	0.000167581	0.000603553
BMI	M-VLDL-PL %	Weighted median	67	-0.094461	0.0215136	1.12955e-05	5.08596e-05
BMI	M-VLDL-PL %	MR Egger	67	-0.0951283	0.0666754	0.158441	0.308676
T2D	M-VLDL-PL %	IVW	1975	-0.105462	0.00610197	6.28589e-67	6.15708e-65
T2D	M-VLDL-PL %	Weighted median	1975	-0.0787012	0.00641391	1.30597e-34	4.10693e-33
T2D	M-VLDL-PL %	MR Egger	1975	-0.0924736	0.0102773	5.26927e-19	8.17764e-18
CAD	M-VLDL-PL %	IVW	176	0.123052	0.0372975	0.000969584	0.00301958
CAD	M-VLDL-PL %	Weighted median	176	-0.0193263	0.0109244	0.0768787	0.166673
CAD	M-VLDL-PL %	MR Egger	176	0.405547	0.0713898	5.53505e-08	3.67875e-07
Stroke	M-VLDL-PL %	IVW	23	0.120119	0.104928	0.2523	0.451887
Stroke	M-VLDL-PL %	Weighted median	23	-0.027576	0.0212624	0.194653	0.36551
Stroke	M-VLDL-PL %	MR Egger	23	0.28239	0.530924	0.600389	0.823643
PD_2014	M-VLDL-PL %	IVW	8	-0.000166055	0.0167273	0.992079	0.998145
PD_2014	M-VLDL-PL %	Weighted median	8	-0.000343753	0.00806466	0.966001	0.991217
PD_2014	M-VLDL-PL %	MR Egger	8	-0.0062139	0.0505338	0.90615	0.972736
PD_2019	M-VLDL-PL %	IVW	23	-0.00210593	0.00808955	0.794611	0.925137
PD_2019	M-VLDL-PL %	Weighted median	23	-0.000574211	0.00655677	0.930214	0.980379
PD_2019	M-VLDL-PL %	MR Egger	23	-0.00568885	0.0207391	0.78653	0.922552
AD	M-VLDL-PL %	IVW	31	0.170908	0.045185	0.000155316	0.000566207
AD	M-VLDL-PL %	Weighted median	31	0.0782247	0.00755773	4.17205e-25	8.59587e-24
AD	M-VLDL-PL %	MR Egger	31	0.25314	0.0583385	0.000158219	0.000575386
BMI	M-VLDL-TG	IVW	67	0.117567	0.0231851	3.96127e-07	2.33188e-06
BMI	M-VLDL-TG	Weighted median	67	0.106104	0.0229584	3.80814e-06	1.83645e-05
BMI	M-VLDL-TG	MR Egger	67	0.0472295	0.0560563	0.402577	0.642811
T2D	M-VLDL-TG	IVW	1975	0.11412	0.00703995	4.25971e-59	2.89225e-57
T2D	M-VLDL-TG	Weighted median	1975	0.082289	0.00729666	1.69252e-29	4.24907e-28
T2D	M-VLDL-TG	MR Egger	1975	0.0838493	0.0118375	1.94951e-12	2.16512e-11
CAD	M-VLDL-TG	IVW	176	0.0301722	0.0299812	0.314236	0.537963
CAD	M-VLDL-TG	Weighted median	176	-0.0429684	0.00927264	3.5886e-06	1.74466e-05
CAD	M-VLDL-TG	MR Egger	176	-0.197777	0.0571509	0.000677996	0.00219687
Stroke	M-VLDL-TG	IVW	23	-0.00799983	0.0320219	0.802724	0.928158
Stroke	M-VLDL-TG	Weighted median	23	-0.0338953	0.0194552	0.0814698	0.175417
Stroke	M-VLDL-TG	MR Egger	23	0.0786315	0.161317	0.631001	0.837344
PD_2014	M-VLDL-TG	IVW	8	0.00106446	0.0126578	0.932981	0.981483
PD_2014	M-VLDL-TG	Weighted median	8	-0.00184499	0.00877195	0.833411	0.941302
PD_2014	M-VLDL-TG	MR Egger	8	-0.00151702	0.0382754	0.969671	0.992126
PD_2019	M-VLDL-TG	IVW	23	0.00257627	0.00769201	0.737679	0.898784
PD_2019	M-VLDL-TG	Weighted median	23	-0.00507637	0.00691946	0.46317	0.706701
PD_2019	M-VLDL-TG	MR Egger	23	0.0103399	0.0196352	0.603988	0.826197
AD	M-VLDL-TG	IVW	31	0.0267919	0.00912291	0.00331648	0.00916556
AD	M-VLDL-TG	Weighted median	31	0.0134258	0.00619108	0.0301155	0.0709542
AD	M-VLDL-TG	MR Egger	31	0.0416826	0.0119822	0.0016121	0.00474965
BMI	M-VLDL-TG %	IVW	67	0.137706	0.0309073	8.37238e-06	3.84512e-05
BMI	M-VLDL-TG %	Weighted median	67	0.128423	0.021052	1.05883e-09	8.61925e-09
BMI	M-VLDL-TG %	MR Egger	67	0.0868148	0.0756117	0.255108	0.45555
T2D	M-VLDL-TG %	IVW	1975	0.137866	0.00679846	1.96852e-91	6.91877e-89
T2D	M-VLDL-TG %	Weighted median	1975	0.119085	0.00698901	4.23189e-65	3.71846e-63
T2D	M-VLDL-TG %	MR Egger	1975	0.118376	0.0114438	1.85286e-24	3.62978e-23
CAD	M-VLDL-TG %	IVW	176	-0.107043	0.0397675	0.00710827	0.0187929
CAD	M-VLDL-TG %	Weighted median	176	0.0141957	0.0111547	0.203153	0.379088
CAD	M-VLDL-TG %	MR Egger	176	-0.456309	0.0743224	5.44589e-09	4.08271e-08
Stroke	M-VLDL-TG %	IVW	23	-0.108326	0.0928391	0.243285	0.439295
Stroke	M-VLDL-TG %	Weighted median	23	0.0123562	0.0212938	0.56173	0.794622
Stroke	M-VLDL-TG %	MR Egger	23	-0.20947	0.4711	0.661128	0.853453
PD_2014	M-VLDL-TG %	IVW	8	-0.000431092	0.0178723	0.980756	0.995611
PD_2014	M-VLDL-TG %	Weighted median	8	-0.00168471	0.00761177	0.824836	0.936109
PD_2014	M-VLDL-TG %	MR Egger	8	0.00451011	0.0540179	0.936176	0.982371
PD_2019	M-VLDL-TG %	IVW	23	0.0030156	0.00899146	0.737335	0.898764
PD_2019	M-VLDL-TG %	Weighted median	23	0.00142723	0.00638476	0.823118	0.935717
PD_2019	M-VLDL-TG %	MR Egger	23	0.004609	0.0230595	0.843502	0.946031
AD	M-VLDL-TG %	IVW	31	-0.170466	0.048547	0.00044583	0.0014957
AD	M-VLDL-TG %	Weighted median	31	-0.0803467	0.00688439	1.79599e-31	4.94518e-30
AD	M-VLDL-TG %	MR Egger	31	-0.250669	0.0636349	0.000471803	0.0015784
BMI	MUFA	IVW	67	0.116711	0.019979	5.1673e-09	3.88849e-08
BMI	MUFA	Weighted median	67	0.0969065	0.0220751	1.13421e-05	5.10311e-05
BMI	MUFA	MR Egger	67	0.0484818	0.048039	0.316613	0.540967
T2D	MUFA	IVW	1975	0.0913166	0.00683921	1.1545e-40	4.72474e-39
T2D	MUFA	Weighted median	1975	0.0721611	0.00645417	5.0785e-29	1.25389e-27
T2D	MUFA	MR Egger	1975	0.0614854	0.0114893	9.73646e-08	6.22862e-07
CAD	MUFA	IVW	176	0.0200598	0.0273884	0.463912	0.706751
CAD	MUFA	Weighted median	176	-0.0400148	0.00934627	1.85753e-05	8.1369e-05
CAD	MUFA	MR Egger	176	-0.182491	0.052623	0.000661027	0.00214771
Stroke	MUFA	IVW	23	-0.00579299	0.0358443	0.871609	0.957296
Stroke	MUFA	Weighted median	23	-0.030232	0.0198975	0.128665	0.259371
Stroke	MUFA	MR Egger	23	0.115171	0.179556	0.528188	0.768051
PD_2014	MUFA	IVW	8	0.000231591	0.0104152	0.98226	0.996604
PD_2014	MUFA	Weighted median	8	0.000538303	0.0087938	0.951189	0.985966
PD_2014	MUFA	MR Egger	8	-0.00716287	0.0313809	0.827028	0.937664
PD_2019	MUFA	IVW	23	-0.000704124	0.00743179	0.924518	0.979258
PD_2019	MUFA	Weighted median	23	0.00206734	0.00702063	0.768402	0.913572
PD_2019	MUFA	MR Egger	23	-0.00316947	0.0190437	0.86941	0.957069
AD	MUFA	IVW	31	0.0259495	0.00969024	0.00740842	0.0194744
AD	MUFA	Weighted median	31	0.0102181	0.00613784	0.0959571	0.203025
AD	MUFA	MR Egger	31	0.0402652	0.012851	0.00393302	0.0107797
BMI	MUFA %	IVW	67	0.181846	0.023171	4.22786e-15	5.32942e-14
BMI	MUFA %	Weighted median	67	0.150529	0.0234707	1.42236e-10	1.27991e-09
BMI	MUFA %	MR Egger	67	0.090034	0.0554574	0.109327	0.22668
T2D	MUFA %	IVW	1975	0.116071	0.00764751	4.97552e-52	2.88628e-50
T2D	MUFA %	Weighted median	1975	0.0881008	0.0067296	3.68112e-39	1.40992e-37
T2D	MUFA %	MR Egger	1975	0.0799226	0.0128479	6.02751e-10	5.0511e-09
CAD	MUFA %	IVW	176	-0.00444979	0.0261216	0.864735	0.955575
CAD	MUFA %	Weighted median	176	-0.0296841	0.00992915	0.00279353	0.00782161
CAD	MUFA %	MR Egger	176	-0.247613	0.0486404	9.19771e-07	5.08384e-06
Stroke	MUFA %	IVW	23	-0.0164153	0.0230603	0.476562	0.717226
Stroke	MUFA %	Weighted median	23	-0.00795337	0.0192747	0.679876	0.864005
Stroke	MUFA %	MR Egger	23	-0.0134332	0.116932	0.909631	0.973974
PD_2014	MUFA %	IVW	8	0.00647233	0.0136357	0.635029	0.838456
PD_2014	MUFA %	Weighted median	8	-0.00274067	0.00806805	0.734087	0.896784
PD_2014	MUFA %	MR Egger	8	-0.0218568	0.0393482	0.598657	0.823197
PD_2019	MUFA %	IVW	23	0.00498474	0.00869664	0.566523	0.798343
PD_2019	MUFA %	Weighted median	23	-0.00356038	0.0073258	0.626963	0.835998
PD_2019	MUFA %	MR Egger	23	0.00986019	0.0222675	0.662434	0.853945
AD	MUFA %	IVW	31	-0.0292796	0.0188732	0.12081	0.245857
AD	MUFA %	Weighted median	31	-0.00881693	0.00683358	0.196969	0.369277
AD	MUFA %	MR Egger	31	-0.0438039	0.025836	0.100701	0.21164
BMI	Omega-3	IVW	67	0.0412957	0.0240116	0.0854648	0.183292
BMI	Omega-3	Weighted median	67	0.0732005	0.0223188	0.00103894	0.00321473
BMI	Omega-3	MR Egger	67	0.0282869	0.0592089	0.634433	0.838456
T2D	Omega-3	IVW	1975	0.0452575	0.00961601	2.52042e-06	1.25496e-05
T2D	Omega-3	Weighted median	1975	0.0491185	0.00607903	6.47708e-16	8.41316e-15
T2D	Omega-3	MR Egger	1975	0.0413613	0.0162049	0.0107732	0.0276503
CAD	Omega-3	IVW	176	0.0413738	0.0180678	0.022026	0.0530453
CAD	Omega-3	Weighted median	176	0.0017854	0.00887616	0.840585	0.944788
CAD	Omega-3	MR Egger	176	-0.0283381	0.0360454	0.432833	0.674714
Stroke	Omega-3	IVW	23	0.0203199	0.0347824	0.559084	0.793474
Stroke	Omega-3	Weighted median	23	-0.00539776	0.0187536	0.773481	0.916631
Stroke	Omega-3	MR Egger	23	0.0364679	0.176237	0.838062	0.943194
PD_2014	Omega-3	IVW	8	0.0131966	0.0179968	0.463392	0.70675
PD_2014	Omega-3	Weighted median	8	0.00622284	0.00785907	0.428475	0.669318
PD_2014	Omega-3	MR Egger	8	0.0791289	0.0462403	0.13788	0.274701
PD_2019	Omega-3	IVW	23	0.00575224	0.00898269	0.521932	0.761442
PD_2019	Omega-3	Weighted median	23	0.00425049	0.00677987	0.530706	0.769661
PD_2019	Omega-3	MR Egger	23	0.0349939	0.0219079	0.125134	0.253363
AD	Omega-3	IVW	31	0.0135022	0.00863864	0.118052	0.241562
AD	Omega-3	Weighted median	31	0.00814323	0.00677258	0.229215	0.418442
AD	Omega-3	MR Egger	31	0.0225047	0.0117186	0.0646869	0.142097
BMI	Omega-3 %	IVW	67	0.0126064	0.0237598	0.59571	0.821277
BMI	Omega-3 %	Weighted median	67	0.045257	0.0223758	0.0431152	0.0982508
BMI	Omega-3 %	MR Egger	67	0.0104096	0.0584588	0.859224	0.953136
T2D	Omega-3 %	IVW	1975	0.0175025	0.0104297	0.0933206	0.198078
T2D	Omega-3 %	Weighted median	1975	0.025364	0.00582219	1.32193e-05	5.89442e-05
T2D	Omega-3 %	MR Egger	1975	0.0219971	0.0175957	0.211397	0.391536
CAD	Omega-3 %	IVW	176	0.0286385	0.0107347	0.00763433	0.0200506
CAD	Omega-3 %	Weighted median	176	0.0151534	0.0094583	0.109127	0.226558
CAD	Omega-3 %	MR Egger	176	0.017382	0.0216844	0.423883	0.665733
Stroke	Omega-3 %	IVW	23	0.0122999	0.0182053	0.499279	0.74043
Stroke	Omega-3 %	Weighted median	23	-0.00680146	0.0186966	0.716021	0.887047
Stroke	Omega-3 %	MR Egger	23	-0.028195	0.0920576	0.762411	0.91112
PD_2014	Omega-3 %	IVW	8	0.0139534	0.0199627	0.484569	0.726549
PD_2014	Omega-3 %	Weighted median	8	0.00105487	0.00756891	0.889158	0.965769
PD_2014	Omega-3 %	MR Egger	8	0.0804875	0.0528312	0.178471	0.340691
PD_2019	Omega-3 %	IVW	23	0.00642447	0.0102721	0.531689	0.770516
PD_2019	Omega-3 %	Weighted median	23	0.000988905	0.00682715	0.88483	0.963349
PD_2019	Omega-3 %	MR Egger	23	0.03922	0.0250951	0.133032	0.266912
AD	Omega-3 %	IVW	31	-0.0130041	0.00920685	0.157821	0.30766
AD	Omega-3 %	Weighted median	31	-0.000235346	0.00609297	0.969189	0.992126
AD	Omega-3 %	MR Egger	31	-0.0188729	0.012681	0.147472	0.290616
BMI	Omega-6	IVW	67	-0.023194	0.0283181	0.412757	0.654344
BMI	Omega-6	Weighted median	67	0.0161345	0.0197892	0.41489	0.656854
BMI	Omega-6	MR Egger	67	0.0118826	0.0691832	0.864163	0.955296
T2D	Omega-6	IVW	1975	-0.0017947	0.005346	0.73709	0.898764
T2D	Omega-6	Weighted median	1975	0.0141335	0.00643808	0.0281419	0.0665142
T2D	Omega-6	MR Egger	1975	-0.00463117	0.00900611	0.607152	0.827717
CAD	Omega-6	IVW	176	0.0544954	0.0283549	0.0546174	0.1225
CAD	Omega-6	Weighted median	176	-0.057699	0.00938896	7.97551e-10	6.60939e-09
CAD	Omega-6	MR Egger	176	0.0449071	0.0575122	0.435965	0.677475
Stroke	Omega-6	IVW	23	0.025804	0.0777813	0.740077	0.899996
Stroke	Omega-6	Weighted median	23	-0.0339416	0.0212464	0.11015	0.228048
Stroke	Omega-6	MR Egger	23	0.212828	0.392026	0.59292	0.819613
PD_2014	Omega-6	IVW	8	-0.00759717	0.0131097	0.562247	0.794673
PD_2014	Omega-6	Weighted median	8	0.00401297	0.00762879	0.598868	0.823197
PD_2014	Omega-6	MR Egger	8	-0.00814097	0.0394574	0.843362	0.946031
PD_2019	Omega-6	IVW	23	-0.00650377	0.00734829	0.376117	0.61201
PD_2019	Omega-6	Weighted median	23	-0.00168149	0.00661411	0.79932	0.927502
PD_2019	Omega-6	MR Egger	23	-0.0212296	0.0184653	0.263192	0.466777
AD	Omega-6	IVW	31	0.105536	0.0247122	1.94944e-05	8.50213e-05
AD	Omega-6	Weighted median	31	0.041661	0.0067637	7.2972e-10	6.07253e-09
AD	Omega-6	MR Egger	31	0.156694	0.0312629	2.45257e-05	0.000105198
BMI	Omega-6 %	IVW	67	-0.0614701	0.0251086	0.0143582	0.0359859
BMI	Omega-6 %	Weighted median	67	-0.0926462	0.0200658	3.89109e-06	1.87192e-05
BMI	Omega-6 %	MR Egger	67	-0.0225429	0.0615476	0.715355	0.886773
T2D	Omega-6 %	IVW	1975	-0.0558102	0.0100433	2.74534e-08	1.90738e-07
T2D	Omega-6 %	Weighted median	1975	-0.051202	0.00595964	8.58716e-18	1.25142e-16
T2D	Omega-6 %	MR Egger	1975	-0.0486575	0.0169372	0.00411173	0.0112489
CAD	Omega-6 %	IVW	176	-0.0208836	0.0154054	0.175226	0.334818
CAD	Omega-6 %	Weighted median	176	-0.0155004	0.00941878	0.0998281	0.209878
CAD	Omega-6 %	MR Egger	176	0.0652019	0.0302263	0.0323678	0.075753
Stroke	Omega-6 %	IVW	23	-0.00588355	0.0183403	0.748362	0.903509
Stroke	Omega-6 %	Weighted median	23	0.00934285	0.0196003	0.633597	0.838416
Stroke	Omega-6 %	MR Egger	23	0.0181539	0.0930645	0.847215	0.947783
PD_2014	Omega-6 %	IVW	8	-0.0145427	0.020158	0.470643	0.711955
PD_2014	Omega-6 %	Weighted median	8	0.00868661	0.0088089	0.324075	0.549943
PD_2014	Omega-6 %	MR Egger	8	-0.0798014	0.0536157	0.187216	0.353881
PD_2019	Omega-6 %	IVW	23	-0.00637174	0.0104269	0.541143	0.780154
PD_2019	Omega-6 %	Weighted median	23	-0.00386215	0.00699747	0.580993	0.811272
PD_2019	Omega-6 %	MR Egger	23	-0.0361704	0.0257303	0.17442	0.333599
AD	Omega-6 %	IVW	31	0.0318664	0.0150722	0.034494	0.0803202
AD	Omega-6 %	Weighted median	31	0.00547578	0.00675166	0.41735	0.659177
AD	Omega-6 %	MR Egger	31	0.0439039	0.020634	0.0419846	0.0958938
BMI	Omega-6/Omega-3	IVW	67	-0.151591	0.0217296	3.03218e-12	3.32427e-11
BMI	Omega-6/Omega-3	Weighted median	67	-0.157795	0.0208192	3.47385e-14	4.28848e-13
BMI	Omega-6/Omega-3	MR Egger	67	-0.0647937	0.0521562	0.218589	0.401859
T2D	Omega-6/Omega-3	IVW	1975	-0.110661	0.00590519	2.3497e-78	4.38733e-76
T2D	Omega-6/Omega-3	Weighted median	1975	-0.0790448	0.00650573	5.7344e-34	1.73924e-32
T2D	Omega-6/Omega-3	MR Egger	1975	-0.0820997	0.00992728	2.42967e-16	3.23325e-15
CAD	Omega-6/Omega-3	IVW	176	0.0144582	0.0238805	0.544887	0.783994
CAD	Omega-6/Omega-3	Weighted median	176	0.026607	0.00952518	0.00521687	0.0140599
CAD	Omega-6/Omega-3	MR Egger	176	0.248217	0.0437536	5.74843e-08	3.79943e-07
Stroke	Omega-6/Omega-3	IVW	23	0.0218654	0.0227857	0.33725	0.566189
Stroke	Omega-6/Omega-3	Weighted median	23	0.00970114	0.0180823	0.591614	0.819276
Stroke	Omega-6/Omega-3	MR Egger	23	0.0274101	0.115764	0.815126	0.93364
PD_2014	Omega-6/Omega-3	IVW	8	-0.00415752	0.00953271	0.662741	0.853945
PD_2014	Omega-6/Omega-3	Weighted median	8	-0.0117819	0.00758327	0.120264	0.245309
PD_2014	Omega-6/Omega-3	MR Egger	8	-0.00893122	0.0286469	0.765766	0.913081
PD_2019	Omega-6/Omega-3	IVW	23	-0.00131297	0.00685068	0.848012	0.948142
PD_2019	Omega-6/Omega-3	Weighted median	23	0.00075947	0.00672864	0.910133	0.974036
PD_2019	Omega-6/Omega-3	MR Egger	23	-0.00709499	0.0174951	0.689181	0.871504
AD	Omega-6/Omega-3	IVW	31	0.051818	0.0203986	0.0110767	0.0283439
AD	Omega-6/Omega-3	Weighted median	31	0.0179081	0.00693596	0.00982518	0.0254038
AD	Omega-6/Omega-3	MR Egger	31	0.0731279	0.0276846	0.0131615	0.0332235
BMI	PUFA	IVW	67	-0.0110961	0.0276329	0.688013	0.87058
BMI	PUFA	Weighted median	67	0.0330863	0.0196694	0.0925448	0.196921
BMI	PUFA	MR Egger	67	0.0240992	0.0678164	0.723471	0.890796
T2D	PUFA	IVW	1975	0.00629042	0.00608686	0.301396	0.519274
T2D	PUFA	Weighted median	1975	0.0194456	0.00605706	0.00132549	0.00397979
T2D	PUFA	MR Egger	1975	0.00406004	0.0102682	0.692591	0.873597
CAD	PUFA	IVW	176	0.0585331	0.0271353	0.0309993	0.0728642
CAD	PUFA	Weighted median	176	-0.045155	0.0092707	1.11193e-06	6.03432e-06
CAD	PUFA	MR Egger	176	0.0400948	0.0548135	0.465472	0.708044
Stroke	PUFA	IVW	23	0.0362314	0.0742214	0.625442	0.835998
Stroke	PUFA	Weighted median	23	-0.0460813	0.0223255	0.0390117	0.0897556
Stroke	PUFA	MR Egger	23	0.188391	0.37572	0.621295	0.834259
PD_2014	PUFA	IVW	8	-0.00122264	0.0123993	0.921451	0.978186
PD_2014	PUFA	Weighted median	8	0.0011478	0.00727124	0.874571	0.958724
PD_2014	PUFA	MR Egger	8	0.0238111	0.0358245	0.53097	0.769661
PD_2019	PUFA	IVW	23	-0.00334874	0.00666902	0.615573	0.832382
PD_2019	PUFA	Weighted median	23	-0.000433198	0.00644887	0.946443	0.983911
PD_2019	PUFA	MR Egger	23	0.00109428	0.0170123	0.949322	0.985568
AD	PUFA	IVW	31	0.093952	0.0208483	6.59161e-06	3.06736e-05
AD	PUFA	Weighted median	31	0.0400874	0.0068595	5.09407e-09	3.84306e-08
AD	PUFA	MR Egger	31	0.138976	0.0261964	1.08637e-05	4.90909e-05
BMI	PUFA %	IVW	67	-0.135971	0.0215318	2.70346e-10	2.34104e-09
BMI	PUFA %	Weighted median	67	-0.105895	0.0212213	6.0374e-07	3.44213e-06
BMI	PUFA %	MR Egger	67	-0.0467699	0.0514242	0.366451	0.601101
T2D	PUFA %	IVW	1975	-0.105864	0.00627905	8.88545e-64	7.1744e-62
T2D	PUFA %	Weighted median	1975	-0.0769029	0.00650874	3.25305e-32	9.43541e-31
T2D	PUFA %	MR Egger	1975	-0.0736386	0.0105394	3.8269e-12	4.13089e-11
CAD	PUFA %	IVW	176	0.0251594	0.021658	0.245371	0.442126
CAD	PUFA %	Weighted median	176	0.0323559	0.0097065	0.000857834	0.00270621
CAD	PUFA %	MR Egger	176	0.249562	0.0391618	1.60986e-09	1.28252e-08
Stroke	PUFA %	IVW	23	0.0315748	0.0216268	0.144294	0.285482
Stroke	PUFA %	Weighted median	23	0.0179641	0.0189303	0.34264	0.572984
Stroke	PUFA %	MR Egger	23	0.00677927	0.109711	0.951313	0.985966
PD_2014	PUFA %	IVW	8	0.00198452	0.0121297	0.870039	0.957187
PD_2014	PUFA %	Weighted median	8	0.0167878	0.00802834	0.0365219	0.084548
PD_2014	PUFA %	MR Egger	8	0.0300136	0.034589	0.418895	0.660744
PD_2019	PUFA %	IVW	23	0.00296403	0.00791089	0.707901	0.88266
PD_2019	PUFA %	Weighted median	23	0.0106643	0.00666318	0.10949	0.226839
PD_2019	PUFA %	MR Egger	23	0.00798795	0.0202496	0.697208	0.87623
AD	PUFA %	IVW	31	0.0451652	0.0173842	0.00937493	0.0243227
AD	PUFA %	Weighted median	31	0.020783	0.00707318	0.00330042	0.00912964
AD	PUFA %	MR Egger	31	0.063918	0.0235817	0.0111663	0.0285609
BMI	PUFA/MUFA	IVW	67	-0.16869	0.02387	1.58307e-12	1.77797e-11
BMI	PUFA/MUFA	Weighted median	67	-0.125463	0.0247954	4.19422e-07	2.4521e-06
BMI	PUFA/MUFA	MR Egger	67	-0.0568658	0.0565953	0.318729	0.543256
T2D	PUFA/MUFA	IVW	1975	-0.118962	0.00751028	1.65277e-56	1.02868e-54
T2D	PUFA/MUFA	Weighted median	1975	-0.0903005	0.00695933	1.68605e-38	6.25722e-37
T2D	PUFA/MUFA	MR Egger	1975	-0.0807885	0.012617	1.89687e-10	1.67412e-09
CAD	PUFA/MUFA	IVW	176	0.0149105	0.0254741	0.558331	0.793442
CAD	PUFA/MUFA	Weighted median	176	0.0376624	0.00983296	0.000128029	0.000474844
CAD	PUFA/MUFA	MR Egger	176	0.266159	0.046621	4.81419e-08	3.22114e-07
Stroke	PUFA/MUFA	IVW	23	0.0291099	0.024271	0.230383	0.42006
Stroke	PUFA/MUFA	Weighted median	23	0.0273069	0.0193622	0.158445	0.308676
Stroke	PUFA/MUFA	MR Egger	23	0.00940836	0.123222	0.939861	0.983021
PD_2014	PUFA/MUFA	IVW	8	-0.000499794	0.0133245	0.970079	0.992126
PD_2014	PUFA/MUFA	Weighted median	8	0.0130125	0.0086766	0.133685	0.26773
PD_2014	PUFA/MUFA	MR Egger	8	0.0365443	0.0369142	0.360413	0.594072
PD_2019	PUFA/MUFA	IVW	23	-0.000938013	0.00872858	0.91442	0.975583
PD_2019	PUFA/MUFA	Weighted median	23	0.0104336	0.00699385	0.135743	0.271169
PD_2019	PUFA/MUFA	MR Egger	23	0.005516	0.0223288	0.80728	0.928725
AD	PUFA/MUFA	IVW	31	0.0390609	0.018658	0.0363027	0.0841056
AD	PUFA/MUFA	Weighted median	31	0.0167236	0.00706096	0.0178624	0.0438848
AD	PUFA/MUFA	MR Egger	31	0.0557165	0.0254901	0.0370504	0.0856388
BMI	Phenylalanine	IVW	67	0.0833088	0.0163691	3.59179e-07	2.13967e-06
BMI	Phenylalanine	Weighted median	67	0.100167	0.0216093	3.56273e-06	1.73349e-05
BMI	Phenylalanine	MR Egger	67	0.136989	0.0396219	0.000966719	0.00301312
T2D	Phenylalanine	IVW	1975	0.0498528	0.00354775	7.49455e-45	3.55397e-43
T2D	Phenylalanine	Weighted median	1975	0.0541025	0.00580622	1.18523e-20	1.98369e-19
T2D	Phenylalanine	MR Egger	1975	0.0544516	0.00598183	2.09404e-19	3.32763e-18
CAD	Phenylalanine	IVW	176	0.0140927	0.00593128	0.0175013	0.0431218
CAD	Phenylalanine	Weighted median	176	0.00454526	0.00783346	0.561755	0.794622
CAD	Phenylalanine	MR Egger	176	-0.00887378	0.0118349	0.454391	0.696439
Stroke	Phenylalanine	IVW	23	0.00805972	0.0144184	0.576171	0.807559
Stroke	Phenylalanine	Weighted median	23	-0.00692949	0.0183991	0.706456	0.88141
Stroke	Phenylalanine	MR Egger	23	-0.0217419	0.0725434	0.767345	0.913432
PD_2014	Phenylalanine	IVW	8	0.00974819	0.0102537	0.341756	0.571862
PD_2014	Phenylalanine	Weighted median	8	0.0184238	0.00767716	0.016403	0.0406334
PD_2014	Phenylalanine	MR Egger	8	0.0187926	0.0307178	0.563129	0.795624
PD_2019	Phenylalanine	IVW	23	0.00862969	0.00495307	0.0814574	0.175417
PD_2019	Phenylalanine	Weighted median	23	0.00498567	0.00671452	0.457772	0.700791
PD_2019	Phenylalanine	MR Egger	23	0.00236533	0.0126295	0.853234	0.950829
AD	Phenylalanine	IVW	31	-0.0019276	0.00409877	0.638149	0.839854
AD	Phenylalanine	Weighted median	31	0.00126522	0.00566624	0.82331	0.935757
AD	Phenylalanine	MR Egger	31	-0.000334874	0.00566051	0.953231	0.98616
BMI	Phosphatidylcholines	IVW	67	-0.096229	0.0289793	0.000898202	0.00281936
BMI	Phosphatidylcholines	Weighted median	67	-0.0442148	0.020784	0.0333909	0.0780253
BMI	Phosphatidylcholines	MR Egger	67	-0.0881483	0.071539	0.222324	0.407106
T2D	Phosphatidylcholines	IVW	1975	-0.0277222	0.00559391	7.20399e-07	4.05309e-06
T2D	Phosphatidylcholines	Weighted median	1975	-0.00849408	0.00636604	0.182112	0.346645
T2D	Phosphatidylcholines	MR Egger	1975	-0.0110954	0.00940806	0.238402	0.432281
CAD	Phosphatidylcholines	IVW	176	0.0133349	0.0229304	0.560879	0.794513
CAD	Phosphatidylcholines	Weighted median	176	-0.0437159	0.00942493	3.51237e-06	1.71038e-05
CAD	Phosphatidylcholines	MR Egger	176	0.0252312	0.0465303	0.588338	0.817325
Stroke	Phosphatidylcholines	IVW	23	0.00923873	0.0512835	0.857035	0.952172
Stroke	Phosphatidylcholines	Weighted median	23	-0.00535442	0.0216967	0.805075	0.928158
Stroke	Phosphatidylcholines	MR Egger	23	0.132837	0.259597	0.614198	0.832089
PD_2014	Phosphatidylcholines	IVW	8	-0.00335185	0.0147767	0.820554	0.935039
PD_2014	Phosphatidylcholines	Weighted median	8	0.00915208	0.00819851	0.264289	0.468445
PD_2014	Phosphatidylcholines	MR Egger	8	0.0225049	0.0434422	0.622969	0.834988
PD_2019	Phosphatidylcholines	IVW	23	-0.00385364	0.00738446	0.601769	0.824483
PD_2019	Phosphatidylcholines	Weighted median	23	-0.000461462	0.00639615	0.942485	0.983021
PD_2019	Phosphatidylcholines	MR Egger	23	-0.0138403	0.0188149	0.470108	0.711674
AD	Phosphatidylcholines	IVW	31	0.0379884	0.0141642	0.00731846	0.0192718
AD	Phosphatidylcholines	Weighted median	31	-0.00453159	0.00855037	0.596121	0.821277
AD	Phosphatidylcholines	MR Egger	31	0.0547195	0.0191324	0.00777301	0.0204058
BMI	Phosphoglycerides	IVW	67	-0.0695259	0.0283782	0.0142866	0.0358214
BMI	Phosphoglycerides	Weighted median	67	-0.0298323	0.0216929	0.169066	0.325231
BMI	Phosphoglycerides	MR Egger	67	-0.0694008	0.0699989	0.32514	0.55128
T2D	Phosphoglycerides	IVW	1975	-0.0107726	0.00560152	0.0544612	0.122288
T2D	Phosphoglycerides	Weighted median	1975	0	0.00618313	1	1
T2D	Phosphoglycerides	MR Egger	1975	-0.00241092	0.00943182	0.798274	0.927233
CAD	Phosphoglycerides	IVW	176	0.00941431	0.0221861	0.671322	0.858183
CAD	Phosphoglycerides	Weighted median	176	-0.0491376	0.00893217	3.77223e-08	2.57002e-07
CAD	Phosphoglycerides	MR Egger	176	-0.0113026	0.0448606	0.801378	0.928158
Stroke	Phosphoglycerides	IVW	23	-0.000175738	0.0515059	0.997278	0.99962
Stroke	Phosphoglycerides	Weighted median	23	-0.0186601	0.021708	0.390013	0.629308
Stroke	Phosphoglycerides	MR Egger	23	0.127361	0.257742	0.626336	0.835998
PD_2014	Phosphoglycerides	IVW	8	-0.000942104	0.0128292	0.941461	0.983021
PD_2014	Phosphoglycerides	Weighted median	8	0.00755742	0.00895964	0.398951	0.639585
PD_2014	Phosphoglycerides	MR Egger	8	0.0233016	0.0372124	0.554257	0.790833
PD_2019	Phosphoglycerides	IVW	23	-0.00313462	0.00693463	0.651251	0.847252
PD_2019	Phosphoglycerides	Weighted median	23	-0.000563355	0.00662422	0.932226	0.981483
PD_2019	Phosphoglycerides	MR Egger	23	-0.0135697	0.0176021	0.449344	0.691432
AD	Phosphoglycerides	IVW	31	0.0331135	0.0116629	0.00452243	0.0122947
AD	Phosphoglycerides	Weighted median	31	0.00603835	0.00890722	0.497825	0.739007
AD	Phosphoglycerides	MR Egger	31	0.0477463	0.0156624	0.00487106	0.0131934
BMI	Pyruvate	IVW	67	0.00958425	0.0148828	0.519586	0.760054
BMI	Pyruvate	Weighted median	67	0.0230958	0.0192429	0.230052	0.419585
BMI	Pyruvate	MR Egger	67	0.0206455	0.0366156	0.5748	0.806393
T2D	Pyruvate	IVW	1975	0.00444763	0.00398656	0.264568	0.468461
T2D	Pyruvate	Weighted median	1975	0.00769354	0.00600605	0.200206	0.374289
T2D	Pyruvate	MR Egger	1975	-0.0022189	0.00671993	0.741286	0.900961
CAD	Pyruvate	IVW	176	0.0128807	0.0071327	0.0709388	0.154976
CAD	Pyruvate	Weighted median	176	-0.00273433	0.00839753	0.744718	0.901645
CAD	Pyruvate	MR Egger	176	0.0104966	0.0144455	0.468427	0.710369
Stroke	Pyruvate	IVW	23	0.0711984	0.0296701	0.0164098	0.0406336
Stroke	Pyruvate	Weighted median	23	0.0189392	0.0217689	0.384294	0.621927
Stroke	Pyruvate	MR Egger	23	0.169738	0.147963	0.264214	0.468445
PD_2014	Pyruvate	IVW	8	0.0014143	0.00536285	0.791994	0.924197
PD_2014	Pyruvate	Weighted median	8	0.00654878	0.00745874	0.379943	0.616556
PD_2014	Pyruvate	MR Egger	8	0.00752303	0.0149969	0.633792	0.838416
PD_2019	Pyruvate	IVW	23	0.000998462	0.00416044	0.810339	0.930931
PD_2019	Pyruvate	Weighted median	23	-0.00163418	0.00600768	0.78561	0.922552
PD_2019	Pyruvate	MR Egger	23	0.00129808	0.0105627	0.90336	0.972443
AD	Pyruvate	IVW	31	0.0101823	0.00383763	0.00797119	0.0209078
AD	Pyruvate	Weighted median	31	0.0124573	0.00554358	0.0246295	0.0586534
AD	Pyruvate	MR Egger	31	0.010417	0.0053152	0.059687	0.132281
BMI	Remnant-C	IVW	67	0.00185447	0.0267214	0.944671	0.983281
BMI	Remnant-C	Weighted median	67	0.00876945	0.0203005	0.665754	0.855274
BMI	Remnant-C	MR Egger	67	-0.0411238	0.0657466	0.53384	0.772697
T2D	Remnant-C	IVW	1975	0.000734858	0.00554731	0.894612	0.967826
T2D	Remnant-C	Weighted median	1975	0.00624801	0.0059661	0.294983	0.510978
T2D	Remnant-C	MR Egger	1975	-0.0120554	0.00934014	0.196957	0.369277
CAD	Remnant-C	IVW	176	0.132171	0.0391634	0.000738511	0.00236855
CAD	Remnant-C	Weighted median	176	-0.0610895	0.00892982	7.86041e-12	8.32729e-11
CAD	Remnant-C	MR Egger	176	0.20888	0.0790762	0.00900583	0.0234261
Stroke	Remnant-C	IVW	23	0.0852755	0.113288	0.451609	0.693667
Stroke	Remnant-C	Weighted median	23	-0.0290587	0.0221603	0.189758	0.357555
Stroke	Remnant-C	MR Egger	23	0.297593	0.572431	0.608587	0.828546
PD_2014	Remnant-C	IVW	8	-0.000648746	0.00993815	0.947952	0.985015
PD_2014	Remnant-C	Weighted median	8	0.00360078	0.00799827	0.65257	0.848224
PD_2014	Remnant-C	MR Egger	8	-0.0068076	0.0299853	0.827937	0.937983
PD_2019	Remnant-C	IVW	23	-0.00192189	0.00548955	0.726263	0.893069
PD_2019	Remnant-C	Weighted median	23	0.00242804	0.00642803	0.705634	0.88141
PD_2019	Remnant-C	MR Egger	23	-0.00221817	0.0140717	0.876251	0.959015
AD	Remnant-C	IVW	31	0.187268	0.0465568	5.7619e-05	0.000228753
AD	Remnant-C	Weighted median	31	0.0752864	0.00839993	3.16724e-19	4.98007e-18
AD	Remnant-C	MR Egger	31	0.281478	0.0592932	5.1195e-05	0.000205295
BMI	S-HDL-C	IVW	67	-0.0588829	0.0257637	0.0222836	0.0535794
BMI	S-HDL-C	Weighted median	67	-0.0106784	0.023004	0.642508	0.841837
BMI	S-HDL-C	MR Egger	67	-0.0791505	0.063345	0.215958	0.398133
T2D	S-HDL-C	IVW	1975	0.0029307	0.00549606	0.59387	0.820348
T2D	S-HDL-C	Weighted median	1975	0.0107856	0.00627525	0.0856607	0.183581
T2D	S-HDL-C	MR Egger	1975	-0.0124313	0.00925143	0.179195	0.341637
CAD	S-HDL-C	IVW	176	0.0140449	0.0173287	0.417655	0.659405
CAD	S-HDL-C	Weighted median	176	-0.00657981	0.00921442	0.475179	0.716065
CAD	S-HDL-C	MR Egger	176	0.0361234	0.0350521	0.304177	0.52331
Stroke	S-HDL-C	IVW	23	0.00597271	0.0556422	0.914518	0.975583
Stroke	S-HDL-C	Weighted median	23	-0.0227721	0.022128	0.303429	0.522325
Stroke	S-HDL-C	MR Egger	23	0.0388782	0.281061	0.8913	0.966519
PD_2014	S-HDL-C	IVW	8	-0.0057477	0.00957929	0.548497	0.785595
PD_2014	S-HDL-C	Weighted median	8	-0.0130938	0.00802553	0.102781	0.215254
PD_2014	S-HDL-C	MR Egger	8	0.00459142	0.0285269	0.877415	0.959296
PD_2019	S-HDL-C	IVW	23	-0.00500197	0.00798209	0.530889	0.769661
PD_2019	S-HDL-C	Weighted median	23	-0.00192711	0.00691228	0.780402	0.920146
PD_2019	S-HDL-C	MR Egger	23	0.0024786	0.0203818	0.904365	0.972443
AD	S-HDL-C	IVW	31	0.0358592	0.013702	0.0088686	0.0230893
AD	S-HDL-C	Weighted median	31	0.00413867	0.00653426	0.526485	0.766332
AD	S-HDL-C	MR Egger	31	0.0466822	0.0187543	0.0187902	0.0459375
BMI	S-HDL-C %	IVW	67	-0.105615	0.027317	0.000110505	0.000416573
BMI	S-HDL-C %	Weighted median	67	-0.0992323	0.022723	1.25937e-05	5.63653e-05
BMI	S-HDL-C %	MR Egger	67	-0.0290955	0.066548	0.663408	0.853999
T2D	S-HDL-C %	IVW	1975	-0.0869716	0.00655965	4.02496e-40	1.61403e-38
T2D	S-HDL-C %	Weighted median	1975	-0.0592718	0.00638088	1.5578e-20	2.58552e-19
T2D	S-HDL-C %	MR Egger	1975	-0.0875645	0.0110479	3.75402e-15	4.76227e-14
CAD	S-HDL-C %	IVW	176	0.075276	0.0389164	0.0530763	0.119537
CAD	S-HDL-C %	Weighted median	176	0.00281533	0.00895215	0.753151	0.905266
CAD	S-HDL-C %	MR Egger	176	0.388731	0.0736594	3.86327e-07	2.29226e-06
Stroke	S-HDL-C %	IVW	23	0.0412627	0.0530624	0.43679	0.678251
Stroke	S-HDL-C %	Weighted median	23	0.00268637	0.0197896	0.892022	0.966997
Stroke	S-HDL-C %	MR Egger	23	0.0756385	0.268041	0.78056	0.920146
PD_2014	S-HDL-C %	IVW	8	-0.00353685	0.0138909	0.79902	0.927502
PD_2014	S-HDL-C %	Weighted median	8	-0.0184257	0.00823938	0.0253322	0.0602067
PD_2014	S-HDL-C %	MR Egger	8	-0.00367299	0.042	0.933158	0.981483
PD_2019	S-HDL-C %	IVW	23	-0.00253504	0.00860052	0.768182	0.913572
PD_2019	S-HDL-C %	Weighted median	23	0.00132719	0.00743328	0.858294	0.953136
PD_2019	S-HDL-C %	MR Egger	23	0.00470553	0.0219669	0.832449	0.941302
AD	S-HDL-C %	IVW	31	0.190244	0.051978	0.000252126	0.000879938
AD	S-HDL-C %	Weighted median	31	0.0805166	0.00823892	1.47451e-22	2.67788e-21
AD	S-HDL-C %	MR Egger	31	0.273242	0.0682985	0.000399303	0.00135636
BMI	S-HDL-CE	IVW	67	-0.0586307	0.0249186	0.0186281	0.0455786
BMI	S-HDL-CE	Weighted median	67	-0.0185707	0.0228284	0.415936	0.657774
BMI	S-HDL-CE	MR Egger	67	-0.0882802	0.0611624	0.153718	0.301037
T2D	S-HDL-CE	IVW	1975	0.00139448	0.00567287	0.805825	0.928158
T2D	S-HDL-CE	Weighted median	1975	0.00877341	0.00666906	0.188329	0.355871
T2D	S-HDL-CE	MR Egger	1975	-0.0170088	0.00954971	0.0750524	0.163009
CAD	S-HDL-CE	IVW	176	0.00746183	0.0162694	0.646491	0.844059
CAD	S-HDL-CE	Weighted median	176	-0.0099228	0.00920208	0.28089	0.491168
CAD	S-HDL-CE	MR Egger	176	0.0339187	0.0328567	0.303354	0.522325
Stroke	S-HDL-CE	IVW	23	0.00572283	0.0543832	0.916192	0.976173
Stroke	S-HDL-CE	Weighted median	23	-0.0114229	0.0213388	0.592436	0.819613
Stroke	S-HDL-CE	MR Egger	23	0.0250654	0.275108	0.928268	0.980379
PD_2014	S-HDL-CE	IVW	8	-0.00535239	0.00904488	0.554011	0.790833
PD_2014	S-HDL-CE	Weighted median	8	-0.00785462	0.00839996	0.349748	0.581909
PD_2014	S-HDL-CE	MR Egger	8	-0.00572362	0.027342	0.841114	0.945205
PD_2019	S-HDL-CE	IVW	23	-0.00502397	0.00815338	0.537774	0.776886
PD_2019	S-HDL-CE	Weighted median	23	0.00135226	0.00708625	0.84866	0.948511
PD_2019	S-HDL-CE	MR Egger	23	0.00414202	0.0207507	0.843707	0.946031
AD	S-HDL-CE	IVW	31	0.032132	0.0133237	0.015881	0.039422
AD	S-HDL-CE	Weighted median	31	0.00389654	0.00617363	0.527937	0.767873
AD	S-HDL-CE	MR Egger	31	0.0407081	0.0183056	0.03411	0.079519
BMI	S-HDL-CE %	IVW	67	-0.078786	0.0215496	0.000256149	0.000891374
BMI	S-HDL-CE %	Weighted median	67	-0.0573934	0.022656	0.0113008	0.028868
BMI	S-HDL-CE %	MR Egger	67	-0.0475234	0.0530962	0.374066	0.609668
T2D	S-HDL-CE %	IVW	1975	-0.063037	0.00657965	9.64787e-22	1.71566e-20
T2D	S-HDL-CE %	Weighted median	1975	-0.0546338	0.00606813	2.18853e-19	3.46856e-18
T2D	S-HDL-CE %	MR Egger	1975	-0.0726046	0.0110744	7.0321e-11	6.55488e-10
CAD	S-HDL-CE %	IVW	176	0.0452248	0.0300325	0.132104	0.265317
CAD	S-HDL-CE %	Weighted median	176	0.0164575	0.00957122	0.085527	0.18336
CAD	S-HDL-CE %	MR Egger	176	0.28197	0.0573047	1.99026e-06	1.01813e-05
Stroke	S-HDL-CE %	IVW	23	0.0257167	0.0370384	0.487478	0.729812
Stroke	S-HDL-CE %	Weighted median	23	0.00479397	0.0194716	0.805525	0.928158
Stroke	S-HDL-CE %	MR Egger	23	0.0129839	0.187539	0.945459	0.983281
PD_2014	S-HDL-CE %	IVW	8	0.000365156	0.0115496	0.974778	0.993908
PD_2014	S-HDL-CE %	Weighted median	8	-0.00722906	0.00730818	0.322578	0.547869
PD_2014	S-HDL-CE %	MR Egger	8	-0.0123049	0.0345418	0.733858	0.896687
PD_2019	S-HDL-CE %	IVW	23	-0.000496634	0.00709386	0.944186	0.983281
PD_2019	S-HDL-CE %	Weighted median	23	0.00336696	0.00649132	0.603979	0.826197
PD_2019	S-HDL-CE %	MR Egger	23	0.00731805	0.0180791	0.689733	0.871833
AD	S-HDL-CE %	IVW	31	0.132692	0.0385552	0.000578276	0.00190264
AD	S-HDL-CE %	Weighted median	31	0.0424583	0.00809802	1.57946e-07	9.83052e-07
AD	S-HDL-CE %	MR Egger	31	0.190679	0.05108	0.000821842	0.00260504
BMI	S-HDL-FC	IVW	67	-0.0529843	0.0272146	0.0515456	0.116265
BMI	S-HDL-FC	Weighted median	67	0.00823441	0.0212464	0.698336	0.876956
BMI	S-HDL-FC	MR Egger	67	-0.0460193	0.0666078	0.492088	0.733736
T2D	S-HDL-FC	IVW	1975	0.00798064	0.00548323	0.145541	0.287569
T2D	S-HDL-FC	Weighted median	1975	0.0126088	0.00655689	0.0544822	0.122288
T2D	S-HDL-FC	MR Egger	1975	0.00410168	0.00923367	0.65694	0.85084
CAD	S-HDL-FC	IVW	176	0.0310254	0.0209152	0.137971	0.274701
CAD	S-HDL-FC	Weighted median	176	-0.0154902	0.00916106	0.0908611	0.193684
CAD	S-HDL-FC	MR Egger	176	0.0409574	0.0424159	0.335576	0.564172
Stroke	S-HDL-FC	IVW	23	0.00807205	0.051837	0.876254	0.959015
Stroke	S-HDL-FC	Weighted median	23	-0.00511529	0.0220835	0.816822	0.933889
Stroke	S-HDL-FC	MR Egger	23	0.108413	0.261761	0.682951	0.866929
PD_2014	S-HDL-FC	IVW	8	-0.00651022	0.0122123	0.593973	0.820348
PD_2014	S-HDL-FC	Weighted median	8	-0.0105398	0.00852139	0.216139	0.398343
PD_2014	S-HDL-FC	MR Egger	8	0.0188879	0.0352858	0.611703	0.830279
PD_2019	S-HDL-FC	IVW	23	-0.00540069	0.00757173	0.475678	0.716635
PD_2019	S-HDL-FC	Weighted median	23	-0.00972425	0.00710618	0.17118	0.328453
PD_2019	S-HDL-FC	MR Egger	23	-0.00222396	0.0193841	0.909748	0.973974
AD	S-HDL-FC	IVW	31	0.0466343	0.0143005	0.0011101	0.0034067
AD	S-HDL-FC	Weighted median	31	0.0104527	0.00709224	0.140531	0.279239
AD	S-HDL-FC	MR Egger	31	0.0688257	0.0189022	0.00104974	0.00324404
BMI	S-HDL-FC %	IVW	67	-0.0968839	0.0324699	0.00284683	0.00795595
BMI	S-HDL-FC %	Weighted median	67	-0.0529655	0.0215388	0.0139296	0.0349851
BMI	S-HDL-FC %	MR Egger	67	0.0292455	0.0781105	0.709317	0.883766
T2D	S-HDL-FC %	IVW	1975	-0.0736932	0.00712683	4.63283e-25	9.51242e-24
T2D	S-HDL-FC %	Weighted median	1975	-0.0510581	0.00619507	1.6973e-16	2.26876e-15
T2D	S-HDL-FC %	MR Egger	1975	-0.0460874	0.0119789	0.000123174	0.000458545
CAD	S-HDL-FC %	IVW	176	0.114387	0.0416532	0.00602937	0.0161044
CAD	S-HDL-FC %	Weighted median	176	-0.0193985	0.00918439	0.0346767	0.0807141
CAD	S-HDL-FC %	MR Egger	176	0.389205	0.0809091	3.24883e-06	1.59243e-05
Stroke	S-HDL-FC %	IVW	23	0.0474977	0.0750304	0.526704	0.766453
Stroke	S-HDL-FC %	Weighted median	23	0.0147884	0.0203428	0.467251	0.709846
Stroke	S-HDL-FC %	MR Egger	23	0.203908	0.378582	0.59582	0.821277
PD_2014	S-HDL-FC %	IVW	8	-0.00752568	0.0166478	0.651232	0.847252
PD_2014	S-HDL-FC %	Weighted median	8	0.00284637	0.00844408	0.736053	0.898084
PD_2014	S-HDL-FC %	MR Egger	8	0.0281121	0.0479173	0.578807	0.809503
PD_2019	S-HDL-FC %	IVW	23	-0.00381385	0.010353	0.71259	0.88469
PD_2019	S-HDL-FC %	Weighted median	23	-0.00282043	0.00721359	0.695806	0.875628
PD_2019	S-HDL-FC %	MR Egger	23	-0.0121115	0.0264595	0.651842	0.847792
AD	S-HDL-FC %	IVW	31	0.210397	0.0522607	5.67551e-05	0.000225473
AD	S-HDL-FC %	Weighted median	31	0.112223	0.0101489	2.01346e-28	4.85097e-27
AD	S-HDL-FC %	MR Egger	31	0.311482	0.0669022	6.59724e-05	0.000258992
BMI	S-HDL-L	IVW	67	-0.0165623	0.0228239	0.468049	0.710369
BMI	S-HDL-L	Weighted median	67	0.0129881	0.0218532	0.552288	0.789409
BMI	S-HDL-L	MR Egger	67	-0.066571	0.0557646	0.2369	0.430237
T2D	S-HDL-L	IVW	1975	0.0380159	0.00564519	1.6482e-11	1.67769e-10
T2D	S-HDL-L	Weighted median	1975	0.033068	0.00638962	2.27579e-07	1.38753e-06
T2D	S-HDL-L	MR Egger	1975	0.0223968	0.00950436	0.0185463	0.0454156
CAD	S-HDL-L	IVW	176	-0.00701615	0.0174388	0.687441	0.870118
CAD	S-HDL-L	Weighted median	176	-0.0240988	0.00995945	0.0155336	0.0386399
CAD	S-HDL-L	MR Egger	176	-0.104156	0.0342817	0.00274651	0.00771166
Stroke	S-HDL-L	IVW	23	-0.00597135	0.0446523	0.893616	0.967511
Stroke	S-HDL-L	Weighted median	23	-0.0313893	0.0211602	0.137965	0.274701
Stroke	S-HDL-L	MR Egger	23	0.0287754	0.22569	0.899758	0.971423
PD_2014	S-HDL-L	IVW	8	-0.00336895	0.0105113	0.748583	0.903592
PD_2014	S-HDL-L	Weighted median	8	0.000213536	0.00802197	0.978764	0.995181
PD_2014	S-HDL-L	MR Egger	8	0.0102819	0.031179	0.752782	0.905263
PD_2019	S-HDL-L	IVW	23	-0.00340929	0.00790293	0.66618	0.855454
PD_2019	S-HDL-L	Weighted median	23	0.00397769	0.00680836	0.559061	0.793474
PD_2019	S-HDL-L	MR Egger	23	0.00344361	0.0202168	0.866378	0.956191
AD	S-HDL-L	IVW	31	-0.0274121	0.00793657	0.000552546	0.00182401
AD	S-HDL-L	Weighted median	31	-0.0265726	0.00737667	0.00031548	0.00108708
AD	S-HDL-L	MR Egger	31	-0.0424723	0.0101963	0.000254826	0.000887804
BMI	S-HDL-P	IVW	67	-0.0385833	0.0246098	0.116928	0.239591
BMI	S-HDL-P	Weighted median	67	0.00026796	0.023242	0.990801	0.998145
BMI	S-HDL-P	MR Egger	67	-0.0708133	0.0603886	0.245225	0.441997
T2D	S-HDL-P	IVW	1975	0.0188467	0.00560071	0.000765308	0.00244792
T2D	S-HDL-P	Weighted median	1975	0.0200907	0.00624192	0.00128786	0.00387852
T2D	S-HDL-P	MR Egger	1975	0.000322479	0.00942974	0.972723	0.992998
CAD	S-HDL-P	IVW	176	0.0169084	0.0169267	0.317835	0.542435
CAD	S-HDL-P	Weighted median	176	-0.00565898	0.00982865	0.564775	0.796819
CAD	S-HDL-P	MR Egger	176	-0.00103237	0.0342335	0.975977	0.994451
Stroke	S-HDL-P	IVW	23	0.00840107	0.0563012	0.881383	0.961006
Stroke	S-HDL-P	Weighted median	23	-0.0230992	0.0206229	0.262683	0.466013
Stroke	S-HDL-P	MR Egger	23	0.0689644	0.284979	0.811129	0.930944
PD_2014	S-HDL-P	IVW	8	-0.00595066	0.00965298	0.537592	0.776811
PD_2014	S-HDL-P	Weighted median	8	-0.01116	0.00845265	0.186738	0.353192
PD_2014	S-HDL-P	MR Egger	8	0.00111182	0.0289408	0.970602	0.992189
PD_2019	S-HDL-P	IVW	23	-0.00496139	0.00787974	0.528931	0.76872
PD_2019	S-HDL-P	Weighted median	23	0.00113392	0.00731842	0.876868	0.959015
PD_2019	S-HDL-P	MR Egger	23	0.00366831	0.020101	0.856945	0.952172
AD	S-HDL-P	IVW	31	0.0304762	0.0107947	0.00475396	0.0128937
AD	S-HDL-P	Weighted median	31	0.000202837	0.00685244	0.976386	0.994584
AD	S-HDL-P	MR Egger	31	0.0403231	0.0147115	0.0103793	0.0267081
BMI	S-HDL-PL	IVW	67	-0.016138	0.0222957	0.469177	0.710988
BMI	S-HDL-PL	Weighted median	67	0.0151142	0.0221692	0.495386	0.736553
BMI	S-HDL-PL	MR Egger	67	-0.0698088	0.054447	0.204347	0.381077
T2D	S-HDL-PL	IVW	1975	0.0352648	0.00550464	1.4903e-10	1.33903e-09
T2D	S-HDL-PL	Weighted median	1975	0.0268243	0.00636313	2.4914e-05	0.000106634
T2D	S-HDL-PL	MR Egger	1975	0.0239856	0.00927058	0.00974454	0.0252269
CAD	S-HDL-PL	IVW	176	-0.0276506	0.0184639	0.134249	0.268723
CAD	S-HDL-PL	Weighted median	176	-0.0246728	0.0108262	0.0226682	0.0543729
CAD	S-HDL-PL	MR Egger	176	-0.143447	0.0358995	9.50655e-05	0.000362802
Stroke	S-HDL-PL	IVW	23	-0.0197566	0.0398564	0.620109	0.833768
Stroke	S-HDL-PL	Weighted median	23	-0.0187193	0.021297	0.37942	0.616042
Stroke	S-HDL-PL	MR Egger	23	-0.0114095	0.201147	0.955303	0.986678
PD_2014	S-HDL-PL	IVW	8	-0.0029218	0.0107743	0.786251	0.922552
PD_2014	S-HDL-PL	Weighted median	8	0.00252759	0.00733082	0.730252	0.895868
PD_2014	S-HDL-PL	MR Egger	8	0.0126588	0.031857	0.70485	0.88141
PD_2019	S-HDL-PL	IVW	23	-0.00379553	0.00784372	0.628461	0.837344
PD_2019	S-HDL-PL	Weighted median	23	0.00343168	0.00655239	0.600467	0.823643
PD_2019	S-HDL-PL	MR Egger	23	0.00252653	0.0200223	0.900785	0.97169
AD	S-HDL-PL	IVW	31	-0.0570602	0.0136812	3.03677e-05	0.00012769
AD	S-HDL-PL	Weighted median	31	-0.0300734	0.00790216	0.000141396	0.000520222
AD	S-HDL-PL	MR Egger	31	-0.086731	0.0171682	2.19618e-05	9.48133e-05
BMI	S-HDL-PL %	IVW	67	-0.0056295	0.0212036	0.790626	0.924197
BMI	S-HDL-PL %	Weighted median	67	0.0120811	0.0208285	0.561897	0.794635
BMI	S-HDL-PL %	MR Egger	67	-0.02158	0.0519695	0.679331	0.864005
T2D	S-HDL-PL %	IVW	1975	-0.00749838	0.00571124	0.189211	0.357086
T2D	S-HDL-PL %	Weighted median	1975	-0.00528489	0.00610904	0.386987	0.625428
T2D	S-HDL-PL %	MR Egger	1975	0.0184036	0.00960169	0.0554197	0.12402
CAD	S-HDL-PL %	IVW	176	-0.131917	0.0339305	0.000101125	0.000382905
CAD	S-HDL-PL %	Weighted median	176	-0.005704	0.00899881	0.526171	0.766332
CAD	S-HDL-PL %	MR Egger	176	-0.289562	0.0671463	2.69975e-05	0.000114567
Stroke	S-HDL-PL %	IVW	23	-0.0711912	0.0684883	0.298588	0.516074
Stroke	S-HDL-PL %	Weighted median	23	0.0102081	0.0194078	0.598901	0.823197
Stroke	S-HDL-PL %	MR Egger	23	-0.165966	0.347416	0.637787	0.83979
PD_2014	S-HDL-PL %	IVW	8	0.00445494	0.014115	0.752293	0.905263
PD_2014	S-HDL-PL %	Weighted median	8	-0.00112864	0.00812638	0.88954	0.965837
PD_2014	S-HDL-PL %	MR Egger	8	0.0118013	0.0425793	0.790959	0.924197
PD_2019	S-HDL-PL %	IVW	23	0.000146912	0.00810096	0.985531	0.997732
PD_2019	S-HDL-PL %	Weighted median	23	-0.00911926	0.0066429	0.16982	0.326415
PD_2019	S-HDL-PL %	MR Egger	23	-0.0133784	0.0205104	0.5213	0.760999
AD	S-HDL-PL %	IVW	31	-0.209325	0.0474471	1.02542e-05	4.65568e-05
AD	S-HDL-PL %	Weighted median	31	-0.142267	0.0112094	6.56733e-37	2.30822e-35
AD	S-HDL-PL %	MR Egger	31	-0.30774	0.060063	1.79892e-05	7.90334e-05
BMI	S-HDL-TG	IVW	67	0.133604	0.027478	1.16087e-06	6.27145e-06
BMI	S-HDL-TG	Weighted median	67	0.145678	0.0229343	2.12581e-10	1.86516e-09
BMI	S-HDL-TG	MR Egger	67	0.0332352	0.066013	0.61634	0.832382
T2D	S-HDL-TG	IVW	1975	0.128834	0.00746314	8.9719e-67	8.50906e-65
T2D	S-HDL-TG	Weighted median	1975	0.0957554	0.00711564	2.79949e-41	1.19478e-39
T2D	S-HDL-TG	MR Egger	1975	0.103426	0.0125575	3.19636e-16	4.19742e-15
CAD	S-HDL-TG	IVW	176	0.0235711	0.0345872	0.495555	0.736553
CAD	S-HDL-TG	Weighted median	176	-0.0208278	0.00947392	0.027918	0.066032
CAD	S-HDL-TG	MR Egger	176	-0.261476	0.0657298	0.000101809	0.000385248
Stroke	S-HDL-TG	IVW	23	0.00670485	0.020645	0.745356	0.902067
Stroke	S-HDL-TG	Weighted median	23	-0.0103426	0.0180945	0.567603	0.798923
Stroke	S-HDL-TG	MR Egger	23	0.0466974	0.104402	0.659248	0.852231
PD_2014	S-HDL-TG	IVW	8	-0.000878131	0.012746	0.945074	0.983281
PD_2014	S-HDL-TG	Weighted median	8	-0.00423448	0.00848186	0.617611	0.832513
PD_2014	S-HDL-TG	MR Egger	8	-0.00384146	0.038537	0.923844	0.978891
PD_2019	S-HDL-TG	IVW	23	0.00243698	0.008357	0.770585	0.91463
PD_2019	S-HDL-TG	Weighted median	23	-0.0067599	0.00673729	0.315689	0.539728
PD_2019	S-HDL-TG	MR Egger	23	0.0065851	0.0214042	0.761375	0.910572
AD	S-HDL-TG	IVW	31	-0.0624263	0.0261137	0.0168229	0.0415873
AD	S-HDL-TG	Weighted median	31	-0.0162729	0.00747697	0.0295255	0.0696192
AD	S-HDL-TG	MR Egger	31	-0.0842028	0.0356765	0.0252073	0.0599337
BMI	S-HDL-TG %	IVW	67	0.162486	0.032247	4.68462e-07	2.71227e-06
BMI	S-HDL-TG %	Weighted median	67	0.15274	0.0243003	3.26761e-10	2.81325e-09
BMI	S-HDL-TG %	MR Egger	67	0.0671986	0.078277	0.393787	0.634027
T2D	S-HDL-TG %	IVW	1975	0.132279	0.00751519	2.39673e-69	2.65194e-67
T2D	S-HDL-TG %	Weighted median	1975	0.0938029	0.00697888	3.4792e-41	1.47434e-39
T2D	S-HDL-TG %	MR Egger	1975	0.108893	0.0126571	1.55234e-17	2.21366e-16
CAD	S-HDL-TG %	IVW	176	0.0283759	0.0363536	0.435066	0.676958
CAD	S-HDL-TG %	Weighted median	176	-0.0197726	0.0102879	0.0546148	0.1225
CAD	S-HDL-TG %	MR Egger	176	-0.258701	0.0690834	0.000245217	0.000857325
Stroke	S-HDL-TG %	IVW	23	0.00856141	0.0234402	0.714929	0.886613
Stroke	S-HDL-TG %	Weighted median	23	-0.0107994	0.0181311	0.551423	0.788571
Stroke	S-HDL-TG %	MR Egger	23	0.0299675	0.119001	0.803625	0.928158
PD_2014	S-HDL-TG %	IVW	8	6.81735e-05	0.0124654	0.995636	0.999218
PD_2014	S-HDL-TG %	Weighted median	8	-0.00827556	0.00793288	0.296857	0.513377
PD_2014	S-HDL-TG %	MR Egger	8	-0.00737555	0.0375175	0.850638	0.950012
PD_2019	S-HDL-TG %	IVW	23	0.00400706	0.00829271	0.628952	0.837344
PD_2019	S-HDL-TG %	Weighted median	23	-0.00306477	0.00662472	0.643632	0.842801
PD_2019	S-HDL-TG %	MR Egger	23	0.00654218	0.021209	0.760769	0.910067
AD	S-HDL-TG %	IVW	31	-0.0645182	0.0287212	0.024681	0.0587291
AD	S-HDL-TG %	Weighted median	31	0.00221173	0.00706907	0.754376	0.90601
AD	S-HDL-TG %	MR Egger	31	-0.0854092	0.0394637	0.0388189	0.0893807
BMI	S-LDL-C	IVW	67	0.0212509	0.0278303	0.445113	0.686689
BMI	S-LDL-C	Weighted median	67	0.0196921	0.0219514	0.369679	0.604564
BMI	S-LDL-C	MR Egger	67	0.00765353	0.0687604	0.911716	0.974857
T2D	S-LDL-C	IVW	1975	0.00936173	0.00611822	0.125982	0.254563
T2D	S-LDL-C	Weighted median	1975	0.0124779	0.00599813	0.0374985	0.0866074
T2D	S-LDL-C	MR Egger	1975	-0.0114764	0.0102906	0.264885	0.468806
CAD	S-LDL-C	IVW	176	0.157023	0.0466678	0.000766259	0.00244965
CAD	S-LDL-C	Weighted median	176	-0.0572673	0.00916107	4.07406e-10	3.48983e-09
CAD	S-LDL-C	MR Egger	176	0.280745	0.0939534	0.00321283	0.00890797
Stroke	S-LDL-C	IVW	23	0.0824533	0.114913	0.473047	0.714292
Stroke	S-LDL-C	Weighted median	23	-0.0299024	0.0208545	0.151613	0.297403
Stroke	S-LDL-C	MR Egger	23	0.288489	0.58031	0.624262	0.835754
PD_2014	S-LDL-C	IVW	8	-0.00280757	0.0123673	0.820412	0.935039
PD_2014	S-LDL-C	Weighted median	8	0.00455614	0.00881955	0.605438	0.827045
PD_2014	S-LDL-C	MR Egger	8	-0.00691413	0.0374215	0.859502	0.953136
PD_2019	S-LDL-C	IVW	23	-0.00143473	0.00700667	0.837755	0.943155
PD_2019	S-LDL-C	Weighted median	23	0.00561814	0.00681691	0.409856	0.651474
PD_2019	S-LDL-C	MR Egger	23	0.00673097	0.0178554	0.709977	0.883905
AD	S-LDL-C	IVW	31	0.256225	0.0626645	4.3353e-05	0.000175855
AD	S-LDL-C	Weighted median	31	0.136963	0.0136392	9.97512e-24	1.88612e-22
AD	S-LDL-C	MR Egger	31	0.378811	0.0800799	5.36379e-05	0.000214659
BMI	S-LDL-C %	IVW	67	-0.114617	0.022015	1.92618e-07	1.18649e-06
BMI	S-LDL-C %	Weighted median	67	-0.132762	0.0216577	8.78649e-10	7.24128e-09
BMI	S-LDL-C %	MR Egger	67	-0.121298	0.0541556	0.0285295	0.067377
T2D	S-LDL-C %	IVW	1975	-0.0514471	0.00472455	1.29628e-27	2.96755e-26
T2D	S-LDL-C %	Weighted median	1975	-0.0265422	0.00602405	1.05279e-05	4.77633e-05
T2D	S-LDL-C %	MR Egger	1975	-0.0561477	0.00796567	2.48681e-12	2.74653e-11
CAD	S-LDL-C %	IVW	176	0.0411957	0.0234682	0.0791934	0.171132
CAD	S-LDL-C %	Weighted median	176	-0.0214211	0.00904378	0.0178557	0.0438848
CAD	S-LDL-C %	MR Egger	176	0.124436	0.0469543	0.00878713	0.0229171
Stroke	S-LDL-C %	IVW	23	0.0730015	0.0814179	0.369918	0.604722
Stroke	S-LDL-C %	Weighted median	23	-0.0404618	0.0211362	0.0555772	0.124326
Stroke	S-LDL-C %	MR Egger	23	0.142298	0.412025	0.733257	0.896687
PD_2014	S-LDL-C %	IVW	8	0.00494836	0.0122214	0.685557	0.868574
PD_2014	S-LDL-C %	Weighted median	8	-0.00153793	0.00794368	0.846486	0.947337
PD_2014	S-LDL-C %	MR Egger	8	-0.0418505	0.030645	0.221025	0.405224
PD_2019	S-LDL-C %	IVW	23	-0.00185332	0.00563593	0.742276	0.901012
PD_2019	S-LDL-C %	Weighted median	23	-0.0063409	0.00630176	0.314314	0.537963
PD_2019	S-LDL-C %	MR Egger	23	-0.00211892	0.0144518	0.88483	0.963349
AD	S-LDL-C %	IVW	31	0.0725648	0.0221956	0.00107803	0.00332021
AD	S-LDL-C %	Weighted median	31	0.0323202	0.00585761	3.43572e-08	2.35148e-07
AD	S-LDL-C %	MR Egger	31	0.105922	0.029365	0.00114902	0.0034974
BMI	S-LDL-CE	IVW	67	0.0350118	0.026628	0.18856	0.356195
BMI	S-LDL-CE	Weighted median	67	0.0186627	0.0206077	0.365138	0.599863
BMI	S-LDL-CE	MR Egger	67	0.0122945	0.06572	0.852186	0.950829
T2D	S-LDL-CE	IVW	1975	0.0229107	0.00615172	0.000195879	0.000697484
T2D	S-LDL-CE	Weighted median	1975	0.0207764	0.00642639	0.00122505	0.00370616
T2D	S-LDL-CE	MR Egger	1975	-0.000144772	0.0103457	0.988837	0.998145
CAD	S-LDL-CE	IVW	176	0.138096	0.0425556	0.00117418	0.00356311
CAD	S-LDL-CE	Weighted median	176	-0.0574221	0.00931359	7.02993e-10	5.85828e-09
CAD	S-LDL-CE	MR Egger	176	0.200637	0.0860472	0.0208613	0.0506074
Stroke	S-LDL-CE	IVW	23	0.0768663	0.10841	0.478304	0.718959
Stroke	S-LDL-CE	Weighted median	23	-0.0399057	0.0216362	0.0651252	0.142902
Stroke	S-LDL-CE	MR Egger	23	0.279258	0.547799	0.61552	0.832382
PD_2014	S-LDL-CE	IVW	8	-0.00224572	0.0116803	0.847534	0.947896
PD_2014	S-LDL-CE	Weighted median	8	0.00410314	0.00855787	0.631613	0.837465
PD_2014	S-LDL-CE	MR Egger	8	-0.0100266	0.0352196	0.785454	0.922552
PD_2019	S-LDL-CE	IVW	23	-0.001451	0.00655727	0.824873	0.936109
PD_2019	S-LDL-CE	Weighted median	23	0.0045453	0.00666374	0.495179	0.736553
PD_2019	S-LDL-CE	MR Egger	23	0.00446825	0.0167497	0.792251	0.924197
AD	S-LDL-CE	IVW	31	0.22304	0.0522163	1.94195e-05	8.47564e-05
AD	S-LDL-CE	Weighted median	31	0.124842	0.0112035	7.73382e-29	1.88611e-27
AD	S-LDL-CE	MR Egger	31	0.331004	0.0660395	2.45201e-05	0.000105198
BMI	S-LDL-CE %	IVW	67	-0.0015809	0.018095	0.93038	0.980379
BMI	S-LDL-CE %	Weighted median	67	0.00229146	0.0211866	0.913872	0.975551
BMI	S-LDL-CE %	MR Egger	67	-0.0656891	0.0436595	0.137276	0.273773
T2D	S-LDL-CE %	IVW	1975	0.0477734	0.00562512	2.01599e-17	2.86118e-16
T2D	S-LDL-CE %	Weighted median	1975	0.0369141	0.00632282	5.27557e-09	3.96497e-08
T2D	S-LDL-CE %	MR Egger	1975	0.028351	0.0094689	0.00278665	0.00780603
CAD	S-LDL-CE %	IVW	176	-0.0466276	0.0346868	0.178869	0.341233
CAD	S-LDL-CE %	Weighted median	176	-0.0424575	0.00946908	7.33234e-06	3.3883e-05
CAD	S-LDL-CE %	MR Egger	176	-0.331011	0.0656786	1.16042e-06	6.27145e-06
Stroke	S-LDL-CE %	IVW	23	0.017397	0.042022	0.678876	0.864005
Stroke	S-LDL-CE %	Weighted median	23	-0.0292758	0.0204769	0.152803	0.29959
Stroke	S-LDL-CE %	MR Egger	23	0.0877334	0.211542	0.682544	0.866595
PD_2014	S-LDL-CE %	IVW	8	0.00848298	0.010419	0.41554	0.657535
PD_2014	S-LDL-CE %	Weighted median	8	-0.00181793	0.00854464	0.831516	0.940612
PD_2014	S-LDL-CE %	MR Egger	8	-0.0373595	0.0241882	0.17341	0.331879
PD_2019	S-LDL-CE %	IVW	23	0.00303478	0.00621302	0.625228	0.835998
PD_2019	S-LDL-CE %	Weighted median	23	-0.0072764	0.00653657	0.26563	0.469568
PD_2019	S-LDL-CE %	MR Egger	23	-0.00122572	0.0158994	0.93928	0.983021
AD	S-LDL-CE %	IVW	31	-0.10394	0.0386094	0.00710056	0.0187899
AD	S-LDL-CE %	Weighted median	31	-0.0147054	0.00887238	0.0974313	0.205562
AD	S-LDL-CE %	MR Egger	31	-0.148284	0.0520925	0.0080336	0.0210622
BMI	S-LDL-FC	IVW	67	-0.0124945	0.0302241	0.679316	0.864005
BMI	S-LDL-FC	Weighted median	67	-0.00229061	0.0218332	0.916444	0.976173
BMI	S-LDL-FC	MR Egger	67	0.0067657	0.0745617	0.927979	0.980379
T2D	S-LDL-FC	IVW	1975	-0.0260688	0.00610002	1.9237e-05	8.41443e-05
T2D	S-LDL-FC	Weighted median	1975	-0.0135941	0.00617598	0.0277272	0.065612
T2D	S-LDL-FC	MR Egger	1975	-0.0415267	0.0102703	5.47169e-05	0.000218392
CAD	S-LDL-FC	IVW	176	0.185328	0.0553254	0.000808739	0.00256896
CAD	S-LDL-FC	Weighted median	176	-0.024873	0.00947099	0.00863357	0.0225757
CAD	S-LDL-FC	MR Egger	176	0.451926	0.109474	5.66428e-05	0.000225327
Stroke	S-LDL-FC	IVW	23	0.0964448	0.120815	0.424704	0.666388
Stroke	S-LDL-FC	Weighted median	23	-0.0213447	0.0219936	0.331798	0.559395
Stroke	S-LDL-FC	MR Egger	23	0.322027	0.612353	0.604478	0.8263
PD_2014	S-LDL-FC	IVW	8	-0.00587711	0.0124898	0.637959	0.83979
PD_2014	S-LDL-FC	Weighted median	8	0.00164689	0.00861117	0.84833	0.94832
PD_2014	S-LDL-FC	MR Egger	8	-0.00602128	0.0378865	0.878939	0.959897
PD_2019	S-LDL-FC	IVW	23	-0.00296279	0.00746353	0.69139	0.872921
PD_2019	S-LDL-FC	Weighted median	23	0.00471429	0.00658712	0.474186	0.715109
PD_2019	S-LDL-FC	MR Egger	23	0.0054849	0.0190049	0.775713	0.9177
AD	S-LDL-FC	IVW	31	0.317865	0.0828617	0.000125006	0.000465077
AD	S-LDL-FC	Weighted median	31	0.124268	0.0178323	3.19874e-12	3.50045e-11
AD	S-LDL-FC	MR Egger	31	0.467761	0.107276	0.00014926	0.000546799
BMI	S-LDL-FC %	IVW	67	-0.114751	0.0260776	1.08061e-05	4.8951e-05
BMI	S-LDL-FC %	Weighted median	67	-0.10663	0.0223722	1.87751e-06	9.65414e-06
BMI	S-LDL-FC %	MR Egger	67	-0.029046	0.0633809	0.648282	0.845186
T2D	S-LDL-FC %	IVW	1975	-0.103816	0.00697423	4.08769e-50	2.18071e-48
T2D	S-LDL-FC %	Weighted median	1975	-0.0772439	0.00663857	2.71584e-31	7.37598e-30
T2D	S-LDL-FC %	MR Egger	1975	-0.0897617	0.0117357	3.1542e-14	3.90193e-13
CAD	S-LDL-FC %	IVW	176	0.108166	0.0464153	0.0197854	0.0481931
CAD	S-LDL-FC %	Weighted median	176	0.0222604	0.0105961	0.0356565	0.082737
CAD	S-LDL-FC %	MR Egger	176	0.521011	0.0868775	1.1323e-08	8.20063e-08
Stroke	S-LDL-FC %	IVW	23	0.0523402	0.0483791	0.279308	0.488829
Stroke	S-LDL-FC %	Weighted median	23	-0.00479419	0.020529	0.815347	0.93364
Stroke	S-LDL-FC %	MR Egger	23	0.0718057	0.246129	0.773348	0.916631
PD_2014	S-LDL-FC %	IVW	8	-0.00313985	0.0108483	0.77225	0.915878
PD_2014	S-LDL-FC %	Weighted median	8	0.000462068	0.00822679	0.955209	0.986678
PD_2014	S-LDL-FC %	MR Egger	8	0.00185496	0.0327859	0.956718	0.987521
PD_2019	S-LDL-FC %	IVW	23	-0.00448551	0.00762095	0.556146	0.791938
PD_2019	S-LDL-FC %	Weighted median	23	-0.000119908	0.00667648	0.985671	0.997732
PD_2019	S-LDL-FC %	MR Egger	23	0.00178305	0.0194535	0.927839	0.980379
AD	S-LDL-FC %	IVW	31	0.206446	0.0667883	0.00199455	0.00575444
AD	S-LDL-FC %	Weighted median	31	0.0377548	0.00762092	7.26633e-07	4.08432e-06
AD	S-LDL-FC %	MR Egger	31	0.301663	0.0889026	0.00201595	0.00581055
BMI	S-LDL-L	IVW	67	0.0371948	0.0272447	0.172187	0.329961
BMI	S-LDL-L	Weighted median	67	0.0353034	0.0216811	0.103461	0.216373
BMI	S-LDL-L	MR Egger	67	0.0254761	0.067238	0.706001	0.88141
T2D	S-LDL-L	IVW	1975	0.0192973	0.00627424	0.00210048	0.00601936
T2D	S-LDL-L	Weighted median	1975	0.020098	0.00672018	0.00278348	0.0078008
T2D	S-LDL-L	MR Egger	1975	-0.00321289	0.0105524	0.760801	0.910067
CAD	S-LDL-L	IVW	176	0.156448	0.0467136	0.000810767	0.00257404
CAD	S-LDL-L	Weighted median	176	-0.0579858	0.00933775	5.30421e-10	4.47005e-09
CAD	S-LDL-L	MR Egger	176	0.265333	0.0941079	0.00536872	0.0144042
Stroke	S-LDL-L	IVW	23	0.0750932	0.11056	0.497008	0.738344
Stroke	S-LDL-L	Weighted median	23	-0.0266757	0.0204494	0.192072	0.361345
Stroke	S-LDL-L	MR Egger	23	0.286451	0.558573	0.613425	0.831348
PD_2014	S-LDL-L	IVW	8	-0.00313704	0.0119834	0.793489	0.924864
PD_2014	S-LDL-L	Weighted median	8	0.00749448	0.00823496	0.36278	0.596974
PD_2014	S-LDL-L	MR Egger	8	-0.000219036	0.0362791	0.995379	0.999218
PD_2019	S-LDL-L	IVW	23	-0.000968002	0.0068543	0.887692	0.965714
PD_2019	S-LDL-L	Weighted median	23	0.00902506	0.0064409	0.161151	0.312217
PD_2019	S-LDL-L	MR Egger	23	0.00515125	0.0174974	0.771343	0.915347
AD	S-LDL-L	IVW	31	0.258178	0.0624217	3.53375e-05	0.000146626
AD	S-LDL-L	Weighted median	31	0.135492	0.0141688	1.14777e-21	2.02898e-20
AD	S-LDL-L	MR Egger	31	0.383378	0.0795741	4.20769e-05	0.000171963
BMI	S-LDL-P	IVW	67	0.0421975	0.0259325	0.103693	0.216708
BMI	S-LDL-P	Weighted median	67	0.0354099	0.0205408	0.0847288	0.18191
BMI	S-LDL-P	MR Egger	67	0.0328053	0.0635249	0.607316	0.827717
T2D	S-LDL-P	IVW	1975	0.025717	0.00609713	2.46598e-05	0.000105697
T2D	S-LDL-P	Weighted median	1975	0.0241291	0.00646413	0.000189392	0.000676399
T2D	S-LDL-P	MR Egger	1975	0.0060327	0.0102618	0.556681	0.792134
CAD	S-LDL-P	IVW	176	0.142127	0.0427795	0.000892695	0.00280648
CAD	S-LDL-P	Weighted median	176	-0.064104	0.00926534	4.55835e-12	4.90742e-11
CAD	S-LDL-P	MR Egger	176	0.200612	0.0865215	0.0215773	0.0520697
Stroke	S-LDL-P	IVW	23	0.079601	0.10906	0.465464	0.708044
Stroke	S-LDL-P	Weighted median	23	-0.0340398	0.020928	0.103839	0.216937
Stroke	S-LDL-P	MR Egger	23	0.281561	0.550805	0.614557	0.832089
PD_2014	S-LDL-P	IVW	8	-0.00122096	0.0110072	0.911676	0.974857
PD_2014	S-LDL-P	Weighted median	8	0.00902091	0.00787702	0.252119	0.451697
PD_2014	S-LDL-P	MR Egger	8	-0.00612399	0.0332204	0.859816	0.953136
PD_2019	S-LDL-P	IVW	23	3.56434e-05	0.00638789	0.995548	0.999218
PD_2019	S-LDL-P	Weighted median	23	0.00916449	0.00682151	0.17912	0.341604
PD_2019	S-LDL-P	MR Egger	23	0.00191392	0.01639	0.908149	0.973646
AD	S-LDL-P	IVW	31	0.220285	0.0521467	2.39654e-05	0.000103017
AD	S-LDL-P	Weighted median	31	0.12272	0.011734	1.33979e-25	2.82871e-24
AD	S-LDL-P	MR Egger	31	0.328168	0.0658153	2.6359e-05	0.000112096
BMI	S-LDL-PL	IVW	67	0.0391883	0.0287353	0.17264	0.330617
BMI	S-LDL-PL	Weighted median	67	0.0452106	0.0220317	0.0401633	0.0920573
BMI	S-LDL-PL	MR Egger	67	0.0395906	0.0704048	0.575827	0.807455
T2D	S-LDL-PL	IVW	1975	0.005237	0.00636524	0.41065	0.652428
T2D	S-LDL-PL	Weighted median	1975	0.00980218	0.00618429	0.112964	0.232503
T2D	S-LDL-PL	MR Egger	1975	-0.0152273	0.0107158	0.155473	0.30388
CAD	S-LDL-PL	IVW	176	0.181617	0.0530643	0.000620285	0.00202746
CAD	S-LDL-PL	Weighted median	176	-0.0407725	0.00885628	4.14864e-06	1.97988e-05
CAD	S-LDL-PL	MR Egger	176	0.369293	0.106268	0.000644666	0.00210026
Stroke	S-LDL-PL	IVW	23	0.0777406	0.11694	0.506184	0.747331
Stroke	S-LDL-PL	Weighted median	23	-0.00886126	0.0203651	0.663475	0.853999
Stroke	S-LDL-PL	MR Egger	23	0.30583	0.590383	0.609859	0.828977
PD_2014	S-LDL-PL	IVW	8	-0.00475446	0.0117253	0.685119	0.868574
PD_2014	S-LDL-PL	Weighted median	8	0.0082995	0.00771788	0.282214	0.493049
PD_2014	S-LDL-PL	MR Egger	8	0.00577459	0.0351127	0.874771	0.958724
PD_2019	S-LDL-PL	IVW	23	-0.0012253	0.00701872	0.861413	0.954279
PD_2019	S-LDL-PL	Weighted median	23	0.0107191	0.00620252	0.0839559	0.18038
PD_2019	S-LDL-PL	MR Egger	23	0.00754633	0.017848	0.676732	0.86222
AD	S-LDL-PL	IVW	31	0.303	0.0758338	6.45368e-05	0.000253689
AD	S-LDL-PL	Weighted median	31	0.14695	0.0168784	3.13772e-18	4.64056e-17
AD	S-LDL-PL	MR Egger	31	0.447166	0.0972924	7.78308e-05	0.000300607
BMI	S-LDL-PL %	IVW	67	-0.013442	0.0190272	0.479902	0.720999
BMI	S-LDL-PL %	Weighted median	67	0.000716647	0.0211049	0.972912	0.993022
BMI	S-LDL-PL %	MR Egger	67	0.0602074	0.0458008	0.193281	0.363276
T2D	S-LDL-PL %	IVW	1975	-0.0681626	0.00599664	6.11828e-30	1.58942e-28
T2D	S-LDL-PL %	Weighted median	1975	-0.0559631	0.0067198	8.21577e-17	1.10811e-15
T2D	S-LDL-PL %	MR Egger	1975	-0.050904	0.0100921	4.97779e-07	2.87088e-06
CAD	S-LDL-PL %	IVW	176	0.0547274	0.0350128	0.118036	0.241562
CAD	S-LDL-PL %	Weighted median	176	0.0322034	0.0096492	0.000845606	0.00267328
CAD	S-LDL-PL %	MR Egger	176	0.364304	0.0655902	1.02823e-07	6.54279e-07
Stroke	S-LDL-PL %	IVW	23	-0.0118262	0.033349	0.722874	0.890796
Stroke	S-LDL-PL %	Weighted median	23	0.0216171	0.0184622	0.241645	0.436686
Stroke	S-LDL-PL %	MR Egger	23	-0.0724033	0.167969	0.670824	0.857875
PD_2014	S-LDL-PL %	IVW	8	-0.00505021	0.00864254	0.558989	0.793474
PD_2014	S-LDL-PL %	Weighted median	8	-0.00186329	0.00779621	0.811105	0.930944
PD_2014	S-LDL-PL %	MR Egger	8	0.029155	0.0213535	0.221116	0.405266
PD_2019	S-LDL-PL %	IVW	23	0.000246753	0.00644446	0.969457	0.992126
PD_2019	S-LDL-PL %	Weighted median	23	0.00799175	0.00720045	0.267044	0.47137
PD_2019	S-LDL-PL %	MR Egger	23	0.00476879	0.0164594	0.774863	0.917378
AD	S-LDL-PL %	IVW	31	0.118237	0.0408867	0.00382999	0.0105118
AD	S-LDL-PL %	Weighted median	31	0.0158178	0.00721631	0.0283832	0.0670581
AD	S-LDL-PL %	MR Egger	31	0.169353	0.0549021	0.00444735	0.0121227
BMI	S-LDL-TG	IVW	67	0.122818	0.0224096	4.23885e-08	2.86182e-07
BMI	S-LDL-TG	Weighted median	67	0.121546	0.0223892	5.67459e-08	3.75895e-07
BMI	S-LDL-TG	MR Egger	67	0.0717857	0.0546309	0.19346	0.363498
T2D	S-LDL-TG	IVW	1975	0.106567	0.00726293	9.6365e-49	5.05071e-47
T2D	S-LDL-TG	Weighted median	1975	0.080908	0.00688718	7.2643e-32	2.03776e-30
T2D	S-LDL-TG	MR Egger	1975	0.0828576	0.0122286	1.62848e-11	1.66612e-10
CAD	S-LDL-TG	IVW	176	0.0171621	0.031183	0.582068	0.812015
CAD	S-LDL-TG	Weighted median	176	-0.0356168	0.00872464	4.45876e-05	0.000180653
CAD	S-LDL-TG	MR Egger	176	-0.235296	0.0589806	9.745e-05	0.000370633
Stroke	S-LDL-TG	IVW	23	0.0022721	0.0312719	0.94208	0.983021
Stroke	S-LDL-TG	Weighted median	23	-0.0157224	0.0186541	0.39932	0.63961
Stroke	S-LDL-TG	MR Egger	23	0.116992	0.156711	0.463611	0.70675
PD_2014	S-LDL-TG	IVW	8	-0.00158088	0.0113406	0.889134	0.965769
PD_2014	S-LDL-TG	Weighted median	8	-0.00224743	0.00901567	0.803144	0.928158
PD_2014	S-LDL-TG	MR Egger	8	0.000180739	0.0342986	0.995966	0.999218
PD_2019	S-LDL-TG	IVW	23	0.00166045	0.00738877	0.822193	0.935556
PD_2019	S-LDL-TG	Weighted median	23	-0.00176327	0.00695333	0.799815	0.927502
PD_2019	S-LDL-TG	MR Egger	23	-4.35472e-05	0.0189276	0.998186	1
AD	S-LDL-TG	IVW	31	0.00992555	0.0142612	0.48644	0.72852
AD	S-LDL-TG	Weighted median	31	0.019163	0.00684377	0.00510929	0.0137886
AD	S-LDL-TG	MR Egger	31	0.0185738	0.0196568	0.352514	0.585075
BMI	S-LDL-TG %	IVW	67	0.124689	0.0288197	1.51489e-05	6.71474e-05
BMI	S-LDL-TG %	Weighted median	67	0.104499	0.0236362	9.81719e-06	4.46406e-05
BMI	S-LDL-TG %	MR Egger	67	0.0605596	0.070605	0.394197	0.634516
T2D	S-LDL-TG %	IVW	1975	0.11754	0.0072707	8.71828e-59	5.78797e-57
T2D	S-LDL-TG %	Weighted median	1975	0.0849355	0.00668765	5.8867e-37	2.08125e-35
T2D	S-LDL-TG %	MR Egger	1975	0.108609	0.0122384	1.54172e-18	2.30871e-17
CAD	S-LDL-TG %	IVW	176	-0.112623	0.0464228	0.0152652	0.0380516
CAD	S-LDL-TG %	Weighted median	176	-0.00971694	0.0102125	0.341365	0.571652
CAD	S-LDL-TG %	MR Egger	176	-0.516111	0.0870984	1.62816e-08	1.16926e-07
Stroke	S-LDL-TG %	IVW	23	-0.0662429	0.0714307	0.353733	0.586446
Stroke	S-LDL-TG %	Weighted median	23	-0.00285186	0.0192453	0.882197	0.961006
Stroke	S-LDL-TG %	MR Egger	23	-0.125936	0.362881	0.732012	0.896687
PD_2014	S-LDL-TG %	IVW	8	-0.000894322	0.0130107	0.945199	0.983281
PD_2014	S-LDL-TG %	Weighted median	8	-0.00315848	0.0079428	0.690886	0.872552
PD_2014	S-LDL-TG %	MR Egger	8	0.00104649	0.0394513	0.979698	0.995533
PD_2019	S-LDL-TG %	IVW	23	0.00256777	0.00848315	0.762125	0.91112
PD_2019	S-LDL-TG %	Weighted median	23	-0.00172717	0.00690503	0.802485	0.928158
PD_2019	S-LDL-TG %	MR Egger	23	-0.00656972	0.0216469	0.764499	0.912664
AD	S-LDL-TG %	IVW	31	-0.208524	0.0653224	0.00141178	0.00420718
AD	S-LDL-TG %	Weighted median	31	-0.0618219	0.00817586	3.98412e-14	4.90827e-13
AD	S-LDL-TG %	MR Egger	31	-0.305086	0.0865315	0.00142468	0.00424139
BMI	S-VLDL-C	IVW	67	0.0452888	0.0236415	0.0554099	0.12402
BMI	S-VLDL-C	Weighted median	67	0.030838	0.0202022	0.126893	0.25623
BMI	S-VLDL-C	MR Egger	67	0.0115759	0.0577294	0.841701	0.945687
T2D	S-VLDL-C	IVW	1975	0.0352459	0.00586039	1.80714e-09	1.43586e-08
T2D	S-VLDL-C	Weighted median	1975	0.0242919	0.00654323	0.000205198	0.000725906
T2D	S-VLDL-C	MR Egger	1975	0.0149852	0.00986103	0.128762	0.259477
CAD	S-VLDL-C	IVW	176	0.138174	0.0357888	0.00011301	0.000424943
CAD	S-VLDL-C	Weighted median	176	-0.0453673	0.00881418	2.64577e-07	1.60167e-06
CAD	S-VLDL-C	MR Egger	176	0.138446	0.072503	0.0578396	0.12876
Stroke	S-VLDL-C	IVW	23	0.100203	0.104824	0.339115	0.569001
Stroke	S-VLDL-C	Weighted median	23	-0.0330331	0.0213159	0.121216	0.246517
Stroke	S-VLDL-C	MR Egger	23	0.260952	0.530261	0.627739	0.836846
PD_2014	S-VLDL-C	IVW	8	-0.002712	0.0108507	0.802635	0.928158
PD_2014	S-VLDL-C	Weighted median	8	0.00144911	0.00836327	0.862439	0.954803
PD_2014	S-VLDL-C	MR Egger	8	-0.0129749	0.0325628	0.704085	0.88141
PD_2019	S-VLDL-C	IVW	23	0.00139221	0.00670969	0.835626	0.94205
PD_2019	S-VLDL-C	Weighted median	23	0.00222398	0.00681853	0.744298	0.901516
PD_2019	S-VLDL-C	MR Egger	23	0.00469745	0.0171965	0.787396	0.922552
AD	S-VLDL-C	IVW	31	0.137828	0.0296496	3.34278e-06	1.63446e-05
AD	S-VLDL-C	Weighted median	31	0.0779672	0.00750134	2.64694e-25	5.51062e-24
AD	S-VLDL-C	MR Egger	31	0.205076	0.036673	4.90386e-06	2.31808e-05
BMI	S-VLDL-C %	IVW	67	-0.0961915	0.0295122	0.00111655	0.00342146
BMI	S-VLDL-C %	Weighted median	67	-0.112861	0.0239467	2.441e-06	1.21744e-05
BMI	S-VLDL-C %	MR Egger	67	-0.0823176	0.0728263	0.262492	0.465812
T2D	S-VLDL-C %	IVW	1975	-0.105836	0.00636165	3.79195e-62	2.90473e-60
T2D	S-VLDL-C %	Weighted median	1975	-0.0875901	0.00654115	6.86061e-41	2.84668e-39
T2D	S-VLDL-C %	MR Egger	1975	-0.102652	0.0107093	2.66045e-21	4.66163e-20
CAD	S-VLDL-C %	IVW	176	0.145677	0.044636	0.00109983	0.00337866
CAD	S-VLDL-C %	Weighted median	176	-0.0141477	0.0106937	0.185834	0.352048
CAD	S-VLDL-C %	MR Egger	176	0.475659	0.0856036	1.01688e-07	6.48437e-07
Stroke	S-VLDL-C %	IVW	23	0.127035	0.10898	0.243744	0.439726
Stroke	S-VLDL-C %	Weighted median	23	0.00111529	0.0210398	0.957725	0.987521
Stroke	S-VLDL-C %	MR Egger	23	0.252731	0.5533	0.652525	0.848224
PD_2014	S-VLDL-C %	IVW	8	-0.000174721	0.0166718	0.991638	0.998145
PD_2014	S-VLDL-C %	Weighted median	8	-0.0145962	0.00774825	0.0595922	0.13212
PD_2014	S-VLDL-C %	MR Egger	8	-0.0256239	0.0493267	0.622029	0.834259
PD_2019	S-VLDL-C %	IVW	23	-0.00209964	0.00844612	0.803677	0.928158
PD_2019	S-VLDL-C %	Weighted median	23	-0.00181416	0.00665644	0.785206	0.922552
PD_2019	S-VLDL-C %	MR Egger	23	-0.000771148	0.021643	0.971914	0.992681
AD	S-VLDL-C %	IVW	31	0.202072	0.0552567	0.000255213	0.000888636
AD	S-VLDL-C %	Weighted median	31	0.101388	0.00736287	3.85196e-43	1.77042e-41
AD	S-VLDL-C %	MR Egger	31	0.297954	0.0718643	0.000268715	0.000931307
BMI	S-VLDL-CE	IVW	67	0.0610458	0.0237663	0.0102115	0.0263218
BMI	S-VLDL-CE	Weighted median	67	0.0833769	0.0211365	7.99018e-05	0.000308406
BMI	S-VLDL-CE	MR Egger	67	0.00295196	0.0576642	0.959329	0.988445
T2D	S-VLDL-CE	IVW	1975	0.0467233	0.0060768	1.48519e-14	1.85649e-13
T2D	S-VLDL-CE	Weighted median	1975	0.0318259	0.0065543	1.19946e-06	6.44492e-06
T2D	S-VLDL-CE	MR Egger	1975	0.0252527	0.0102294	0.013647	0.0343184
CAD	S-VLDL-CE	IVW	176	0.136816	0.0358714	0.000136699	0.000504495
CAD	S-VLDL-CE	Weighted median	176	-0.050427	0.00929656	5.81936e-08	3.84206e-07
CAD	S-VLDL-CE	MR Egger	176	0.10413	0.0727417	0.15408	0.301648
Stroke	S-VLDL-CE	IVW	23	0.0990883	0.101108	0.327074	0.553617
Stroke	S-VLDL-CE	Weighted median	23	-0.0287017	0.021304	0.177901	0.33982
Stroke	S-VLDL-CE	MR Egger	23	0.272275	0.510972	0.599726	0.823643
PD_2014	S-VLDL-CE	IVW	8	-0.0010538	0.0103541	0.918934	0.977252
PD_2014	S-VLDL-CE	Weighted median	8	-0.000939078	0.00851303	0.912163	0.974986
PD_2014	S-VLDL-CE	MR Egger	8	-0.0156933	0.0306098	0.626491	0.835998
PD_2019	S-VLDL-CE	IVW	23	0.00119199	0.00637209	0.85161	0.950705
PD_2019	S-VLDL-CE	Weighted median	23	0.000717466	0.00669671	0.91468	0.975583
PD_2019	S-VLDL-CE	MR Egger	23	0.00347445	0.0163283	0.833545	0.941302
AD	S-VLDL-CE	IVW	31	0.117944	0.0244633	1.42663e-06	7.54346e-06
AD	S-VLDL-CE	Weighted median	31	0.0767343	0.00716102	8.60498e-27	1.89722e-25
AD	S-VLDL-CE	MR Egger	31	0.179991	0.0293518	1.10901e-06	6.02394e-06
BMI	S-VLDL-CE %	IVW	67	-0.0612417	0.0281497	0.0295872	0.069737
BMI	S-VLDL-CE %	Weighted median	67	-0.0600835	0.0241318	0.0127811	0.0323179
BMI	S-VLDL-CE %	MR Egger	67	-0.081519	0.0692496	0.243418	0.439402
T2D	S-VLDL-CE %	IVW	1975	-0.0821512	0.0057696	5.2749e-46	2.5624e-44
T2D	S-VLDL-CE %	Weighted median	1975	-0.0773395	0.00643484	2.82799e-33	8.44861e-32
T2D	S-VLDL-CE %	MR Egger	1975	-0.0819583	0.00972616	6.75999e-17	9.17976e-16
CAD	S-VLDL-CE %	IVW	176	0.154146	0.0421377	0.000254041	0.000886102
CAD	S-VLDL-CE %	Weighted median	176	-0.012693	0.0106488	0.233276	0.424455
CAD	S-VLDL-CE %	MR Egger	176	0.423072	0.0820638	6.82539e-07	3.87291e-06
Stroke	S-VLDL-CE %	IVW	23	0.140011	0.109802	0.202267	0.37767
Stroke	S-VLDL-CE %	Weighted median	23	0.0164278	0.0216694	0.448384	0.690311
Stroke	S-VLDL-CE %	MR Egger	23	0.227312	0.553573	0.685505	0.868574
PD_2014	S-VLDL-CE %	IVW	8	0.00147908	0.0162575	0.92751	0.980379
PD_2014	S-VLDL-CE %	Weighted median	8	-0.0167226	0.00709254	0.0183851	0.0450499
PD_2014	S-VLDL-CE %	MR Egger	8	-0.029935	0.0471394	0.548843	0.785846
PD_2019	S-VLDL-CE %	IVW	23	0.000754735	0.00781125	0.923027	0.978199
PD_2019	S-VLDL-CE %	Weighted median	23	-0.000633738	0.00641572	0.921314	0.978186
PD_2019	S-VLDL-CE %	MR Egger	23	0.00162311	0.0200461	0.936233	0.982371
AD	S-VLDL-CE %	IVW	31	0.164498	0.0436256	0.000162802	0.000588826
AD	S-VLDL-CE %	Weighted median	31	0.0981668	0.00722602	4.90291e-42	2.12282e-40
AD	S-VLDL-CE %	MR Egger	31	0.247087	0.0560634	0.000131151	0.00048552
BMI	S-VLDL-FC	IVW	67	0.0356759	0.024467	0.144807	0.286307
BMI	S-VLDL-FC	Weighted median	67	0.0283623	0.0197134	0.150227	0.295071
BMI	S-VLDL-FC	MR Egger	67	0.00356817	0.0597895	0.952595	0.98616
T2D	S-VLDL-FC	IVW	1975	0.0249753	0.00579824	1.6519e-05	7.28961e-05
T2D	S-VLDL-FC	Weighted median	1975	0.0228002	0.00636462	0.000340527	0.00116599
T2D	S-VLDL-FC	MR Egger	1975	0.00671309	0.00975934	0.49162	0.733694
CAD	S-VLDL-FC	IVW	176	0.1401	0.0375769	0.000192728	0.000687903
CAD	S-VLDL-FC	Weighted median	176	-0.0493315	0.00913963	6.75623e-08	4.40704e-07
CAD	S-VLDL-FC	MR Egger	176	0.171585	0.076091	0.0253795	0.0602952
Stroke	S-VLDL-FC	IVW	23	0.0927683	0.109694	0.39772	0.637953
Stroke	S-VLDL-FC	Weighted median	23	-0.0347498	0.0215904	0.107507	0.223506
Stroke	S-VLDL-FC	MR Egger	23	0.30299	0.554186	0.590327	0.818566
PD_2014	S-VLDL-FC	IVW	8	-0.00245348	0.0102521	0.810862	0.930944
PD_2014	S-VLDL-FC	Weighted median	8	0.00510311	0.00842957	0.544925	0.783994
PD_2014	S-VLDL-FC	MR Egger	8	-0.0081956	0.0309554	0.800058	0.927502
PD_2019	S-VLDL-FC	IVW	23	0.000774464	0.00617429	0.90018	0.971538
PD_2019	S-VLDL-FC	Weighted median	23	0.00670129	0.00619138	0.279094	0.488598
PD_2019	S-VLDL-FC	MR Egger	23	0.00373972	0.0158251	0.815478	0.93364
AD	S-VLDL-FC	IVW	31	0.16467	0.0380076	1.47394e-05	6.55241e-05
AD	S-VLDL-FC	Weighted median	31	0.084303	0.00775901	1.68894e-27	3.83705e-26
AD	S-VLDL-FC	MR Egger	31	0.246002	0.0476643	1.62079e-05	7.1682e-05
BMI	S-VLDL-FC %	IVW	67	-0.116695	0.0308451	0.000154781	0.000564601
BMI	S-VLDL-FC %	Weighted median	67	-0.121808	0.021915	2.72581e-08	1.90043e-07
BMI	S-VLDL-FC %	MR Egger	67	-0.08205	0.0760763	0.284787	0.496529
T2D	S-VLDL-FC %	IVW	1975	-0.120659	0.00675347	2.16339e-71	2.69297e-69
T2D	S-VLDL-FC %	Weighted median	1975	-0.0930193	0.00678601	9.15563e-43	4.11315e-41
T2D	S-VLDL-FC %	MR Egger	1975	-0.11136	0.0113688	3.74195e-22	6.75472e-21
CAD	S-VLDL-FC %	IVW	176	0.107945	0.0451837	0.016893	0.0417261
CAD	S-VLDL-FC %	Weighted median	176	-0.0163793	0.011347	0.14888	0.293099
CAD	S-VLDL-FC %	MR Egger	176	0.47067	0.0861156	1.57885e-07	9.83052e-07
Stroke	S-VLDL-FC %	IVW	23	0.0813709	0.0923273	0.378139	0.61455
Stroke	S-VLDL-FC %	Weighted median	23	-0.00875734	0.0202648	0.665636	0.855274
Stroke	S-VLDL-FC %	MR Egger	23	0.204113	0.467054	0.666556	0.855507
PD_2014	S-VLDL-FC %	IVW	8	0.000428493	0.0155426	0.978006	0.995181
PD_2014	S-VLDL-FC %	Weighted median	8	-0.00202544	0.00841264	0.80974	0.930814
PD_2014	S-VLDL-FC %	MR Egger	8	-0.00928825	0.0468853	0.849504	0.949278
PD_2019	S-VLDL-FC %	IVW	23	-0.0028059	0.00829642	0.735208	0.897603
PD_2019	S-VLDL-FC %	Weighted median	23	0.00112684	0.00651996	0.862786	0.954834
PD_2019	S-VLDL-FC %	MR Egger	23	-0.0039486	0.0212585	0.854429	0.951191
AD	S-VLDL-FC %	IVW	31	0.216158	0.0624006	0.000532145	0.00176349
AD	S-VLDL-FC %	Weighted median	31	0.0921175	0.00714993	5.56085e-38	2.03841e-36
AD	S-VLDL-FC %	MR Egger	31	0.315559	0.0820647	0.000608002	0.00198949
BMI	S-VLDL-L	IVW	67	0.09671	0.0229698	2.55026e-05	0.000108841
BMI	S-VLDL-L	Weighted median	67	0.0868579	0.0205224	2.31265e-05	9.96256e-05
BMI	S-VLDL-L	MR Egger	67	0.0411473	0.0558413	0.463858	0.706751
T2D	S-VLDL-L	IVW	1975	0.0834414	0.00676735	6.2446e-35	2.00599e-33
T2D	S-VLDL-L	Weighted median	1975	0.0692888	0.00670388	4.86228e-25	9.94936e-24
T2D	S-VLDL-L	MR Egger	1975	0.0596664	0.011384	1.76556e-07	1.09432e-06
CAD	S-VLDL-L	IVW	176	0.091917	0.0323219	0.00445788	0.0121459
CAD	S-VLDL-L	Weighted median	176	-0.0592099	0.0098859	2.10712e-09	1.65876e-08
CAD	S-VLDL-L	MR Egger	176	-0.0477107	0.0644877	0.460393	0.704215
Stroke	S-VLDL-L	IVW	23	0.051153	0.0693442	0.460716	0.704215
Stroke	S-VLDL-L	Weighted median	23	-0.0332896	0.0210311	0.11345	0.233345
Stroke	S-VLDL-L	MR Egger	23	0.19111	0.350761	0.5916	0.819276
PD_2014	S-VLDL-L	IVW	8	3.58051e-05	0.00955795	0.997011	0.99952
PD_2014	S-VLDL-L	Weighted median	8	0.00015669	0.00800333	0.98438	0.997732
PD_2014	S-VLDL-L	MR Egger	8	-0.00221679	0.0289033	0.941358	0.983021
PD_2019	S-VLDL-L	IVW	23	0.00267481	0.00688186	0.697516	0.876295
PD_2019	S-VLDL-L	Weighted median	23	0.000622514	0.00670754	0.926056	0.979939
PD_2019	S-VLDL-L	MR Egger	23	0.00842894	0.0175915	0.636785	0.839169
AD	S-VLDL-L	IVW	31	0.0685611	0.0133609	2.87501e-07	1.73517e-06
AD	S-VLDL-L	Weighted median	31	0.0454929	0.00676112	1.71294e-11	1.74061e-10
AD	S-VLDL-L	MR Egger	31	0.105267	0.0155825	2.05277e-07	1.26186e-06
BMI	S-VLDL-P	IVW	67	0.0992022	0.022729	1.27374e-05	5.68381e-05
BMI	S-VLDL-P	Weighted median	67	0.0966129	0.019801	1.0652e-06	5.80181e-06
BMI	S-VLDL-P	MR Egger	67	0.043568	0.0553251	0.433856	0.675428
T2D	S-VLDL-P	IVW	1975	0.0868441	0.00684411	6.81503e-37	2.36743e-35
T2D	S-VLDL-P	Weighted median	1975	0.0676054	0.00665725	3.14306e-24	6.01915e-23
T2D	S-VLDL-P	MR Egger	1975	0.0626659	0.0115201	6.00026e-08	3.94841e-07
CAD	S-VLDL-P	IVW	176	0.0899651	0.032329	0.00538916	0.0144461
CAD	S-VLDL-P	Weighted median	176	-0.0590422	0.00950268	5.19104e-10	4.38086e-09
CAD	S-VLDL-P	MR Egger	176	-0.0547514	0.0642224	0.395093	0.635617
Stroke	S-VLDL-P	IVW	23	0.0517922	0.0669146	0.438928	0.680358
Stroke	S-VLDL-P	Weighted median	23	-0.0301368	0.0207901	0.147177	0.290482
Stroke	S-VLDL-P	MR Egger	23	0.196311	0.338226	0.567813	0.79903
PD_2014	S-VLDL-P	IVW	8	-0.000109182	0.0102302	0.991485	0.998145
PD_2014	S-VLDL-P	Weighted median	8	-0.00158928	0.00799314	0.842396	0.945934
PD_2014	S-VLDL-P	MR Egger	8	-0.00452631	0.0308879	0.888295	0.965714
PD_2019	S-VLDL-P	IVW	23	0.00252652	0.00685966	0.712638	0.88469
PD_2019	S-VLDL-P	Weighted median	23	-1.84165e-05	0.00673408	0.997818	0.999994
PD_2019	S-VLDL-P	MR Egger	23	0.00634278	0.0175644	0.72162	0.890796
AD	S-VLDL-P	IVW	31	0.0635223	0.0125783	4.41431e-07	2.56821e-06
AD	S-VLDL-P	Weighted median	31	0.0462359	0.0069228	2.40922e-11	2.38725e-10
AD	S-VLDL-P	MR Egger	31	0.0990927	0.0145572	1.78771e-07	1.1069e-06
BMI	S-VLDL-PL	IVW	67	0.0640233	0.0236318	0.00674462	0.0179166
BMI	S-VLDL-PL	Weighted median	67	0.0631751	0.0203765	0.00193265	0.00559711
BMI	S-VLDL-PL	MR Egger	67	0.0219444	0.057588	0.704402	0.88141
T2D	S-VLDL-PL	IVW	1975	0.053387	0.00623845	1.15107e-17	1.66529e-16
T2D	S-VLDL-PL	Weighted median	1975	0.0440922	0.00649609	1.14091e-11	1.19596e-10
T2D	S-VLDL-PL	MR Egger	1975	0.0306619	0.0104993	0.00353568	0.00974432
CAD	S-VLDL-PL	IVW	176	0.121624	0.0345979	0.000439156	0.00147745
CAD	S-VLDL-PL	Weighted median	176	-0.0570311	0.0100309	1.30412e-08	9.41075e-08
CAD	S-VLDL-PL	MR Egger	176	0.0738694	0.0700764	0.293286	0.508233
Stroke	S-VLDL-PL	IVW	23	0.0736551	0.0929909	0.428321	0.669252
Stroke	S-VLDL-PL	Weighted median	23	-0.0272982	0.0208889	0.19127	0.360154
Stroke	S-VLDL-PL	MR Egger	23	0.252429	0.469602	0.596547	0.821307
PD_2014	S-VLDL-PL	IVW	8	-0.00106234	0.0100262	0.915617	0.976059
PD_2014	S-VLDL-PL	Weighted median	8	0.00476986	0.00826008	0.563629	0.796143
PD_2014	S-VLDL-PL	MR Egger	8	-0.00338566	0.0302644	0.914576	0.975583
PD_2019	S-VLDL-PL	IVW	23	0.000669663	0.00640037	0.91667	0.976173
PD_2019	S-VLDL-PL	Weighted median	23	0.00236858	0.00649304	0.71527	0.886773
PD_2019	S-VLDL-PL	MR Egger	23	0.00799004	0.0162937	0.628952	0.837344
AD	S-VLDL-PL	IVW	31	0.127231	0.0270487	2.55378e-06	1.27051e-05
AD	S-VLDL-PL	Weighted median	31	0.0719114	0.00682929	6.29382e-26	1.34787e-24
AD	S-VLDL-PL	MR Egger	31	0.19157	0.0330723	2.81877e-06	1.39076e-05
BMI	S-VLDL-PL %	IVW	67	-0.120718	0.0320704	0.000167113	0.000602231
BMI	S-VLDL-PL %	Weighted median	67	-0.132217	0.0231508	1.12244e-08	8.14897e-08
BMI	S-VLDL-PL %	MR Egger	67	-0.0779799	0.0783531	0.323311	0.548959
T2D	S-VLDL-PL %	IVW	1975	-0.123337	0.00682846	6.32217e-73	8.58521e-71
T2D	S-VLDL-PL %	Weighted median	1975	-0.0899457	0.00674205	1.33671e-40	5.43323e-39
T2D	S-VLDL-PL %	MR Egger	1975	-0.114928	0.0114982	5.56503e-23	1.02627e-21
CAD	S-VLDL-PL %	IVW	176	0.104116	0.0457953	0.0229963	0.0550933
CAD	S-VLDL-PL %	Weighted median	176	-0.00955656	0.0110526	0.387233	0.625499
CAD	S-VLDL-PL %	MR Egger	176	0.469914	0.0869826	2.13707e-07	1.3083e-06
Stroke	S-VLDL-PL %	IVW	23	0.0908495	0.0911878	0.31911	0.543523
Stroke	S-VLDL-PL %	Weighted median	23	-0.0113153	0.0223153	0.612111	0.830382
Stroke	S-VLDL-PL %	MR Egger	23	0.193526	0.462081	0.679604	0.864005
PD_2014	S-VLDL-PL %	IVW	8	-0.0019621	0.0152987	0.897949	0.970207
PD_2014	S-VLDL-PL %	Weighted median	8	-0.0063596	0.00768639	0.408019	0.649072
PD_2014	S-VLDL-PL %	MR Egger	8	-0.00583149	0.0460117	0.903287	0.972443
PD_2019	S-VLDL-PL %	IVW	23	-0.0053222	0.00884345	0.547291	0.785595
PD_2019	S-VLDL-PL %	Weighted median	23	-0.00082957	0.00659419	0.899888	0.971423
PD_2019	S-VLDL-PL %	MR Egger	23	-0.00181974	0.022592	0.936564	0.982371
AD	S-VLDL-PL %	IVW	31	0.223442	0.0634154	0.000425929	0.001437
AD	S-VLDL-PL %	Weighted median	31	0.104072	0.00747852	5.0564e-44	2.34202e-42
AD	S-VLDL-PL %	MR Egger	31	0.32553	0.0832169	0.000508018	0.00168915
BMI	S-VLDL-TG	IVW	67	0.120981	0.0241911	5.70167e-07	3.26629e-06
BMI	S-VLDL-TG	Weighted median	67	0.110018	0.0229224	1.59016e-06	8.28354e-06
BMI	S-VLDL-TG	MR Egger	67	0.0556586	0.0587111	0.346637	0.578212
T2D	S-VLDL-TG	IVW	1975	0.119597	0.00738925	6.41176e-59	4.30453e-57
T2D	S-VLDL-TG	Weighted median	1975	0.089156	0.00713651	8.15833e-36	2.75401e-34
T2D	S-VLDL-TG	MR Egger	1975	0.0968569	0.0124414	1.11597e-14	1.39788e-13
CAD	S-VLDL-TG	IVW	176	0.0161287	0.0322672	0.617182	0.832513
CAD	S-VLDL-TG	Weighted median	176	-0.0296464	0.00914898	0.0011936	0.00361652
CAD	S-VLDL-TG	MR Egger	176	-0.251814	0.0608268	5.40814e-05	0.000216145
Stroke	S-VLDL-TG	IVW	23	-0.00916392	0.0206932	0.657876	0.851562
Stroke	S-VLDL-TG	Weighted median	23	-0.0136094	0.0197339	0.490419	0.73254
Stroke	S-VLDL-TG	MR Egger	23	0.0587766	0.103972	0.577853	0.808588
PD_2014	S-VLDL-TG	IVW	8	0.000310943	0.0118269	0.979025	0.995181
PD_2014	S-VLDL-TG	Weighted median	8	-0.000506508	0.00861105	0.953095	0.98616
PD_2014	S-VLDL-TG	MR Egger	8	0.0026097	0.0357641	0.944202	0.983281
PD_2019	S-VLDL-TG	IVW	23	0.00381803	0.007753	0.622395	0.834562
PD_2019	S-VLDL-TG	Weighted median	23	-0.0023332	0.00682415	0.732423	0.896687
PD_2019	S-VLDL-TG	MR Egger	23	0.00697686	0.0198555	0.728803	0.894904
AD	S-VLDL-TG	IVW	31	-0.0317757	0.0194245	0.101871	0.213571
AD	S-VLDL-TG	Weighted median	31	-0.0114056	0.00729939	0.118162	0.241705
AD	S-VLDL-TG	MR Egger	31	-0.0449088	0.026706	0.103386	0.216293
BMI	S-VLDL-TG %	IVW	67	0.107314	0.0305349	0.000440608	0.00148151
BMI	S-VLDL-TG %	Weighted median	67	0.133438	0.022197	1.83804e-09	1.45847e-08
BMI	S-VLDL-TG %	MR Egger	67	0.0758852	0.0752542	0.317009	0.541334
T2D	S-VLDL-TG %	IVW	1975	0.117636	0.00671859	1.22266e-68	1.32826e-66
T2D	S-VLDL-TG %	Weighted median	1975	0.0900096	0.00685425	2.1606e-39	8.43762e-38
T2D	S-VLDL-TG %	MR Egger	1975	0.110415	0.0113082	5.01731e-22	9.00253e-21
CAD	S-VLDL-TG %	IVW	176	-0.133009	0.0453385	0.0033495	0.00924826
CAD	S-VLDL-TG %	Weighted median	176	0.0149182	0.0106448	0.161077	0.312175
CAD	S-VLDL-TG %	MR Egger	176	-0.489772	0.0862797	5.65016e-08	3.74691e-07
Stroke	S-VLDL-TG %	IVW	23	-0.118636	0.103795	0.253046	0.453058
Stroke	S-VLDL-TG %	Weighted median	23	0.00264261	0.0221571	0.905064	0.972443
Stroke	S-VLDL-TG %	MR Egger	23	-0.216241	0.527202	0.685837	0.868574
PD_2014	S-VLDL-TG %	IVW	8	0.000273137	0.0163038	0.986634	0.998061
PD_2014	S-VLDL-TG %	Weighted median	8	0.0129032	0.00804959	0.108942	0.226252
PD_2014	S-VLDL-TG %	MR Egger	8	0.0162044	0.0489556	0.751897	0.905263
PD_2019	S-VLDL-TG %	IVW	23	0.00363126	0.00891683	0.683834	0.867865
PD_2019	S-VLDL-TG %	Weighted median	23	0.000827845	0.00676357	0.902584	0.972443
PD_2019	S-VLDL-TG %	MR Egger	23	0.000358965	0.0228548	0.987617	0.998145
AD	S-VLDL-TG %	IVW	31	-0.210955	0.0586084	0.000318943	0.00109711
AD	S-VLDL-TG %	Weighted median	31	-0.101893	0.00756058	2.13884e-41	9.19392e-40
AD	S-VLDL-TG %	MR Egger	31	-0.311365	0.0763857	0.000325146	0.0011146
BMI	SFA	IVW	67	0.0538831	0.0225148	0.0167007	0.0413025
BMI	SFA	Weighted median	67	0.0516879	0.0227322	0.0229798	0.0550759
BMI	SFA	MR Egger	67	0.00485449	0.0547166	0.929577	0.980379
T2D	SFA	IVW	1975	0.0617597	0.00602478	1.17194e-24	2.32636e-23
T2D	SFA	Weighted median	1975	0.0658127	0.00645584	2.10267e-24	4.09233e-23
T2D	SFA	MR Egger	1975	0.0446765	0.0101363	1.1016e-05	4.97135e-05
CAD	SFA	IVW	176	0.017774	0.0245112	0.468366	0.710369
CAD	SFA	Weighted median	176	-0.0526867	0.00943672	2.36188e-08	1.66026e-07
CAD	SFA	MR Egger	176	-0.11923	0.0482248	0.0143828	0.0360325
Stroke	SFA	IVW	23	0.00293422	0.0476916	0.950941	0.985923
Stroke	SFA	Weighted median	23	-0.0350217	0.0213624	0.101128	0.212291
Stroke	SFA	MR Egger	23	0.112509	0.240343	0.644523	0.843598
PD_2014	SFA	IVW	8	-0.00255729	0.00897866	0.775783	0.9177
PD_2014	SFA	Weighted median	8	0.00210945	0.00754363	0.779759	0.920005
PD_2014	SFA	MR Egger	8	0.00255151	0.0271038	0.928064	0.980379
PD_2019	SFA	IVW	23	-0.00242172	0.00579662	0.676107	0.862086
PD_2019	SFA	Weighted median	23	-0.00311346	0.00646675	0.630192	0.837344
PD_2019	SFA	MR Egger	23	-0.00626691	0.0148325	0.676946	0.862237
AD	SFA	IVW	31	0.0380502	0.0101323	0.000173113	0.000620859
AD	SFA	Weighted median	31	0.0150175	0.0073189	0.0401817	0.0920573
AD	SFA	MR Egger	31	0.0611977	0.0125424	3.54801e-05	0.000147014
BMI	SFA %	IVW	67	0.00753857	0.0206915	0.71561	0.886905
BMI	SFA %	Weighted median	67	0.00327429	0.021471	0.878794	0.959897
BMI	SFA %	MR Egger	67	-0.0465829	0.0505046	0.359757	0.593554
T2D	SFA %	IVW	1975	0.0408269	0.00429317	1.91154e-21	3.36915e-20
T2D	SFA %	Weighted median	1975	0.0259215	0.0062	2.9038e-05	0.000122565
T2D	SFA %	MR Egger	1975	0.032502	0.00722662	7.27423e-06	3.36665e-05
CAD	SFA %	IVW	176	-0.0324649	0.0104211	0.00183749	0.00534778
CAD	SFA %	Weighted median	176	-0.0197576	0.00962838	0.0401682	0.0920573
CAD	SFA %	MR Egger	176	-0.118313	0.0197283	1.13227e-08	8.20063e-08
Stroke	SFA %	IVW	23	-0.0189337	0.0149958	0.206732	0.385045
Stroke	SFA %	Weighted median	23	-0.00356667	0.019178	0.852463	0.950829
Stroke	SFA %	MR Egger	23	-0.0550785	0.0757136	0.474978	0.715942
PD_2014	SFA %	IVW	8	-0.00655033	0.0107786	0.543376	0.782331
PD_2014	SFA %	Weighted median	8	0.00875154	0.00747507	0.241694	0.436686
PD_2014	SFA %	MR Egger	8	-0.00136419	0.032612	0.967991	0.991741
PD_2019	SFA %	IVW	23	-0.00252778	0.00540483	0.640007	0.840495
PD_2019	SFA %	Weighted median	23	-0.00393707	0.00608412	0.517564	0.758882
PD_2019	SFA %	MR Egger	23	-0.00791157	0.013795	0.572389	0.804145
AD	SFA %	IVW	31	-0.0304292	0.00617843	8.43302e-07	4.70031e-06
AD	SFA %	Weighted median	31	-0.0289171	0.0057563	5.07259e-07	2.92273e-06
AD	SFA %	MR Egger	31	-0.0364037	0.00840074	0.000160751	0.000582819
BMI	Sphingomyelins	IVW	67	-0.106169	0.0351588	0.00253027	0.00715831
BMI	Sphingomyelins	Weighted median	67	-0.0806486	0.0232429	0.000520802	0.00172781
BMI	Sphingomyelins	MR Egger	67	-0.079097	0.0866863	0.364903	0.599641
T2D	Sphingomyelins	IVW	1975	-0.0616609	0.00602486	1.39046e-24	2.74191e-23
T2D	Sphingomyelins	Weighted median	1975	-0.0437992	0.00642534	9.31913e-12	9.80313e-11
T2D	Sphingomyelins	MR Egger	1975	-0.0556385	0.0101424	4.64812e-08	3.11351e-07
CAD	Sphingomyelins	IVW	176	0.0861413	0.0370251	0.0199886	0.0486031
CAD	Sphingomyelins	Weighted median	176	-0.0191464	0.00869517	0.0276683	0.0654985
CAD	Sphingomyelins	MR Egger	176	0.289142	0.0730291	0.000109427	0.000412771
Stroke	Sphingomyelins	IVW	23	0.0555753	0.0937702	0.553399	0.790286
Stroke	Sphingomyelins	Weighted median	23	-0.0309211	0.0214857	0.150108	0.294934
Stroke	Sphingomyelins	MR Egger	23	0.209256	0.47591	0.664649	0.855142
PD_2014	Sphingomyelins	IVW	8	-0.00411168	0.0152129	0.786948	0.922552
PD_2014	Sphingomyelins	Weighted median	8	0.0123611	0.00748169	0.0984989	0.207668
PD_2014	Sphingomyelins	MR Egger	8	0.0145305	0.0454881	0.760225	0.910067
PD_2019	Sphingomyelins	IVW	23	-0.00581899	0.00765954	0.447431	0.689141
PD_2019	Sphingomyelins	Weighted median	23	-0.00236069	0.00665181	0.722669	0.890796
PD_2019	Sphingomyelins	MR Egger	23	-0.0118748	0.0196179	0.551463	0.788571
AD	Sphingomyelins	IVW	31	0.174447	0.0484332	0.000316024	0.00108818
AD	Sphingomyelins	Weighted median	31	0.0673549	0.00714266	4.10318e-21	7.0857e-20
AD	Sphingomyelins	MR Egger	31	0.25569	0.063446	0.000368699	0.00125669
BMI	TG/PG	IVW	67	0.175392	0.028491	7.45826e-10	6.19792e-09
BMI	TG/PG	Weighted median	67	0.138954	0.0214475	9.24491e-11	8.5113e-10
BMI	TG/PG	MR Egger	67	0.0885145	0.069286	0.205962	0.383729
T2D	TG/PG	IVW	1975	0.134922	0.00702134	2.72055e-82	7.06752e-80
T2D	TG/PG	Weighted median	1975	0.0919531	0.00729331	1.91105e-36	6.48779e-35
T2D	TG/PG	MR Egger	1975	0.101556	0.0117892	1.4152e-17	2.02777e-16
CAD	TG/PG	IVW	176	-0.000782702	0.0310355	0.97988	0.995533
CAD	TG/PG	Weighted median	176	-0.0223098	0.00889495	0.0121369	0.0308195
CAD	TG/PG	MR Egger	176	-0.30125	0.0572097	4.08147e-07	2.38852e-06
Stroke	TG/PG	IVW	23	-0.0169915	0.0260402	0.514071	0.755469
Stroke	TG/PG	Weighted median	23	-0.0124392	0.0193301	0.51989	0.760054
Stroke	TG/PG	MR Egger	23	-0.00619301	0.132273	0.963099	0.990241
PD_2014	TG/PG	IVW	8	0.0011965	0.0166308	0.942646	0.983021
PD_2014	TG/PG	Weighted median	8	-0.00606181	0.0084661	0.473986	0.715109
PD_2014	TG/PG	MR Egger	8	-0.0150847	0.0500154	0.773136	0.916631
PD_2019	TG/PG	IVW	23	0.00448092	0.00879795	0.610532	0.829452
PD_2019	TG/PG	Weighted median	23	-0.00305929	0.0066636	0.646159	0.844059
PD_2019	TG/PG	MR Egger	23	0.0103903	0.0225035	0.649029	0.845791
AD	TG/PG	IVW	31	-0.0269645	0.0190067	0.155992	0.304655
AD	TG/PG	Weighted median	31	0.00292366	0.00687762	0.670765	0.857875
AD	TG/PG	MR Egger	31	-0.0356965	0.0262408	0.184201	0.349731
BMI	Total BCAA	IVW	67	0.113661	0.0190006	2.20489e-09	1.73117e-08
BMI	Total BCAA	Weighted median	67	0.122602	0.0219903	2.4714e-08	1.72911e-07
BMI	Total BCAA	MR Egger	67	0.127845	0.0465751	0.00781742	0.0205134
T2D	Total BCAA	IVW	1975	0.0939773	0.00455588	1.54894e-94	7.71243e-92
T2D	Total BCAA	Weighted median	1975	0.0932476	0.00604467	1.0872e-53	6.49602e-52
T2D	Total BCAA	MR Egger	1975	0.0890598	0.0076764	3.75096e-30	9.82983e-29
CAD	Total BCAA	IVW	176	0.0171242	0.00816975	0.0360774	0.0836486
CAD	Total BCAA	Weighted median	176	0.000435406	0.00869344	0.960055	0.988681
CAD	Total BCAA	MR Egger	176	-0.0285897	0.0160673	0.0769239	0.16671
Stroke	Total BCAA	IVW	23	0.00177161	0.0195751	0.927887	0.980379
Stroke	Total BCAA	Weighted median	23	0.00387835	0.018855	0.83703	0.943099
Stroke	Total BCAA	MR Egger	23	-0.0126795	0.099299	0.899609	0.971423
PD_2014	Total BCAA	IVW	8	0.00997936	0.00610985	0.102401	0.214608
PD_2014	Total BCAA	Weighted median	8	0.011774	0.00725019	0.104385	0.217848
PD_2014	Total BCAA	MR Egger	8	-0.00420502	0.0174127	0.817215	0.933889
PD_2019	Total BCAA	IVW	23	0.00604928	0.00546885	0.268668	0.473957
PD_2019	Total BCAA	Weighted median	23	0.00364335	0.00627374	0.561422	0.794622
PD_2019	Total BCAA	MR Egger	23	0.00628324	0.0140217	0.658665	0.852029
AD	Total BCAA	IVW	31	-0.0107783	0.0040746	0.00816313	0.021383
AD	Total BCAA	Weighted median	31	-0.00766529	0.00505009	0.129052	0.259975
AD	Total BCAA	MR Egger	31	-0.00948448	0.00563351	0.102999	0.215634
BMI	Total cholines	IVW	67	-0.0767754	0.0310569	0.0134326	0.0338362
BMI	Total cholines	Weighted median	67	-0.0300403	0.0219192	0.170531	0.327522
BMI	Total cholines	MR Egger	67	-0.0590502	0.0764675	0.442779	0.684149
T2D	Total cholines	IVW	1975	-0.0269713	0.00548738	8.87168e-07	4.91397e-06
T2D	Total cholines	Weighted median	1975	-0.0141748	0.00649281	0.0290248	0.0684656
T2D	Total cholines	MR Egger	1975	-0.0158961	0.00923324	0.0852961	0.18303
CAD	Total cholines	IVW	176	0.0219809	0.0234077	0.347708	0.579089
CAD	Total cholines	Weighted median	176	-0.0476887	0.00894113	9.62664e-08	6.16497e-07
CAD	Total cholines	MR Egger	176	0.0495927	0.0472182	0.295042	0.510978
Stroke	Total cholines	IVW	23	0.0148153	0.0605325	0.806651	0.928393
Stroke	Total cholines	Weighted median	23	-0.0136128	0.023029	0.554443	0.790833
Stroke	Total cholines	MR Egger	23	0.144172	0.304668	0.640946	0.840943
PD_2014	Total cholines	IVW	8	-0.00227511	0.0135413	0.866573	0.956191
PD_2014	Total cholines	Weighted median	8	0.0052623	0.00814468	0.518213	0.759461
PD_2014	Total cholines	MR Egger	8	0.0223546	0.0395356	0.59228	0.819613
PD_2019	Total cholines	IVW	23	-0.00385513	0.0070913	0.586688	0.815793
PD_2019	Total cholines	Weighted median	23	-0.00369342	0.00657373	0.574221	0.806138
PD_2019	Total cholines	MR Egger	23	-0.0111087	0.0180836	0.545617	0.784423
AD	Total cholines	IVW	31	0.056092	0.017419	0.00128118	0.00386098
AD	Total cholines	Weighted median	31	0.00666624	0.00672491	0.321551	0.546435
AD	Total cholines	MR Egger	31	0.0822504	0.0230658	0.00128139	0.00386098
BMI	Total fatty acids	IVW	67	0.0488645	0.0230685	0.0341556	0.0795943
BMI	Total fatty acids	Weighted median	67	0.0729447	0.0221019	0.000965516	0.00301094
BMI	Total fatty acids	MR Egger	67	0.0236083	0.0563796	0.676788	0.86222
T2D	Total fatty acids	IVW	1975	0.055969	0.00627916	4.94677e-19	7.69712e-18
T2D	Total fatty acids	Weighted median	1975	0.0537558	0.00655761	2.45521e-16	3.25275e-15
T2D	Total fatty acids	MR Egger	1975	0.038603	0.0105684	0.000266295	0.00092399
CAD	Total fatty acids	IVW	176	0.0359291	0.0274963	0.191319	0.360154
CAD	Total fatty acids	Weighted median	176	-0.0589846	0.00947129	4.73243e-10	4.00514e-09
CAD	Total fatty acids	MR Egger	176	-0.0920157	0.0546898	0.0942652	0.19987
Stroke	Total fatty acids	IVW	23	0.0152186	0.0572277	0.790292	0.924197
Stroke	Total fatty acids	Weighted median	23	-0.0241587	0.0218892	0.269732	0.475273
Stroke	Total fatty acids	MR Egger	23	0.148398	0.288362	0.61219	0.830382
PD_2014	Total fatty acids	IVW	8	0.000114265	0.0110779	0.99177	0.998145
PD_2014	Total fatty acids	Weighted median	8	0.000287351	0.00769405	0.970208	0.992126
PD_2014	Total fatty acids	MR Egger	8	0.0044121	0.0333994	0.899223	0.971408
PD_2019	Total fatty acids	IVW	23	-0.00252087	0.00656129	0.700828	0.878793
PD_2019	Total fatty acids	Weighted median	23	-0.00454223	0.0065541	0.488287	0.730102
PD_2019	Total fatty acids	MR Egger	23	-0.0029536	0.0167898	0.862045	0.954721
AD	Total fatty acids	IVW	31	0.0610464	0.0133867	5.10962e-06	2.41153e-05
AD	Total fatty acids	Weighted median	31	0.0236415	0.00712008	0.000898892	0.00281936
AD	Total fatty acids	MR Egger	31	0.0930612	0.0163686	3.78837e-06	1.82839e-05
BMI	Total triglycerides	IVW	67	0.131119	0.0236006	2.76422e-08	1.91826e-07
BMI	Total triglycerides	Weighted median	67	0.11009	0.0237714	3.63518e-06	1.76473e-05
BMI	Total triglycerides	MR Egger	67	0.0542149	0.0570116	0.345155	0.576383
T2D	Total triglycerides	IVW	1975	0.119175	0.00705822	5.83824e-64	4.77856e-62
T2D	Total triglycerides	Weighted median	1975	0.0909923	0.00697686	7.05671e-39	2.6686e-37
T2D	Total triglycerides	MR Egger	1975	0.091636	0.0118761	1.89223e-14	2.35053e-13
CAD	Total triglycerides	IVW	176	0.00304294	0.0311429	0.922163	0.978186
CAD	Total triglycerides	Weighted median	176	-0.0330185	0.0088847	0.000202134	0.000716342
CAD	Total triglycerides	MR Egger	176	-0.280673	0.057832	2.68745e-06	1.32926e-05
Stroke	Total triglycerides	IVW	23	-0.0141105	0.0249583	0.571827	0.803543
Stroke	Total triglycerides	Weighted median	23	-0.0184838	0.0200259	0.356009	0.58843
Stroke	Total triglycerides	MR Egger	23	0.0557717	0.125879	0.662254	0.853945
PD_2014	Total triglycerides	IVW	8	0.000961544	0.0128669	0.940429	0.983021
PD_2014	Total triglycerides	Weighted median	8	-0.00355174	0.00911577	0.696813	0.876149
PD_2014	Total triglycerides	MR Egger	8	-0.00470096	0.0388456	0.907629	0.973622
PD_2019	Total triglycerides	IVW	23	0.00283176	0.00762155	0.710231	0.883905
PD_2019	Total triglycerides	Weighted median	23	-0.00546045	0.00667959	0.413653	0.655416
PD_2019	Total triglycerides	MR Egger	23	0.00511616	0.0195208	0.795808	0.925628
AD	Total triglycerides	IVW	31	-0.0107274	0.0150736	0.47667	0.717226
AD	Total triglycerides	Weighted median	31	-0.00232516	0.00674594	0.730339	0.895868
AD	Total triglycerides	MR Egger	31	-0.0126054	0.0209225	0.551538	0.788571
BMI	Total-C	IVW	67	-0.0797789	0.0326215	0.0144615	0.036184
BMI	Total-C	Weighted median	67	-0.0509566	0.0221525	0.0214331	0.0518264
BMI	Total-C	MR Egger	67	-0.0626196	0.0800323	0.436803	0.678251
T2D	Total-C	IVW	1975	-0.0450778	0.00559987	8.2932e-16	1.07255e-14
T2D	Total-C	Weighted median	1975	-0.0268119	0.00624508	1.76047e-05	7.74012e-05
T2D	Total-C	MR Egger	1975	-0.0431303	0.00944113	5.21998e-06	2.45779e-05
CAD	Total-C	IVW	176	0.111159	0.0398528	0.00528334	0.0142006
CAD	Total-C	Weighted median	176	-0.0348358	0.00869497	6.16446e-05	0.00024312
CAD	Total-C	MR Egger	176	0.269604	0.0793212	0.000838884	0.00265343
Stroke	Total-C	IVW	23	0.0727612	0.111179	0.51282	0.754333
Stroke	Total-C	Weighted median	23	-0.0314076	0.0222898	0.158818	0.308999
Stroke	Total-C	MR Egger	23	0.283097	0.563063	0.620351	0.83388
PD_2014	Total-C	IVW	8	-0.00259506	0.0139286	0.852201	0.950829
PD_2014	Total-C	Weighted median	8	-0.00287785	0.00790503	0.715818	0.886979
PD_2014	Total-C	MR Egger	8	0.00411162	0.0420343	0.925264	0.979528
PD_2019	Total-C	IVW	23	-0.00391028	0.00697732	0.575188	0.806748
PD_2019	Total-C	Weighted median	23	0.00174815	0.00659649	0.791	0.924197
PD_2019	Total-C	MR Egger	23	-0.00518771	0.0178751	0.774495	0.917266
AD	Total-C	IVW	31	0.20063	0.0523591	0.000127202	0.000472362
AD	Total-C	Weighted median	31	0.0817963	0.00759086	4.48644e-27	1.00024e-25
AD	Total-C	MR Egger	31	0.295966	0.0677695	0.000146453	0.000537173
BMI	Total-CE	IVW	67	-0.0873885	0.0329785	0.0080524	0.0211022
BMI	Total-CE	Weighted median	67	-0.0606305	0.0216414	0.00508502	0.0137355
BMI	Total-CE	MR Egger	67	-0.0788242	0.0809341	0.333702	0.561811
T2D	Total-CE	IVW	1975	-0.0489393	0.00552823	8.54935e-19	1.30645e-17
T2D	Total-CE	Weighted median	1975	-0.0284275	0.0061879	4.34719e-06	2.06265e-05
T2D	Total-CE	MR Egger	1975	-0.0458725	0.0093195	9.26789e-07	5.11317e-06
CAD	Total-CE	IVW	176	0.101349	0.038714	0.00884751	0.0230449
CAD	Total-CE	Weighted median	176	-0.0342931	0.00830245	3.62e-05	0.000149789
CAD	Total-CE	MR Egger	176	0.254835	0.0770678	0.00114703	0.00349312
Stroke	Total-CE	IVW	23	0.0676546	0.106313	0.524533	0.76423
Stroke	Total-CE	Weighted median	23	-0.0215696	0.0231352	0.351166	0.583649
Stroke	Total-CE	MR Egger	23	0.282003	0.538166	0.605761	0.827238
PD_2014	Total-CE	IVW	8	-0.00245329	0.0139675	0.860574	0.953622
PD_2014	Total-CE	Weighted median	8	0.0112186	0.00844963	0.184274	0.349758
PD_2014	Total-CE	MR Egger	8	0.00974572	0.0419162	0.823874	0.936042
PD_2019	Total-CE	IVW	23	-0.00460053	0.00711211	0.517723	0.758929
PD_2019	Total-CE	Weighted median	23	-0.000118744	0.00661593	0.98568	0.997732
PD_2019	Total-CE	MR Egger	23	-0.00581016	0.0182208	0.752971	0.905263
AD	Total-CE	IVW	31	0.193373	0.0504424	0.000126308	0.000469334
AD	Total-CE	Weighted median	31	0.0811579	0.0078256	3.36595e-25	6.98318e-24
AD	Total-CE	MR Egger	31	0.284014	0.0654198	0.000157243	0.000572534
BMI	Total-FC	IVW	67	-0.0418824	0.0297707	0.159476	0.309876
BMI	Total-FC	Weighted median	67	-0.0273132	0.0206603	0.186164	0.352463
BMI	Total-FC	MR Egger	67	-0.0426839	0.0728946	0.560201	0.794117
T2D	Total-FC	IVW	1975	-0.0229891	0.00553394	3.2643e-05	0.000136393
T2D	Total-FC	Weighted median	1975	-0.0134081	0.00609928	0.0279268	0.066032
T2D	Total-FC	MR Egger	1975	-0.0271086	0.00932371	0.00368407	0.0101346
CAD	Total-FC	IVW	176	0.115198	0.0387267	0.00293342	0.00818263
CAD	Total-FC	Weighted median	176	-0.0548363	0.00957379	1.01768e-08	7.43353e-08
CAD	Total-FC	MR Egger	176	0.230379	0.0779117	0.00353893	0.00974878
Stroke	Total-FC	IVW	23	0.0703606	0.109882	0.521958	0.761442
Stroke	Total-FC	Weighted median	23	-0.030396	0.0209906	0.147595	0.290761
Stroke	Total-FC	MR Egger	23	0.290232	0.554777	0.606346	0.827581
PD_2014	Total-FC	IVW	8	-0.00225076	0.0122125	0.853778	0.95103
PD_2014	Total-FC	Weighted median	8	0.00537735	0.00798071	0.500443	0.74119
PD_2014	Total-FC	MR Egger	8	0.00263108	0.0368164	0.94535	0.983281
PD_2019	Total-FC	IVW	23	-0.00352063	0.00615181	0.567124	0.798437
PD_2019	Total-FC	Weighted median	23	0.00323102	0.00638529	0.61285	0.83109
PD_2019	Total-FC	MR Egger	23	-0.00841957	0.015699	0.597379	0.822239
AD	Total-FC	IVW	31	0.195069	0.048713	6.21618e-05	0.000244998
AD	Total-FC	Weighted median	31	0.0779433	0.00785309	3.2353e-23	6.04091e-22
AD	Total-FC	MR Egger	31	0.288518	0.0624827	7.33421e-05	0.000285299
BMI	Total-L	IVW	67	-0.0173607	0.0278586	0.533173	0.772293
BMI	Total-L	Weighted median	67	0.0104763	0.0223213	0.638825	0.840189
BMI	Total-L	MR Egger	67	-0.0325512	0.0682244	0.634877	0.838456
T2D	Total-L	IVW	1975	0.00833308	0.00564853	0.140142	0.278651
T2D	Total-L	Weighted median	1975	0.0233097	0.00630588	0.00021859	0.000769638
T2D	Total-L	MR Egger	1975	0.0013164	0.00951829	0.890015	0.966168
CAD	Total-L	IVW	176	0.0703286	0.0304569	0.0209369	0.0507264
CAD	Total-L	Weighted median	176	-0.0557874	0.0093774	2.6957e-09	2.09179e-08
CAD	Total-L	MR Egger	176	0.0720053	0.0618148	0.245672	0.442536
Stroke	Total-L	IVW	23	0.042743	0.0852564	0.616127	0.832382
Stroke	Total-L	Weighted median	23	-0.0319483	0.0227332	0.159914	0.310627
Stroke	Total-L	MR Egger	23	0.199855	0.430897	0.647555	0.84465
PD_2014	Total-L	IVW	8	-0.00312031	0.0115179	0.78646	0.922552
PD_2014	Total-L	Weighted median	8	0.00703765	0.00767358	0.359076	0.593001
PD_2014	Total-L	MR Egger	8	0.00359932	0.0346564	0.920667	0.978127
PD_2019	Total-L	IVW	23	-0.00424726	0.00622933	0.495355	0.736553
PD_2019	Total-L	Weighted median	23	0.00102404	0.00615011	0.867758	0.956439
PD_2019	Total-L	MR Egger	23	-0.00618966	0.0159543	0.701949	0.880014
AD	Total-L	IVW	31	0.123038	0.0295174	3.06859e-05	0.000128885
AD	Total-L	Weighted median	31	0.052249	0.0070542	1.29393e-13	1.53397e-12
AD	Total-L	MR Egger	31	0.182669	0.0375502	3.69491e-05	0.000152572
BMI	Total-P	IVW	67	-0.144068	0.0348897	3.63965e-05	0.000150484
BMI	Total-P	Weighted median	67	-0.0740372	0.0223794	0.000938746	0.00293512
BMI	Total-P	MR Egger	67	-0.111398	0.0859686	0.199628	0.373561
T2D	Total-P	IVW	1975	-0.05817	0.00531181	6.56781e-28	1.53893e-26
T2D	Total-P	Weighted median	1975	-0.0366705	0.00617173	2.82097e-09	2.18333e-08
T2D	Total-P	MR Egger	1975	-0.044509	0.00893437	6.8492e-07	3.87905e-06
CAD	Total-P	IVW	176	-0.0225495	0.0238073	0.343553	0.57419
CAD	Total-P	Weighted median	176	-0.0345133	0.00990791	0.000495078	0.00165033
CAD	Total-P	MR Egger	176	0.0408683	0.0477517	0.393257	0.633346
Stroke	Total-P	IVW	23	0.00349305	0.04889	0.943042	0.983021
Stroke	Total-P	Weighted median	23	0.00784402	0.0212827	0.712453	0.88469
Stroke	Total-P	MR Egger	23	0.0888395	0.245615	0.721188	0.890678
PD_2014	Total-P	IVW	8	-0.00347114	0.0148055	0.814636	0.933535
PD_2014	Total-P	Weighted median	8	0.00805111	0.00857026	0.347513	0.579089
PD_2014	Total-P	MR Egger	8	0.0219162	0.0434047	0.631615	0.837465
PD_2019	Total-P	IVW	23	-0.00531037	0.00810528	0.512355	0.753977
PD_2019	Total-P	Weighted median	23	0.000316314	0.00718063	0.964864	0.990478
PD_2019	Total-P	MR Egger	23	-0.0128575	0.0206855	0.540913	0.780154
AD	Total-P	IVW	31	0.0226036	0.0119694	0.0589648	0.130923
AD	Total-P	Weighted median	31	-0.00123857	0.00800229	0.876997	0.959015
AD	Total-P	MR Egger	31	0.0267291	0.0165327	0.116761	0.239354
BMI	Total-PL	IVW	67	-0.0624209	0.0295688	0.0347685	0.0808334
BMI	Total-PL	Weighted median	67	-0.0329519	0.0225884	0.144621	0.286035
BMI	Total-PL	MR Egger	67	-0.0720506	0.07279	0.325922	0.552293
T2D	Total-PL	IVW	1975	-0.017808	0.00548972	0.00117911	0.00357624
T2D	Total-PL	Weighted median	1975	-0.0024726	0.00633451	0.696286	0.875716
T2D	Total-PL	MR Egger	1975	-0.0135275	0.00924988	0.143776	0.284739
CAD	Total-PL	IVW	176	0.0366224	0.0260733	0.160141	0.310967
CAD	Total-PL	Weighted median	176	-0.0497497	0.0091483	5.3842e-08	3.58647e-07
CAD	Total-PL	MR Egger	176	0.0474475	0.0527587	0.36972	0.604564
Stroke	Total-PL	IVW	23	0.0227738	0.0714846	0.750042	0.904623
Stroke	Total-PL	Weighted median	23	-0.0189785	0.0227252	0.403643	0.644158
Stroke	Total-PL	MR Egger	23	0.199807	0.360594	0.58536	0.814325
PD_2014	Total-PL	IVW	8	-0.00221842	0.0130719	0.865239	0.955807
PD_2014	Total-PL	Weighted median	8	0.00182325	0.00808462	0.821574	0.935299
PD_2014	Total-PL	MR Egger	8	0.0175255	0.0385275	0.665189	0.855274
PD_2019	Total-PL	IVW	23	-0.00396502	0.00671077	0.554625	0.790903
PD_2019	Total-PL	Weighted median	23	-0.00527019	0.00652844	0.419513	0.66137
PD_2019	Total-PL	MR Egger	23	-0.0112153	0.0171037	0.519123	0.76005
AD	Total-PL	IVW	31	0.0832646	0.0218594	0.000139477	0.00051411
AD	Total-PL	Weighted median	31	0.0174206	0.00689323	0.0114975	0.0293455
AD	Total-PL	MR Egger	31	0.122163	0.0283277	0.000170268	0.000612126
BMI	Tyrosine	IVW	67	0.130533	0.0205627	2.18042e-10	1.91026e-09
BMI	Tyrosine	Weighted median	67	0.170132	0.0227975	8.47395e-14	1.0208e-12
BMI	Tyrosine	MR Egger	67	0.175267	0.0502013	0.00086923	0.00274025
T2D	Tyrosine	IVW	1975	0.0727833	0.0043538	9.82664e-63	7.72555e-61
T2D	Tyrosine	Weighted median	1975	0.0581172	0.00657254	9.36558e-19	1.4239e-17
T2D	Tyrosine	MR Egger	1975	0.0768677	0.0073388	5.07749e-25	1.03543e-23
CAD	Tyrosine	IVW	176	0.0280392	0.0104188	0.00711959	0.0188062
CAD	Tyrosine	Weighted median	176	-0.000639743	0.00937502	0.945595	0.983281
CAD	Tyrosine	MR Egger	176	-0.00301835	0.0209118	0.885401	0.963795
Stroke	Tyrosine	IVW	23	-0.00255405	0.0211182	0.903738	0.972443
Stroke	Tyrosine	Weighted median	23	-0.00985539	0.0202682	0.62679	0.835998
Stroke	Tyrosine	MR Egger	23	0.0575879	0.106	0.592655	0.819613
PD_2014	Tyrosine	IVW	8	0.0219329	0.00906305	0.0155188	0.0386192
PD_2014	Tyrosine	Weighted median	8	0.0137327	0.00805336	0.0881538	0.18845
PD_2014	Tyrosine	MR Egger	8	0.00167204	0.0258504	0.950529	0.985759
PD_2019	Tyrosine	IVW	23	0.00390137	0.0079454	0.623411	0.834988
PD_2019	Tyrosine	Weighted median	23	0.00253664	0.00694241	0.714825	0.886613
PD_2019	Tyrosine	MR Egger	23	0.0208665	0.0199486	0.307446	0.528022
AD	Tyrosine	IVW	31	-0.00279866	0.00531785	0.598696	0.823197
AD	Tyrosine	Weighted median	31	-0.00577803	0.00688872	0.4016	0.641422
AD	Tyrosine	MR Egger	31	-0.00488039	0.00735585	0.512269	0.753977
BMI	Unsaturation	IVW	67	-0.0866755	0.0230627	0.000171108	0.000614037
BMI	Unsaturation	Weighted median	67	-0.072782	0.0227871	0.00140319	0.00418575
BMI	Unsaturation	MR Egger	67	-0.0281133	0.0562122	0.618674	0.83275
T2D	Unsaturation	IVW	1975	-0.0671065	0.00986907	1.04849e-11	1.10101e-10
T2D	Unsaturation	Weighted median	1975	-0.0463815	0.00651681	1.1013e-12	1.24626e-11
T2D	Unsaturation	MR Egger	1975	-0.0445816	0.0166197	0.00736945	0.019389
CAD	Unsaturation	IVW	176	0.044561	0.0174762	0.010778	0.0276507
CAD	Unsaturation	Weighted median	176	0.0409755	0.0103411	7.41965e-05	0.000287873
CAD	Unsaturation	MR Egger	176	0.227726	0.0315362	1.54169e-11	1.58821e-10
Stroke	Unsaturation	IVW	23	0.0462047	0.0328091	0.159046	0.309256
Stroke	Unsaturation	Weighted median	23	0.0449246	0.0176702	0.0110095	0.028184
Stroke	Unsaturation	MR Egger	23	0.0859856	0.165967	0.609812	0.828977
PD_2014	Unsaturation	IVW	8	0.011995	0.0189544	0.526841	0.766466
PD_2014	Unsaturation	Weighted median	8	0.0215599	0.0084613	0.0108323	0.0277663
PD_2014	Unsaturation	MR Egger	8	0.07354	0.0505261	0.19578	0.36751
PD_2019	Unsaturation	IVW	23	0.00160106	0.00988261	0.8713	0.957296
PD_2019	Unsaturation	Weighted median	23	0.00951051	0.00695393	0.171423	0.32862
PD_2019	Unsaturation	MR Egger	23	0.0320458	0.0242625	0.200783	0.375251
AD	Unsaturation	IVW	31	0.0370863	0.0132012	0.00496484	0.013423
AD	Unsaturation	Weighted median	31	0.0148247	0.00574404	0.00985477	0.0254681
AD	Unsaturation	MR Egger	31	0.051848	0.0178337	0.00692083	0.0183542
BMI	VLDL particle size	IVW	67	0.140842	0.0245859	1.01295e-08	7.40802e-08
BMI	VLDL particle size	Weighted median	67	0.107533	0.0224172	1.61145e-06	8.36526e-06
BMI	VLDL particle size	MR Egger	67	0.056707	0.0595756	0.3447	0.575784
T2D	VLDL particle size	IVW	1975	0.127206	0.00729888	5.04544e-68	5.28886e-66
T2D	VLDL particle size	Weighted median	1975	0.0871797	0.00713297	2.36987e-34	7.33676e-33
T2D	VLDL particle size	MR Egger	1975	0.089527	0.0122522	3.94769e-13	4.53605e-12
CAD	VLDL particle size	IVW	176	-0.0309159	0.0296163	0.296541	0.512979
CAD	VLDL particle size	Weighted median	176	-0.0267774	0.00850776	0.00164724	0.00483888
CAD	VLDL particle size	MR Egger	176	-0.344712	0.0534974	1.10511e-09	8.97148e-09
Stroke	VLDL particle size	IVW	23	-0.0455805	0.0228174	0.0457584	0.103996
Stroke	VLDL particle size	Weighted median	23	-0.0372689	0.0188515	0.048045	0.108903
Stroke	VLDL particle size	MR Egger	23	-0.0381182	0.116018	0.745747	0.902333
PD_2014	VLDL particle size	IVW	8	0.00577765	0.0169071	0.732555	0.896687
PD_2014	VLDL particle size	Weighted median	8	-0.00597074	0.0088449	0.499645	0.740479
PD_2014	VLDL particle size	MR Egger	8	-0.0116692	0.0507891	0.825912	0.936928
PD_2019	VLDL particle size	IVW	23	0.00475242	0.00890817	0.593694	0.820348
PD_2019	VLDL particle size	Weighted median	23	-0.0103478	0.00689769	0.133568	0.267629
PD_2019	VLDL particle size	MR Egger	23	0.0145199	0.0227413	0.530064	0.769655
AD	VLDL particle size	IVW	31	-0.00918077	0.0138221	0.506555	0.747499
AD	VLDL particle size	Weighted median	31	0.00173749	0.00669718	0.795299	0.925396
AD	VLDL particle size	MR Egger	31	-0.0133759	0.0191478	0.490392	0.73254
BMI	VLDL-C	IVW	67	0.0800461	0.0238058	0.0007725	0.00246595
BMI	VLDL-C	Weighted median	67	0.0759209	0.020439	0.000203597	0.00072067
BMI	VLDL-C	MR Egger	67	0.0202948	0.0581413	0.728173	0.894681
T2D	VLDL-C	IVW	1975	0.0559266	0.00602192	1.58446e-20	2.62248e-19
T2D	VLDL-C	Weighted median	1975	0.049523	0.00676546	2.48004e-13	2.90553e-12
T2D	VLDL-C	MR Egger	1975	0.0323591	0.0101207	0.00140905	0.00420113
CAD	VLDL-C	IVW	176	0.108162	0.0338484	0.00139604	0.00417277
CAD	VLDL-C	Weighted median	176	-0.0571839	0.00930444	7.95228e-10	6.59929e-09
CAD	VLDL-C	MR Egger	176	0.0396656	0.0683291	0.562323	0.794673
Stroke	VLDL-C	IVW	23	0.0753374	0.0926076	0.415925	0.657774
Stroke	VLDL-C	Weighted median	23	-0.0397665	0.0209252	0.0573788	0.127829
Stroke	VLDL-C	MR Egger	23	0.247883	0.466374	0.600642	0.823694
PD_2014	VLDL-C	IVW	8	0.00165452	0.0095484	0.862434	0.954803
PD_2014	VLDL-C	Weighted median	8	0.00195566	0.00891214	0.826309	0.937027
PD_2014	VLDL-C	MR Egger	8	-0.0125418	0.0282233	0.67235	0.858819
PD_2019	VLDL-C	IVW	23	0.000465625	0.00613276	0.939479	0.983021
PD_2019	VLDL-C	Weighted median	23	-0.00193891	0.00657588	0.768107	0.913572
PD_2019	VLDL-C	MR Egger	23	0.00548381	0.0156566	0.729636	0.895742
AD	VLDL-C	IVW	31	0.11694	0.0247265	2.25278e-06	1.13685e-05
AD	VLDL-C	Weighted median	31	0.0648485	0.00723325	3.09358e-19	4.87709e-18
AD	VLDL-C	MR Egger	31	0.177406	0.029936	1.95068e-06	9.98743e-06
BMI	VLDL-CE	IVW	67	0.0356576	0.0242886	0.142082	0.28176
BMI	VLDL-CE	Weighted median	67	0.012268	0.0206468	0.552388	0.789409
BMI	VLDL-CE	MR Egger	67	-0.00495242	0.0597048	0.934147	0.981483
T2D	VLDL-CE	IVW	1975	0.0268294	0.00562286	1.82874e-06	9.42771e-06
T2D	VLDL-CE	Weighted median	1975	0.0201341	0.00638538	0.00161516	0.00475633
T2D	VLDL-CE	MR Egger	1975	0.01015	0.0094618	0.283523	0.494612
CAD	VLDL-CE	IVW	176	0.120071	0.035432	0.000702041	0.0022674
CAD	VLDL-CE	Weighted median	176	-0.0615808	0.00965432	1.78741e-10	1.58454e-09
CAD	VLDL-CE	MR Egger	176	0.107731	0.0717602	0.135101	0.270097
Stroke	VLDL-CE	IVW	23	0.0885804	0.104639	0.397253	0.637584
Stroke	VLDL-CE	Weighted median	23	-0.039437	0.0206698	0.0563972	0.125783
Stroke	VLDL-CE	MR Egger	23	0.25763	0.528737	0.631125	0.837344
PD_2014	VLDL-CE	IVW	8	-0.00090928	0.0110367	0.934339	0.981483
PD_2014	VLDL-CE	Weighted median	8	0.000201995	0.00889499	0.981882	0.99656
PD_2014	VLDL-CE	MR Egger	8	-0.0191422	0.0324706	0.57702	0.8078
PD_2019	VLDL-CE	IVW	23	0.000435759	0.00636076	0.945382	0.983281
PD_2019	VLDL-CE	Weighted median	23	-0.00118966	0.00656864	0.85628	0.952041
PD_2019	VLDL-CE	MR Egger	23	0.000235061	0.0162936	0.988626	0.998145
AD	VLDL-CE	IVW	31	0.13757	0.0306747	7.29776e-06	3.37493e-05
AD	VLDL-CE	Weighted median	31	0.0691771	0.00673685	9.77471e-25	1.95331e-23
AD	VLDL-CE	MR Egger	31	0.207204	0.0381016	7.5093e-06	3.46471e-05
BMI	VLDL-FC	IVW	67	0.0872799	0.0219593	7.04916e-05	0.000274927
BMI	VLDL-FC	Weighted median	67	0.0633983	0.0203084	0.00179759	0.0052371
BMI	VLDL-FC	MR Egger	67	0.0409913	0.0534329	0.445767	0.687522
T2D	VLDL-FC	IVW	1975	0.0708686	0.0061202	5.23763e-31	1.40968e-29
T2D	VLDL-FC	Weighted median	1975	0.0560935	0.0066102	2.14059e-17	3.03081e-16
T2D	VLDL-FC	MR Egger	1975	0.045834	0.0102917	8.92146e-06	4.08786e-05
CAD	VLDL-FC	IVW	176	0.0845284	0.0315392	0.00735996	0.0193726
CAD	VLDL-FC	Weighted median	176	-0.0568131	0.00986375	8.42209e-09	6.20671e-08
CAD	VLDL-FC	MR Egger	176	-0.0300238	0.0631594	0.635122	0.838456
Stroke	VLDL-FC	IVW	23	0.0559008	0.0766918	0.466062	0.70858
Stroke	VLDL-FC	Weighted median	23	-0.0261894	0.0226711	0.248012	0.445809
Stroke	VLDL-FC	MR Egger	23	0.189578	0.387476	0.629726	0.837344
PD_2014	VLDL-FC	IVW	8	-0.000179385	0.0111845	0.987203	0.998061
PD_2014	VLDL-FC	Weighted median	8	-0.00280593	0.00871696	0.747534	0.90312
PD_2014	VLDL-FC	MR Egger	8	-0.0149384	0.0332049	0.668591	0.856157
PD_2019	VLDL-FC	IVW	23	0.000500491	0.00685896	0.941831	0.983021
PD_2019	VLDL-FC	Weighted median	23	-0.00333951	0.00644466	0.604331	0.826287
PD_2019	VLDL-FC	MR Egger	23	0.00307184	0.0175946	0.863074	0.954899
AD	VLDL-FC	IVW	31	0.0941848	0.0192894	1.04627e-06	5.71599e-06
AD	VLDL-FC	Weighted median	31	0.0565257	0.00671767	3.94646e-17	5.42071e-16
AD	VLDL-FC	MR Egger	31	0.143511	0.0230299	8.4563e-07	4.70451e-06
BMI	VLDL-L	IVW	67	0.111153	0.0214401	2.16792e-07	1.32583e-06
BMI	VLDL-L	Weighted median	67	0.0846848	0.0217022	9.53488e-05	0.000363567
BMI	VLDL-L	MR Egger	67	0.0498645	0.0518302	0.339578	0.569618
T2D	VLDL-L	IVW	1975	0.0929101	0.00647507	1.08241e-46	5.34494e-45
T2D	VLDL-L	Weighted median	1975	0.0684625	0.00672948	2.60334e-24	5.01773e-23
T2D	VLDL-L	MR Egger	1975	0.0661655	0.0108848	1.45074e-09	1.16664e-08
CAD	VLDL-L	IVW	176	0.0476208	0.0294995	0.106464	0.221491
CAD	VLDL-L	Weighted median	176	-0.036737	0.00905821	4.99945e-05	0.000200886
CAD	VLDL-L	MR Egger	176	-0.142824	0.0575363	0.0140006	0.0351486
Stroke	VLDL-L	IVW	23	0.0251597	0.0503972	0.617619	0.832513
Stroke	VLDL-L	Weighted median	23	-0.0225236	0.0197988	0.255277	0.455579
Stroke	VLDL-L	MR Egger	23	0.114073	0.254849	0.659018	0.852231
PD_2014	VLDL-L	IVW	8	0.000979866	0.0126046	0.938036	0.982602
PD_2014	VLDL-L	Weighted median	8	-0.00980063	0.0083115	0.238332	0.432281
PD_2014	VLDL-L	MR Egger	8	-0.0093073	0.0378022	0.813726	0.93285
PD_2019	VLDL-L	IVW	23	0.00117102	0.00723578	0.871434	0.957296
PD_2019	VLDL-L	Weighted median	23	-0.00374148	0.00677259	0.580644	0.811164
PD_2019	VLDL-L	MR Egger	23	0.0049629	0.0185019	0.791134	0.924197
AD	VLDL-L	IVW	31	0.0523561	0.0111937	2.90712e-06	1.43317e-05
AD	VLDL-L	Weighted median	31	0.0357757	0.00735496	1.14947e-06	6.22414e-06
AD	VLDL-L	MR Egger	31	0.0807381	0.0134352	1.552e-06	8.11304e-06
BMI	VLDL-P	IVW	67	0.0797244	0.0218984	0.000271949	0.000941969
BMI	VLDL-P	Weighted median	67	0.0672371	0.0201307	0.000837687	0.00265105
BMI	VLDL-P	MR Egger	67	0.0435544	0.0534026	0.417715	0.659405
T2D	VLDL-P	IVW	1975	0.0659553	0.00633361	2.15076e-25	4.52492e-24
T2D	VLDL-P	Weighted median	1975	0.0524829	0.00684577	1.76791e-14	2.20527e-13
T2D	VLDL-P	MR Egger	1975	0.0442148	0.0106611	3.50674e-05	0.000145708
CAD	VLDL-P	IVW	176	0.0979599	0.032336	0.00245013	0.00695135
CAD	VLDL-P	Weighted median	176	-0.0612066	0.00979034	4.05929e-10	3.48481e-09
CAD	VLDL-P	MR Egger	176	0.00350236	0.0651218	0.957171	0.987521
Stroke	VLDL-P	IVW	23	0.0587782	0.0782673	0.452657	0.694919
Stroke	VLDL-P	Weighted median	23	-0.0383162	0.0205585	0.0623544	0.137631
Stroke	VLDL-P	MR Egger	23	0.20891	0.39563	0.603005	0.825585
PD_2014	VLDL-P	IVW	8	-0.000704619	0.0102568	0.94523	0.983281
PD_2014	VLDL-P	Weighted median	8	-0.000719397	0.00811202	0.929334	0.980379
PD_2014	VLDL-P	MR Egger	8	-0.00850452	0.0307897	0.791652	0.924197
PD_2019	VLDL-P	IVW	23	0.000977244	0.00658881	0.882091	0.961006
PD_2019	VLDL-P	Weighted median	23	-0.00260324	0.00720395	0.717828	0.88818
PD_2019	VLDL-P	MR Egger	23	0.003137	0.0168813	0.854364	0.951191
AD	VLDL-P	IVW	31	0.0969183	0.0199906	1.24595e-06	6.65284e-06
AD	VLDL-P	Weighted median	31	0.0549737	0.00693745	2.29642e-15	2.95713e-14
AD	VLDL-P	MR Egger	31	0.146681	0.0241321	1.28536e-06	6.85717e-06
BMI	VLDL-PL	IVW	67	0.104179	0.0216712	1.53018e-06	8.006e-06
BMI	VLDL-PL	Weighted median	67	0.0694546	0.0213062	0.0011148	0.00341938
BMI	VLDL-PL	MR Egger	67	0.0412828	0.0523665	0.433361	0.675185
T2D	VLDL-PL	IVW	1975	0.08028	0.00632614	6.70151e-37	2.34161e-35
T2D	VLDL-PL	Weighted median	1975	0.0615874	0.00673218	5.78827e-20	9.3726e-19
T2D	VLDL-PL	MR Egger	1975	0.0543776	0.0106419	3.53678e-07	2.10901e-06
CAD	VLDL-PL	IVW	176	0.0718367	0.0304317	0.0182459	0.0447351
CAD	VLDL-PL	Weighted median	176	-0.0515824	0.00988286	1.7953e-07	1.1093e-06
CAD	VLDL-PL	MR Egger	176	-0.0780718	0.0603371	0.197406	0.369865
Stroke	VLDL-PL	IVW	23	0.0451604	0.0648083	0.485909	0.728011
Stroke	VLDL-PL	Weighted median	23	-0.0280903	0.0202803	0.166021	0.320095
Stroke	VLDL-PL	MR Egger	23	0.155536	0.327791	0.640042	0.840495
PD_2014	VLDL-PL	IVW	8	0.000457676	0.0114687	0.968168	0.991741
PD_2014	VLDL-PL	Weighted median	8	-0.00618278	0.00883298	0.483949	0.726349
PD_2014	VLDL-PL	MR Egger	8	-0.00903127	0.0343888	0.801627	0.928158
PD_2019	VLDL-PL	IVW	23	0.000856914	0.00690107	0.90118	0.971885
PD_2019	VLDL-PL	Weighted median	23	-0.00188702	0.00666544	0.777096	0.918369
PD_2019	VLDL-PL	MR Egger	23	0.00491137	0.0176446	0.783466	0.921827
AD	VLDL-PL	IVW	31	0.0723668	0.0142436	3.76155e-07	2.23855e-06
AD	VLDL-PL	Weighted median	31	0.0453638	0.00706277	1.33666e-10	1.20643e-09
AD	VLDL-PL	MR Egger	31	0.110219	0.0168106	3.50324e-07	2.0911e-06
BMI	VLDL-TG	IVW	67	0.128783	0.0233435	3.45133e-08	2.35946e-07
BMI	VLDL-TG	Weighted median	67	0.108536	0.0244789	9.25545e-06	4.2247e-05
BMI	VLDL-TG	MR Egger	67	0.0471985	0.0562122	0.404183	0.644686
T2D	VLDL-TG	IVW	1975	0.119067	0.0070056	8.79155e-65	7.61297e-63
T2D	VLDL-TG	Weighted median	1975	0.0862365	0.00696377	3.20665e-35	1.05045e-33
T2D	VLDL-TG	MR Egger	1975	0.0887101	0.0117801	7.64407e-14	9.24561e-13
CAD	VLDL-TG	IVW	176	-0.00374644	0.0306197	0.902619	0.972443
CAD	VLDL-TG	Weighted median	176	-0.0341048	0.00917144	0.000200339	0.000711247
CAD	VLDL-TG	MR Egger	176	-0.285588	0.0567198	1.18611e-06	6.37896e-06
Stroke	VLDL-TG	IVW	23	-0.0182083	0.0249077	0.46476	0.707501
Stroke	VLDL-TG	Weighted median	23	-0.00471913	0.0195885	0.809622	0.930814
Stroke	VLDL-TG	MR Egger	23	0.0516811	0.125505	0.68467	0.868372
PD_2014	VLDL-TG	IVW	8	0.00104404	0.0140469	0.940751	0.983021
PD_2014	VLDL-TG	Weighted median	8	-0.00419817	0.00833598	0.614528	0.832089
PD_2014	VLDL-TG	MR Egger	8	-0.0018345	0.0424755	0.966952	0.991506
PD_2019	VLDL-TG	IVW	23	0.00258841	0.00779716	0.739913	0.899996
PD_2019	VLDL-TG	Weighted median	23	-0.00591832	0.00696217	0.395287	0.635758
PD_2019	VLDL-TG	MR Egger	23	0.00764996	0.0199552	0.705309	0.88141
AD	VLDL-TG	IVW	31	-0.00202879	0.0133902	0.879571	0.959897
AD	VLDL-TG	Weighted median	31	0.000610588	0.0068983	0.929469	0.980379
AD	VLDL-TG	MR Egger	31	-0.000850551	0.0185708	0.963783	0.990241
BMI	Valine	IVW	67	0.156678	0.0214147	2.5483e-13	2.96805e-12
BMI	Valine	Weighted median	67	0.162232	0.0230617	1.99712e-12	2.21388e-11
BMI	Valine	MR Egger	67	0.180095	0.0526376	0.00108171	0.00332985
T2D	Valine	IVW	1975	0.11313	0.00492402	8.27512e-117	1.2361e-113
T2D	Valine	Weighted median	1975	0.112811	0.00650565	2.32736e-67	2.31766e-65
T2D	Valine	MR Egger	1975	0.103325	0.00829698	2.5241e-34	7.77397e-33
CAD	Valine	IVW	176	0.0167017	0.0092013	0.0695022	0.152004
CAD	Valine	Weighted median	176	-0.00899867	0.0090453	0.319812	0.544099
CAD	Valine	MR Egger	176	-0.0430067	0.017887	0.0172505	0.042574
Stroke	Valine	IVW	23	-0.00375294	0.0208603	0.857224	0.952206
Stroke	Valine	Weighted median	23	-0.00395591	0.0199833	0.843076	0.946031
Stroke	Valine	MR Egger	23	0.0150007	0.105236	0.888009	0.965714
PD_2014	Valine	IVW	8	0.0153718	0.00794908	0.0531395	0.119589
PD_2014	Valine	Weighted median	8	0.0135287	0.00840253	0.107381	0.223321
PD_2014	Valine	MR Egger	8	-0.00281501	0.0226213	0.905031	0.972443
PD_2019	Valine	IVW	23	0.0078858	0.00696412	0.257489	0.458842
PD_2019	Valine	Weighted median	23	0.00602936	0.0069652	0.386687	0.625123
PD_2019	Valine	MR Egger	23	0.00796621	0.0178158	0.659349	0.852231
AD	Valine	IVW	31	-0.0156286	0.00501787	0.00184198	0.00535824
AD	Valine	Weighted median	31	-0.00888325	0.00590077	0.132211	0.265444
AD	Valine	MR Egger	31	-0.0155872	0.00695048	0.0327334	0.0765788
BMI	XL-HDL-C	IVW	67	-0.183796	0.0347709	1.25085e-07	7.90048e-07
BMI	XL-HDL-C	Weighted median	67	-0.141402	0.0204649	4.86371e-12	5.22674e-11
BMI	XL-HDL-C	MR Egger	67	-0.103691	0.0849049	0.226397	0.413753
T2D	XL-HDL-C	IVW	1975	-0.13161	0.00662775	9.49718e-88	2.98661e-85
T2D	XL-HDL-C	Weighted median	1975	-0.0906	0.00727048	1.21297e-35	4.07162e-34
T2D	XL-HDL-C	MR Egger	1975	-0.0895478	0.0111082	1.29377e-15	1.66961e-14
CAD	XL-HDL-C	IVW	176	-0.00246767	0.0344461	0.94289	0.983021
CAD	XL-HDL-C	Weighted median	176	-0.0205405	0.00889074	0.0208702	0.0506086
CAD	XL-HDL-C	MR Egger	176	0.225374	0.0667326	0.000903217	0.00283144
Stroke	XL-HDL-C	IVW	23	0.0011656	0.0469538	0.980195	0.995533
Stroke	XL-HDL-C	Weighted median	23	8.79981e-05	0.0197621	0.996447	0.999218
Stroke	XL-HDL-C	MR Egger	23	0.113267	0.235713	0.635819	0.839115
PD_2014	XL-HDL-C	IVW	8	-0.000213478	0.016769	0.989843	0.998145
PD_2014	XL-HDL-C	Weighted median	8	0.0180106	0.00798379	0.0240774	0.0574072
PD_2014	XL-HDL-C	MR Egger	8	0.0218096	0.0496842	0.676054	0.862086
PD_2019	XL-HDL-C	IVW	23	-0.0036624	0.0102053	0.719691	0.889381
PD_2019	XL-HDL-C	Weighted median	23	0.00258891	0.007016	0.712127	0.88469
PD_2019	XL-HDL-C	MR Egger	23	-0.0229017	0.0257706	0.384244	0.621927
AD	XL-HDL-C	IVW	31	0.108173	0.0319331	0.000705359	0.00227666
AD	XL-HDL-C	Weighted median	31	0.037063	0.00666853	2.73042e-08	1.90143e-07
AD	XL-HDL-C	MR Egger	31	0.154581	0.0423177	0.00101755	0.00315674
BMI	XL-HDL-C %	IVW	67	0.0659476	0.0215152	0.00217549	0.00622237
BMI	XL-HDL-C %	Weighted median	67	0.0541223	0.0228549	0.0178806	0.0439114
BMI	XL-HDL-C %	MR Egger	67	0.0437913	0.0529778	0.411489	0.653028
T2D	XL-HDL-C %	IVW	1975	0.0292277	0.00604168	1.31366e-06	7.00188e-06
T2D	XL-HDL-C %	Weighted median	1975	0.0199181	0.00598451	0.000873868	0.00275243
T2D	XL-HDL-C %	MR Egger	1975	-0.00166318	0.0101351	0.869669	0.957069
CAD	XL-HDL-C %	IVW	176	0.0876004	0.0274171	0.00139779	0.0041759
CAD	XL-HDL-C %	Weighted median	176	0.0215388	0.0091065	0.0180197	0.0442348
CAD	XL-HDL-C %	MR Egger	176	0.209567	0.0544499	0.000166496	0.000600732
Stroke	XL-HDL-C %	IVW	23	0.0369856	0.0388589	0.341202	0.571539
Stroke	XL-HDL-C %	Weighted median	23	-0.0205277	0.0192006	0.285015	0.496781
Stroke	XL-HDL-C %	MR Egger	23	0.0241375	0.195613	0.902968	0.972443
PD_2014	XL-HDL-C %	IVW	8	-0.000133513	0.0116704	0.990872	0.998145
PD_2014	XL-HDL-C %	Weighted median	8	0.00512841	0.00856868	0.549502	0.786413
PD_2014	XL-HDL-C %	MR Egger	8	-0.0185386	0.0342655	0.607975	0.828237
PD_2019	XL-HDL-C %	IVW	23	5.10041e-05	0.00695311	0.994147	0.999218
PD_2019	XL-HDL-C %	Weighted median	23	0.00464029	0.00720792	0.51972	0.760054
PD_2019	XL-HDL-C %	MR Egger	23	0.0239222	0.016894	0.171432	0.32862
AD	XL-HDL-C %	IVW	31	0.137405	0.0399423	0.000581522	0.00191017
AD	XL-HDL-C %	Weighted median	31	0.0476448	0.00777549	8.92319e-10	7.34381e-09
AD	XL-HDL-C %	MR Egger	31	0.198957	0.052723	0.000737014	0.00236799
BMI	XL-HDL-CE	IVW	67	-0.194892	0.0363598	8.31844e-08	5.37327e-07
BMI	XL-HDL-CE	Weighted median	67	-0.149679	0.0201479	1.09398e-13	1.29951e-12
BMI	XL-HDL-CE	MR Egger	67	-0.102226	0.0886703	0.253182	0.453058
T2D	XL-HDL-CE	IVW	1975	-0.133081	0.00661514	5.17656e-90	1.71833e-87
T2D	XL-HDL-CE	Weighted median	1975	-0.0869932	0.00719923	1.28824e-33	3.88749e-32
T2D	XL-HDL-CE	MR Egger	1975	-0.0927646	0.0110835	1.07985e-16	1.45318e-15
CAD	XL-HDL-CE	IVW	176	-0.0104834	0.0342325	0.759422	0.90951
CAD	XL-HDL-CE	Weighted median	176	-0.0215501	0.00875672	0.013856	0.0348149
CAD	XL-HDL-CE	MR Egger	176	0.209316	0.0666133	0.00197093	0.00569073
Stroke	XL-HDL-CE	IVW	23	-0.00253407	0.0430618	0.953074	0.98616
Stroke	XL-HDL-CE	Weighted median	23	0.00130133	0.0194931	0.946774	0.983993
Stroke	XL-HDL-CE	MR Egger	23	0.0964782	0.216462	0.660372	0.853129
PD_2014	XL-HDL-CE	IVW	8	-0.00219769	0.0165222	0.894182	0.967712
PD_2014	XL-HDL-CE	Weighted median	8	0.0151429	0.007833	0.0532094	0.119701
PD_2014	XL-HDL-CE	MR Egger	8	0.0197998	0.0488554	0.699331	0.877553
PD_2019	XL-HDL-CE	IVW	23	-0.00382819	0.0103409	0.711236	0.884409
PD_2019	XL-HDL-CE	Weighted median	23	-0.000651955	0.00708475	0.92668	0.980332
PD_2019	XL-HDL-CE	MR Egger	23	-0.0235306	0.0260712	0.377001	0.612946
AD	XL-HDL-CE	IVW	31	0.0972329	0.0292798	0.000897536	0.00281936
AD	XL-HDL-CE	Weighted median	31	0.0301857	0.00652555	3.73222e-06	1.80567e-05
AD	XL-HDL-CE	MR Egger	31	0.137923	0.0390081	0.00138756	0.00415156
BMI	XL-HDL-CE %	IVW	67	-0.0985507	0.0278509	0.000402397	0.00136532
BMI	XL-HDL-CE %	Weighted median	67	-0.0716168	0.0225117	0.00146607	0.00435809
BMI	XL-HDL-CE %	MR Egger	67	-0.051441	0.0683112	0.454146	0.69631
T2D	XL-HDL-CE %	IVW	1975	-0.0570193	0.00561332	3.05714e-24	5.87345e-23
T2D	XL-HDL-CE %	Weighted median	1975	-0.0378086	0.00634453	2.53411e-09	1.98185e-08
T2D	XL-HDL-CE %	MR Egger	1975	-0.0641444	0.00945392	1.53015e-11	1.57905e-10
CAD	XL-HDL-CE %	IVW	176	0.0441449	0.0301812	0.14356	0.284406
CAD	XL-HDL-CE %	Weighted median	176	0.0145643	0.00935579	0.119538	0.244017
CAD	XL-HDL-CE %	MR Egger	176	0.253072	0.0583631	2.44952e-05	0.000105198
Stroke	XL-HDL-CE %	IVW	23	0.0225088	0.0424371	0.595831	0.821277
Stroke	XL-HDL-CE %	Weighted median	23	-0.0142013	0.01977	0.472557	0.713913
Stroke	XL-HDL-CE %	MR Egger	23	0.00097709	0.214379	0.996406	0.999218
PD_2014	XL-HDL-CE %	IVW	8	-0.000529232	0.0106725	0.96045	0.988748
PD_2014	XL-HDL-CE %	Weighted median	8	-0.00251945	0.00769913	0.743488	0.901264
PD_2014	XL-HDL-CE %	MR Egger	8	-0.00559818	0.0321601	0.867533	0.956439
PD_2019	XL-HDL-CE %	IVW	23	-0.00141675	0.00712112	0.842301	0.945934
PD_2019	XL-HDL-CE %	Weighted median	23	0.00266645	0.00735051	0.716786	0.887442
PD_2019	XL-HDL-CE %	MR Egger	23	0.00758405	0.01815	0.680296	0.864293
AD	XL-HDL-CE %	IVW	31	0.142038	0.0410633	0.000542202	0.00179184
AD	XL-HDL-CE %	Weighted median	31	0.0617079	0.00631331	1.45208e-22	2.64517e-21
AD	XL-HDL-CE %	MR Egger	31	0.197962	0.0548047	0.00113376	0.003458
BMI	XL-HDL-FC	IVW	67	-0.137712	0.0299664	4.31601e-06	2.05156e-05
BMI	XL-HDL-FC	Weighted median	67	-0.122011	0.0233248	1.68642e-07	1.04635e-06
BMI	XL-HDL-FC	MR Egger	67	-0.0711928	0.073399	0.335671	0.564172
T2D	XL-HDL-FC	IVW	1975	-0.113763	0.00659209	9.8375e-67	9.18423e-65
T2D	XL-HDL-FC	Weighted median	1975	-0.0798182	0.00650146	1.20436e-34	3.80744e-33
T2D	XL-HDL-FC	MR Egger	1975	-0.0782194	0.011065	2.15511e-12	2.38459e-11
CAD	XL-HDL-FC	IVW	176	0.0266694	0.0334538	0.425334	0.666592
CAD	XL-HDL-FC	Weighted median	176	-0.0356012	0.00934879	0.000140036	0.000515538
CAD	XL-HDL-FC	MR Egger	176	0.252643	0.0647836	0.000137321	0.000506478
Stroke	XL-HDL-FC	IVW	23	-4.57034e-05	0.0567494	0.999357	1
Stroke	XL-HDL-FC	Weighted median	23	-0.0220416	0.0202044	0.275304	0.48331
Stroke	XL-HDL-FC	MR Egger	23	0.139233	0.285607	0.630955	0.837344
PD_2014	XL-HDL-FC	IVW	8	-0.000667938	0.0144223	0.963061	0.990241
PD_2014	XL-HDL-FC	Weighted median	8	0.00952365	0.00786914	0.226182	0.413536
PD_2014	XL-HDL-FC	MR Egger	8	0.00929179	0.0434439	0.837723	0.943155
PD_2019	XL-HDL-FC	IVW	23	-0.00199001	0.00917786	0.828343	0.938088
PD_2019	XL-HDL-FC	Weighted median	23	0.0109516	0.00648834	0.0914319	0.194669
PD_2019	XL-HDL-FC	MR Egger	23	-0.0227186	0.0229503	0.333491	0.561811
AD	XL-HDL-FC	IVW	31	0.138765	0.039454	0.000436218	0.00147005
AD	XL-HDL-FC	Weighted median	31	0.0606261	0.00666469	9.31891e-20	1.49679e-18
AD	XL-HDL-FC	MR Egger	31	0.203281	0.0516787	0.000479034	0.0015999
BMI	XL-HDL-FC %	IVW	67	0.182788	0.0338185	6.48189e-08	4.24198e-07
BMI	XL-HDL-FC %	Weighted median	67	0.18672	0.019336	4.60872e-22	8.2943e-21
BMI	XL-HDL-FC %	MR Egger	67	0.103926	0.0825594	0.212606	0.393216
T2D	XL-HDL-FC %	IVW	1975	0.104437	0.00582547	7.18273e-72	9.13124e-70
T2D	XL-HDL-FC %	Weighted median	1975	0.0736853	0.00697379	4.28214e-26	9.23675e-25
T2D	XL-HDL-FC %	MR Egger	1975	0.0660909	0.00975492	1.63517e-11	1.67011e-10
CAD	XL-HDL-FC %	IVW	176	0.0843185	0.0292971	0.00400149	0.0109623
CAD	XL-HDL-FC %	Weighted median	176	0.0254062	0.00834005	0.00231689	0.006611
CAD	XL-HDL-FC %	MR Egger	176	0.0347958	0.0591309	0.556991	0.792386
Stroke	XL-HDL-FC %	IVW	23	0.0319519	0.0286364	0.264517	0.468461
Stroke	XL-HDL-FC %	Weighted median	23	0.0118337	0.0183959	0.520043	0.760067
Stroke	XL-HDL-FC %	MR Egger	23	0.0206186	0.144673	0.888029	0.965714
PD_2014	XL-HDL-FC %	IVW	8	0.00319034	0.015142	0.833125	0.941302
PD_2014	XL-HDL-FC %	Weighted median	8	-0.0147684	0.00814516	0.0698088	0.152619
PD_2014	XL-HDL-FC %	MR Egger	8	-0.0245222	0.0443283	0.60012	0.823643
PD_2019	XL-HDL-FC %	IVW	23	0.00105696	0.00922532	0.908785	0.973646
PD_2019	XL-HDL-FC %	Weighted median	23	-0.0109439	0.00735583	0.136808	0.272931
PD_2019	XL-HDL-FC %	MR Egger	23	0.0248458	0.0229555	0.291371	0.50594
AD	XL-HDL-FC %	IVW	31	0.0535857	0.0159239	0.000765141	0.00244792
AD	XL-HDL-FC %	Weighted median	31	0.0258105	0.00826487	0.00179065	0.00522164
AD	XL-HDL-FC %	MR Egger	31	0.0873151	0.02007	0.000153348	0.000560058
BMI	XL-HDL-L	IVW	67	-0.175636	0.0320957	4.44365e-08	2.98324e-07
BMI	XL-HDL-L	Weighted median	67	-0.148805	0.0199789	9.46843e-14	1.13375e-12
BMI	XL-HDL-L	MR Egger	67	-0.103452	0.078387	0.191544	0.360465
T2D	XL-HDL-L	IVW	1975	-0.118392	0.00639747	1.84307e-76	2.97631e-74
T2D	XL-HDL-L	Weighted median	1975	-0.0884005	0.00693029	2.89875e-37	1.04338e-35
T2D	XL-HDL-L	MR Egger	1975	-0.0776924	0.0107217	6.11766e-13	6.94924e-12
CAD	XL-HDL-L	IVW	176	-0.0173518	0.0285473	0.543303	0.782331
CAD	XL-HDL-L	Weighted median	176	-0.0175114	0.0086405	0.0426972	0.0974097
CAD	XL-HDL-L	MR Egger	176	0.146312	0.0559148	0.00965957	0.0250177
Stroke	XL-HDL-L	IVW	23	-0.00790406	0.0408652	0.846632	0.947337
Stroke	XL-HDL-L	Weighted median	23	-0.0158114	0.0194151	0.415425	0.657527
Stroke	XL-HDL-L	MR Egger	23	0.0660954	0.206719	0.752328	0.905263
PD_2014	XL-HDL-L	IVW	8	-7.43526e-05	0.0160299	0.996299	0.999218
PD_2014	XL-HDL-L	Weighted median	8	0.0167051	0.00789156	0.0342746	0.0798405
PD_2014	XL-HDL-L	MR Egger	8	0.0196172	0.0475124	0.694039	0.874811
PD_2019	XL-HDL-L	IVW	23	-0.00190588	0.00945229	0.840205	0.944539
PD_2019	XL-HDL-L	Weighted median	23	0.00488622	0.00702146	0.486493	0.72852
PD_2019	XL-HDL-L	MR Egger	23	-0.0250311	0.0235665	0.300231	0.518163
AD	XL-HDL-L	IVW	31	0.0719218	0.021949	0.00105004	0.00324404
AD	XL-HDL-L	Weighted median	31	0.017418	0.00647175	0.00711535	0.0188033
AD	XL-HDL-L	MR Egger	31	0.10271	0.0292748	0.00149078	0.00442273
BMI	XL-HDL-P	IVW	67	-0.177695	0.0350194	3.89119e-07	2.30197e-06
BMI	XL-HDL-P	Weighted median	67	-0.148545	0.0199654	1.00601e-13	1.19979e-12
BMI	XL-HDL-P	MR Egger	67	-0.0994462	0.0855935	0.249548	0.448435
T2D	XL-HDL-P	IVW	1975	-0.116847	0.00643409	1.05881e-73	1.54303e-71
T2D	XL-HDL-P	Weighted median	1975	-0.0794318	0.00693482	2.24398e-30	5.90652e-29
T2D	XL-HDL-P	MR Egger	1975	-0.0753652	0.0107811	3.73451e-12	4.05703e-11
CAD	XL-HDL-P	IVW	176	-0.00722745	0.0311389	0.816457	0.933889
CAD	XL-HDL-P	Weighted median	176	-0.0248584	0.00818634	0.00239288	0.00680507
CAD	XL-HDL-P	MR Egger	176	0.160645	0.0612381	0.00948175	0.0245892
Stroke	XL-HDL-P	IVW	23	-0.00279096	0.0477787	0.953419	0.98616
Stroke	XL-HDL-P	Weighted median	23	-0.00801914	0.0195306	0.68137	0.86529
Stroke	XL-HDL-P	MR Egger	23	0.113882	0.239792	0.639747	0.840495
PD_2014	XL-HDL-P	IVW	8	-0.000811831	0.016154	0.959919	0.988681
PD_2014	XL-HDL-P	Weighted median	8	0.0196345	0.00757069	0.00950069	0.0246169
PD_2014	XL-HDL-P	MR Egger	8	0.0240334	0.0475271	0.631118	0.837344
PD_2019	XL-HDL-P	IVW	23	-0.00196325	0.00999138	0.844224	0.946031
PD_2019	XL-HDL-P	Weighted median	23	0.000797345	0.00722795	0.91216	0.974986
PD_2019	XL-HDL-P	MR Egger	23	-0.0259182	0.024986	0.31139	0.533569
AD	XL-HDL-P	IVW	31	0.0891416	0.0246439	0.000297819	0.00102859
AD	XL-HDL-P	Weighted median	31	0.0344016	0.00649651	1.18754e-07	7.51646e-07
AD	XL-HDL-P	MR Egger	31	0.128254	0.0323676	0.000443007	0.00148706
BMI	XL-HDL-PL	IVW	67	-0.167718	0.030644	4.42236e-08	2.97335e-07
BMI	XL-HDL-PL	Weighted median	67	-0.155619	0.0197261	3.04578e-15	3.88029e-14
BMI	XL-HDL-PL	MR Egger	67	-0.0932042	0.0747945	0.217187	0.399782
T2D	XL-HDL-PL	IVW	1975	-0.114668	0.00638756	4.64546e-72	6.03404e-70
T2D	XL-HDL-PL	Weighted median	1975	-0.0828621	0.00704683	6.3649e-32	1.80238e-30
T2D	XL-HDL-PL	MR Egger	1975	-0.0739526	0.010704	6.56774e-12	6.99505e-11
CAD	XL-HDL-PL	IVW	176	-0.0287173	0.026712	0.282343	0.49313
CAD	XL-HDL-PL	Weighted median	176	-0.0113452	0.00871241	0.192853	0.362586
CAD	XL-HDL-PL	MR Egger	176	0.120505	0.0523516	0.0225295	0.054097
Stroke	XL-HDL-PL	IVW	23	-0.0125677	0.0362453	0.728786	0.894904
Stroke	XL-HDL-PL	Weighted median	23	-0.0151263	0.0196468	0.441351	0.682623
Stroke	XL-HDL-PL	MR Egger	23	0.063161	0.182777	0.733109	0.896687
PD_2014	XL-HDL-PL	IVW	8	-0.000319281	0.0151943	0.983235	0.997086
PD_2014	XL-HDL-PL	Weighted median	8	0.0136216	0.0081764	0.0957193	0.202666
PD_2014	XL-HDL-PL	MR Egger	8	0.0170978	0.0452194	0.718366	0.888478
PD_2019	XL-HDL-PL	IVW	23	-0.00216184	0.00926988	0.815597	0.93364
PD_2019	XL-HDL-PL	Weighted median	23	-0.00560196	0.00703642	0.425952	0.667295
PD_2019	XL-HDL-PL	MR Egger	23	-0.0272171	0.0229957	0.249807	0.448636
AD	XL-HDL-PL	IVW	31	0.047715	0.0158519	0.00261202	0.00737564
AD	XL-HDL-PL	Weighted median	31	0.0153625	0.00640879	0.0165251	0.040902
AD	XL-HDL-PL	MR Egger	31	0.066875	0.0213344	0.00391935	0.0107472
BMI	XL-HDL-PL %	IVW	67	-0.14771	0.0242809	1.17677e-09	9.51449e-09
BMI	XL-HDL-PL %	Weighted median	67	-0.13589	0.02049	3.31172e-11	3.22798e-10
BMI	XL-HDL-PL %	MR Egger	67	-0.0861801	0.0592016	0.150287	0.295093
T2D	XL-HDL-PL %	IVW	1975	-0.099495	0.00630825	4.83289e-56	2.97696e-54
T2D	XL-HDL-PL %	Weighted median	1975	-0.0814966	0.00683867	9.64893e-33	2.85408e-31
T2D	XL-HDL-PL %	MR Egger	1975	-0.0570614	0.0105647	7.42136e-08	4.80939e-07
CAD	XL-HDL-PL %	IVW	176	-0.0705096	0.0214355	0.00100405	0.00311971
CAD	XL-HDL-PL %	Weighted median	176	-0.00427025	0.00919129	0.642219	0.841837
CAD	XL-HDL-PL %	MR Egger	176	0.00252436	0.042823	0.953061	0.98616
Stroke	XL-HDL-PL %	IVW	23	-0.0327564	0.0346411	0.344356	0.575372
Stroke	XL-HDL-PL %	Weighted median	23	-0.0132351	0.0183465	0.470665	0.711955
Stroke	XL-HDL-PL %	MR Egger	23	-0.0395437	0.175945	0.824346	0.936092
PD_2014	XL-HDL-PL %	IVW	8	0.000116596	0.012992	0.99284	0.99856
PD_2014	XL-HDL-PL %	Weighted median	8	0.0011691	0.00861583	0.892065	0.966997
PD_2014	XL-HDL-PL %	MR Egger	8	0.00965048	0.0389187	0.812429	0.9319
PD_2019	XL-HDL-PL %	IVW	23	-0.000663446	0.00789783	0.933054	0.981483
PD_2019	XL-HDL-PL %	Weighted median	23	-0.00579777	0.00687007	0.398715	0.639379
PD_2019	XL-HDL-PL %	MR Egger	23	-0.0264301	0.0192682	0.184637	0.350335
AD	XL-HDL-PL %	IVW	31	-0.0511191	0.011197	4.98428e-06	2.35423e-05
AD	XL-HDL-PL %	Weighted median	31	-0.0388404	0.00634299	9.16255e-10	7.50977e-09
AD	XL-HDL-PL %	MR Egger	31	-0.0779723	0.0136801	3.64105e-06	1.76585e-05
BMI	XL-HDL-TG	IVW	67	0.0134211	0.0207971	0.518711	0.759632
BMI	XL-HDL-TG	Weighted median	67	0.0322155	0.0241083	0.181457	0.345508
BMI	XL-HDL-TG	MR Egger	67	0.0213527	0.0509182	0.676341	0.862183
T2D	XL-HDL-TG	IVW	1975	0.0412604	0.00714157	7.5822e-09	5.6208e-08
T2D	XL-HDL-TG	Weighted median	1975	0.041523	0.00654986	2.30459e-10	2.0102e-09
T2D	XL-HDL-TG	MR Egger	1975	0.0520412	0.0120262	1.58472e-05	7.01905e-05
CAD	XL-HDL-TG	IVW	176	-0.0024354	0.0277239	0.93	0.980379
CAD	XL-HDL-TG	Weighted median	176	-0.0325485	0.00945913	0.000579657	0.00190614
CAD	XL-HDL-TG	MR Egger	176	-0.188828	0.0538692	0.000580087	0.0019065
Stroke	XL-HDL-TG	IVW	23	0.00148093	0.0312161	0.962162	0.990158
Stroke	XL-HDL-TG	Weighted median	23	-0.00492176	0.0196772	0.802491	0.928158
Stroke	XL-HDL-TG	MR Egger	23	0.141352	0.155096	0.372436	0.608007
PD_2014	XL-HDL-TG	IVW	8	-0.00127697	0.0103939	0.90222	0.972443
PD_2014	XL-HDL-TG	Weighted median	8	0.00548148	0.00732193	0.454075	0.69631
PD_2014	XL-HDL-TG	MR Egger	8	0.0118919	0.0308542	0.713219	0.885227
PD_2019	XL-HDL-TG	IVW	23	0.000639677	0.00654274	0.922116	0.978186
PD_2019	XL-HDL-TG	Weighted median	23	0.00335508	0.00671122	0.617131	0.832513
PD_2019	XL-HDL-TG	MR Egger	23	-0.0152463	0.0163098	0.36052	0.594072
AD	XL-HDL-TG	IVW	31	-0.0209401	0.0176567	0.235638	0.428335
AD	XL-HDL-TG	Weighted median	31	0.00334331	0.00700226	0.633033	0.838292
AD	XL-HDL-TG	MR Egger	31	-0.0261853	0.0244394	0.292808	0.507699
BMI	XL-HDL-TG %	IVW	67	0.165127	0.0293554	1.85398e-08	1.3219e-07
BMI	XL-HDL-TG %	Weighted median	67	0.136613	0.0216293	2.68214e-10	2.32595e-09
BMI	XL-HDL-TG %	MR Egger	67	0.0774838	0.0714038	0.281864	0.492726
T2D	XL-HDL-TG %	IVW	1975	0.137298	0.0072163	1.03766e-80	2.29629e-78
T2D	XL-HDL-TG %	Weighted median	1975	0.0985837	0.00675658	3.2154e-48	1.65621e-46
T2D	XL-HDL-TG %	MR Egger	1975	0.108582	0.0121209	7.45142e-19	1.14748e-17
CAD	XL-HDL-TG %	IVW	176	0.00945886	0.0347236	0.785311	0.922552
CAD	XL-HDL-TG %	Weighted median	176	-0.0164732	0.00980294	0.0928732	0.197409
CAD	XL-HDL-TG %	MR Egger	176	-0.28643	0.065392	2.04341e-05	8.87311e-05
Stroke	XL-HDL-TG %	IVW	23	0.00674023	0.0242477	0.781032	0.920448
Stroke	XL-HDL-TG %	Weighted median	23	-0.000288157	0.0178195	0.987098	0.998061
Stroke	XL-HDL-TG %	MR Egger	23	0.0282086	0.122255	0.819753	0.934915
PD_2014	XL-HDL-TG %	IVW	8	-0.000746313	0.0135608	0.956111	0.987342
PD_2014	XL-HDL-TG %	Weighted median	8	-0.000886231	0.00838905	0.915867	0.976151
PD_2014	XL-HDL-TG %	MR Egger	8	-0.0072405	0.0409356	0.865426	0.955807
PD_2019	XL-HDL-TG %	IVW	23	0.00291733	0.00866894	0.736474	0.898378
PD_2019	XL-HDL-TG %	Weighted median	23	-0.00455453	0.006761	0.500536	0.74119
PD_2019	XL-HDL-TG %	MR Egger	23	0.0103697	0.0221364	0.644291	0.843479
AD	XL-HDL-TG %	IVW	31	-0.0829007	0.0317896	0.00911279	0.0236734
AD	XL-HDL-TG %	Weighted median	31	-0.0165474	0.00687586	0.0161018	0.0399371
AD	XL-HDL-TG %	MR Egger	31	-0.116277	0.0431064	0.01152	0.0293902
BMI	XL-VLDL-C	IVW	67	0.122348	0.0241273	3.95883e-07	2.33188e-06
BMI	XL-VLDL-C	Weighted median	67	0.102179	0.0214566	1.91542e-06	9.82816e-06
BMI	XL-VLDL-C	MR Egger	67	0.048023	0.05845	0.414304	0.656274
T2D	XL-VLDL-C	IVW	1975	0.099199	0.00661637	8.16285e-51	4.51602e-49
T2D	XL-VLDL-C	Weighted median	1975	0.0696685	0.00704177	4.43774e-23	8.23463e-22
T2D	XL-VLDL-C	MR Egger	1975	0.0684619	0.0111243	9.10914e-10	7.47625e-09
CAD	XL-VLDL-C	IVW	176	0.0557852	0.0317782	0.0791817	0.171132
CAD	XL-VLDL-C	Weighted median	176	-0.0485202	0.00883398	3.96407e-08	2.68541e-07
CAD	XL-VLDL-C	MR Egger	176	-0.145158	0.061688	0.0197345	0.0480888
Stroke	XL-VLDL-C	IVW	23	0.0308515	0.0552115	0.576306	0.807559
Stroke	XL-VLDL-C	Weighted median	23	-0.0300077	0.0197383	0.128441	0.259006
Stroke	XL-VLDL-C	MR Egger	23	0.137347	0.279367	0.628076	0.837108
PD_2014	XL-VLDL-C	IVW	8	0.00375464	0.0132149	0.776317	0.918151
PD_2014	XL-VLDL-C	Weighted median	8	-0.00208166	0.00807864	0.796658	0.925716
PD_2014	XL-VLDL-C	MR Egger	8	-0.0176728	0.0388084	0.664847	0.855212
PD_2019	XL-VLDL-C	IVW	23	0.00406778	0.00796977	0.609771	0.828977
PD_2019	XL-VLDL-C	Weighted median	23	-0.00104635	0.00687504	0.879033	0.959897
PD_2019	XL-VLDL-C	MR Egger	23	0.00884296	0.0203369	0.668126	0.856157
AD	XL-VLDL-C	IVW	31	0.0569957	0.0120354	2.18336e-06	1.10462e-05
AD	XL-VLDL-C	Weighted median	31	0.0355772	0.00717356	7.06797e-07	3.9916e-06
AD	XL-VLDL-C	MR Egger	31	0.0879764	0.014397	1.17596e-06	6.33576e-06
BMI	XL-VLDL-C %	IVW	67	-0.126171	0.0256393	8.61012e-07	4.78563e-06
BMI	XL-VLDL-C %	Weighted median	67	-0.137693	0.0226296	1.16759e-09	9.45306e-09
BMI	XL-VLDL-C %	MR Egger	67	-0.069001	0.0625044	0.27369	0.480688
T2D	XL-VLDL-C %	IVW	1975	-0.126253	0.00613617	4.56941e-94	2.10017e-91
T2D	XL-VLDL-C %	Weighted median	1975	-0.0973023	0.006919	6.40676e-45	3.06243e-43
T2D	XL-VLDL-C %	MR Egger	1975	-0.103019	0.0103205	6.3314e-23	1.164e-21
CAD	XL-VLDL-C %	IVW	176	0.113281	0.0334076	0.000696682	0.00225131
CAD	XL-VLDL-C %	Weighted median	176	0	0.0096577	1	1
CAD	XL-VLDL-C %	MR Egger	176	0.467321	0.0600079	5.88348e-13	6.69596e-12
Stroke	XL-VLDL-C %	IVW	23	0.103936	0.0755995	0.169188	0.325361
Stroke	XL-VLDL-C %	Weighted median	23	0.00618593	0.0192589	0.74806	0.903326
Stroke	XL-VLDL-C %	MR Egger	23	0.226018	0.383094	0.561499	0.794622
PD_2014	XL-VLDL-C %	IVW	8	0.00232182	0.0172641	0.893016	0.967253
PD_2014	XL-VLDL-C %	Weighted median	8	0.00409745	0.00760413	0.589994	0.818485
PD_2014	XL-VLDL-C %	MR Egger	8	-0.0048783	0.0521262	0.928485	0.980379
PD_2019	XL-VLDL-C %	IVW	23	-0.000730625	0.00778222	0.925201	0.979528
PD_2019	XL-VLDL-C %	Weighted median	23	0.00603718	0.00614774	0.326093	0.552425
PD_2019	XL-VLDL-C %	MR Egger	23	-0.000434787	0.0199609	0.982828	0.996842
AD	XL-VLDL-C %	IVW	31	0.110977	0.0341274	0.00114657	0.00349312
AD	XL-VLDL-C %	Weighted median	31	0.0333146	0.00782464	2.06579e-05	8.96377e-05
AD	XL-VLDL-C %	MR Egger	31	0.164027	0.0450837	0.00105781	0.00326298
BMI	XL-VLDL-CE	IVW	67	0.109584	0.02414	5.63892e-06	2.64463e-05
BMI	XL-VLDL-CE	Weighted median	67	0.0932986	0.0210397	9.23217e-06	4.2173e-05
BMI	XL-VLDL-CE	MR Egger	67	0.0402995	0.0584543	0.493013	0.734774
T2D	XL-VLDL-CE	IVW	1975	0.0873508	0.0064237	4.10305e-42	1.80263e-40
T2D	XL-VLDL-CE	Weighted median	1975	0.058109	0.00651845	4.89803e-19	7.64118e-18
T2D	XL-VLDL-CE	MR Egger	1975	0.0572597	0.0107966	1.26347e-07	7.96332e-07
CAD	XL-VLDL-CE	IVW	176	0.077588	0.0327418	0.017803	0.0437928
CAD	XL-VLDL-CE	Weighted median	176	-0.0582318	0.00910158	1.57436e-10	1.41031e-09
CAD	XL-VLDL-CE	MR Egger	176	-0.0810599	0.064815	0.212746	0.393216
Stroke	XL-VLDL-CE	IVW	23	0.0476036	0.0682553	0.48553	0.727626
Stroke	XL-VLDL-CE	Weighted median	23	-0.0155934	0.0196556	0.427585	0.668749
Stroke	XL-VLDL-CE	MR Egger	23	0.18948	0.344857	0.588496	0.817355
PD_2014	XL-VLDL-CE	IVW	8	0.00207894	0.012582	0.868762	0.957048
PD_2014	XL-VLDL-CE	Weighted median	8	0.00246768	0.00826827	0.765358	0.913081
PD_2014	XL-VLDL-CE	MR Egger	8	-0.0206628	0.0367419	0.59423	0.820362
PD_2019	XL-VLDL-CE	IVW	23	0.00259608	0.00763292	0.733769	0.896687
PD_2019	XL-VLDL-CE	Weighted median	23	0.000524837	0.00689854	0.939356	0.983021
PD_2019	XL-VLDL-CE	MR Egger	23	0.00861628	0.0195179	0.663396	0.853999
AD	XL-VLDL-CE	IVW	31	0.0761031	0.0153862	7.56816e-07	4.24599e-06
AD	XL-VLDL-CE	Weighted median	31	0.0482995	0.00684051	1.65553e-12	1.85587e-11
AD	XL-VLDL-CE	MR Egger	31	0.117878	0.0180833	3.88056e-07	2.29941e-06
BMI	XL-VLDL-CE %	IVW	67	-0.13359	0.0254284	1.49179e-07	9.35307e-07
BMI	XL-VLDL-CE %	Weighted median	67	-0.132892	0.0236565	1.93656e-08	1.37749e-07
BMI	XL-VLDL-CE %	MR Egger	67	-0.0663002	0.0617941	0.287273	0.499988
T2D	XL-VLDL-CE %	IVW	1975	-0.12583	0.0061254	9.01547e-94	3.84767e-91
T2D	XL-VLDL-CE %	Weighted median	1975	-0.0999776	0.0066401	3.12326e-51	1.74406e-49
T2D	XL-VLDL-CE %	MR Egger	1975	-0.103002	0.0103031	5.46977e-23	1.01182e-21
CAD	XL-VLDL-CE %	IVW	176	0.11244	0.0342264	0.00101919	0.00316019
CAD	XL-VLDL-CE %	Weighted median	176	-0.00148258	0.00933433	0.873802	0.958503
CAD	XL-VLDL-CE %	MR Egger	176	0.481742	0.0611752	3.52432e-13	4.05738e-12
Stroke	XL-VLDL-CE %	IVW	23	0.102473	0.072318	0.156489	0.305263
Stroke	XL-VLDL-CE %	Weighted median	23	0.0101457	0.019615	0.604985	0.826671
Stroke	XL-VLDL-CE %	MR Egger	23	0.207553	0.366641	0.577329	0.808045
PD_2014	XL-VLDL-CE %	IVW	8	-0.00064664	0.0162291	0.968217	0.991741
PD_2014	XL-VLDL-CE %	Weighted median	8	0.00352689	0.00751211	0.638717	0.840189
PD_2014	XL-VLDL-CE %	MR Egger	8	-0.00254256	0.0490834	0.960369	0.988748
PD_2019	XL-VLDL-CE %	IVW	23	-0.00121618	0.00753406	0.871759	0.957296
PD_2019	XL-VLDL-CE %	Weighted median	23	0.00304315	0.00640548	0.634726	0.838456
PD_2019	XL-VLDL-CE %	MR Egger	23	-0.00239467	0.0193225	0.902548	0.972443
AD	XL-VLDL-CE %	IVW	31	0.111288	0.035898	0.0019344	0.00559711
AD	XL-VLDL-CE %	Weighted median	31	0.0216637	0.0080033	0.00679243	0.0180217
AD	XL-VLDL-CE %	MR Egger	31	0.16483	0.0476707	0.00170349	0.00498938
BMI	XL-VLDL-FC	IVW	67	0.129099	0.0234879	3.87626e-08	2.63488e-07
BMI	XL-VLDL-FC	Weighted median	67	0.0909648	0.0206583	1.06612e-05	4.83314e-05
BMI	XL-VLDL-FC	MR Egger	67	0.0483473	0.0567075	0.397027	0.637584
T2D	XL-VLDL-FC	IVW	1975	0.107329	0.0067022	1.02014e-57	6.48437e-56
T2D	XL-VLDL-FC	Weighted median	1975	0.073603	0.00683538	4.87713e-27	1.07929e-25
T2D	XL-VLDL-FC	MR Egger	1975	0.0757496	0.0112696	2.34506e-11	2.33053e-10
CAD	XL-VLDL-FC	IVW	176	0.0309683	0.0304359	0.308919	0.529942
CAD	XL-VLDL-FC	Weighted median	176	-0.0372738	0.00895723	3.16426e-05	0.000132398
CAD	XL-VLDL-FC	MR Egger	176	-0.204792	0.0579431	0.000523695	0.00173645
Stroke	XL-VLDL-FC	IVW	23	0.0116074	0.0409012	0.77657	0.918268
Stroke	XL-VLDL-FC	Weighted median	23	-0.0132799	0.0183447	0.469121	0.710988
Stroke	XL-VLDL-FC	MR Egger	23	0.0998278	0.20677	0.634236	0.838456
PD_2014	XL-VLDL-FC	IVW	8	0.00296403	0.0132113	0.822481	0.935705
PD_2014	XL-VLDL-FC	Weighted median	8	-0.00672463	0.00800476	0.400865	0.640899
PD_2014	XL-VLDL-FC	MR Egger	8	-0.0158619	0.0390543	0.69872	0.877123
PD_2019	XL-VLDL-FC	IVW	23	0.00327025	0.00773575	0.672482	0.858819
PD_2019	XL-VLDL-FC	Weighted median	23	-0.00220299	0.00701623	0.753532	0.905476
PD_2019	XL-VLDL-FC	MR Egger	23	0.00628282	0.0197575	0.753628	0.905476
AD	XL-VLDL-FC	IVW	31	0.0320548	0.0104622	0.00218488	0.00624625
AD	XL-VLDL-FC	Weighted median	31	0.0247799	0.00629131	8.19082e-05	0.000315743
AD	XL-VLDL-FC	MR Egger	31	0.0528323	0.013372	0.000456957	0.0015313
BMI	XL-VLDL-FC %	IVW	67	-0.0786952	0.0231153	0.000662929	0.00215272
BMI	XL-VLDL-FC %	Weighted median	67	-0.0737138	0.0209782	0.000441706	0.00148436
BMI	XL-VLDL-FC %	MR Egger	67	-0.0415334	0.0569231	0.468231	0.710369
T2D	XL-VLDL-FC %	IVW	1975	-0.101848	0.00574296	2.27828e-70	2.72255e-68
T2D	XL-VLDL-FC %	Weighted median	1975	-0.0866446	0.00667821	1.71331e-38	6.31915e-37
T2D	XL-VLDL-FC %	MR Egger	1975	-0.0840547	0.00965643	6.60416e-18	9.64789e-17
CAD	XL-VLDL-FC %	IVW	176	0.0998226	0.0266243	0.000177326	0.000635585
CAD	XL-VLDL-FC %	Weighted median	176	-0.00218313	0.0106472	0.837538	0.943155
CAD	XL-VLDL-FC %	MR Egger	176	0.342132	0.0497074	1.02064e-10	9.3104e-10
Stroke	XL-VLDL-FC %	IVW	23	0.104735	0.0780867	0.179834	0.342636
Stroke	XL-VLDL-FC %	Weighted median	23	-0.00275892	0.020479	0.892834	0.967253
Stroke	XL-VLDL-FC %	MR Egger	23	0.162243	0.39522	0.685588	0.868574
PD_2014	XL-VLDL-FC %	IVW	8	0.0136284	0.0188836	0.470476	0.711955
PD_2014	XL-VLDL-FC %	Weighted median	8	0.0038744	0.00793921	0.625544	0.835998
PD_2014	XL-VLDL-FC %	MR Egger	8	-0.0114136	0.0561404	0.845616	0.947058
PD_2019	XL-VLDL-FC %	IVW	23	0.00412955	0.00792262	0.602202	0.824699
PD_2019	XL-VLDL-FC %	Weighted median	23	0.00586827	0.00649823	0.366495	0.601101
PD_2019	XL-VLDL-FC %	MR Egger	23	0.0051104	0.0202988	0.803675	0.928158
AD	XL-VLDL-FC %	IVW	31	0.093932	0.0233196	5.62464e-05	0.000224198
AD	XL-VLDL-FC %	Weighted median	31	0.0618173	0.0062119	2.48552e-23	4.65548e-22
AD	XL-VLDL-FC %	MR Egger	31	0.13967	0.0298416	6.16207e-05	0.00024312
BMI	XL-VLDL-L	IVW	67	0.13636	0.0239152	1.18543e-08	8.57497e-08
BMI	XL-VLDL-L	Weighted median	67	0.101274	0.0228655	9.46245e-06	4.31259e-05
BMI	XL-VLDL-L	MR Egger	67	0.0595279	0.0579035	0.307735	0.528367
T2D	XL-VLDL-L	IVW	1975	0.116828	0.00690077	2.71557e-64	2.31793e-62
T2D	XL-VLDL-L	Weighted median	1975	0.0863978	0.00696936	2.71953e-35	8.97746e-34
T2D	XL-VLDL-L	MR Egger	1975	0.0851517	0.0116053	3.16773e-13	3.66805e-12
CAD	XL-VLDL-L	IVW	176	0.0165402	0.0301175	0.582876	0.812672
CAD	XL-VLDL-L	Weighted median	176	-0.0370343	0.00885157	2.86517e-05	0.000121156
CAD	XL-VLDL-L	MR Egger	176	-0.245179	0.056408	2.34743e-05	0.000100978
Stroke	XL-VLDL-L	IVW	23	-0.00513639	0.0314524	0.870277	0.957231
Stroke	XL-VLDL-L	Weighted median	23	-0.0101691	0.0188366	0.589293	0.818273
Stroke	XL-VLDL-L	MR Egger	23	0.0519639	0.159357	0.747587	0.90312
PD_2014	XL-VLDL-L	IVW	8	0.00163319	0.0140832	0.907678	0.973622
PD_2014	XL-VLDL-L	Weighted median	8	-0.0061965	0.00894351	0.488404	0.730102
PD_2014	XL-VLDL-L	MR Egger	8	-0.011231	0.0421725	0.798914	0.927502
PD_2019	XL-VLDL-L	IVW	23	0.00250658	0.00787873	0.750374	0.904658
PD_2019	XL-VLDL-L	Weighted median	23	-0.00442254	0.00690713	0.521986	0.761442
PD_2019	XL-VLDL-L	MR Egger	23	0.0101901	0.0200538	0.616654	0.832469
AD	XL-VLDL-L	IVW	31	0.0175744	0.0105824	0.0967688	0.204309
AD	XL-VLDL-L	Weighted median	31	0.0129059	0.00686478	0.060105	0.132961
AD	XL-VLDL-L	MR Egger	31	0.0289246	0.0143557	0.0532747	0.119803
BMI	XL-VLDL-P	IVW	67	0.137111	0.0243058	1.69003e-08	1.20801e-07
BMI	XL-VLDL-P	Weighted median	67	0.109433	0.0226845	1.40612e-06	7.44822e-06
BMI	XL-VLDL-P	MR Egger	67	0.0592163	0.0588781	0.318268	0.542864
T2D	XL-VLDL-P	IVW	1975	0.119855	0.00699188	7.20564e-66	6.62365e-64
T2D	XL-VLDL-P	Weighted median	1975	0.0906722	0.00732212	3.21726e-35	1.05045e-33
T2D	XL-VLDL-P	MR Egger	1975	0.087302	0.0117523	1.62616e-13	1.91643e-12
CAD	XL-VLDL-P	IVW	176	0.0211003	0.0304046	0.487691	0.729949
CAD	XL-VLDL-P	Weighted median	176	-0.0366237	0.00911393	5.85863e-05	0.000232063
CAD	XL-VLDL-P	MR Egger	176	-0.239005	0.0571869	4.62109e-05	0.000186687
Stroke	XL-VLDL-P	IVW	23	-0.0050412	0.030003	0.866565	0.956191
Stroke	XL-VLDL-P	Weighted median	23	-0.0112713	0.0193458	0.560147	0.794117
Stroke	XL-VLDL-P	MR Egger	23	0.0617754	0.151461	0.687502	0.870118
PD_2014	XL-VLDL-P	IVW	8	0.00223329	0.0142069	0.87509	0.958724
PD_2014	XL-VLDL-P	Weighted median	8	-0.00446275	0.00878879	0.611609	0.830279
PD_2014	XL-VLDL-P	MR Egger	8	-0.0143127	0.0421907	0.745989	0.902333
PD_2019	XL-VLDL-P	IVW	23	0.00392622	0.00836897	0.638969	0.840194
PD_2019	XL-VLDL-P	Weighted median	23	-0.000198909	0.00690918	0.977033	0.995018
PD_2019	XL-VLDL-P	MR Egger	23	0.0084063	0.0214262	0.698763	0.877123
AD	XL-VLDL-P	IVW	31	0.0177125	0.0107544	0.0995574	0.209382
AD	XL-VLDL-P	Weighted median	31	0.0128486	0.00671588	0.0557266	0.1246
AD	XL-VLDL-P	MR Egger	31	0.0302968	0.014509	0.0456776	0.103852
BMI	XL-VLDL-PL	IVW	67	0.137785	0.0243747	1.57862e-08	1.13641e-07
BMI	XL-VLDL-PL	Weighted median	67	0.103994	0.0223881	3.39972e-06	1.65958e-05
BMI	XL-VLDL-PL	MR Egger	67	0.0573268	0.0589479	0.334407	0.562523
T2D	XL-VLDL-PL	IVW	1975	0.113253	0.00681693	5.56334e-62	4.15512e-60
T2D	XL-VLDL-PL	Weighted median	1975	0.0872557	0.00687808	7.06565e-37	2.4403e-35
T2D	XL-VLDL-PL	MR Egger	1975	0.081926	0.0114646	1.25191e-12	1.41402e-11
CAD	XL-VLDL-PL	IVW	176	0.0251809	0.0304556	0.408346	0.649419
CAD	XL-VLDL-PL	Weighted median	176	-0.033921	0.00894715	0.000149886	0.000548083
CAD	XL-VLDL-PL	MR Egger	176	-0.225199	0.0575499	0.000130539	0.000483553
Stroke	XL-VLDL-PL	IVW	23	0.00431729	0.0360736	0.904737	0.972443
Stroke	XL-VLDL-PL	Weighted median	23	-0.00868421	0.017413	0.617976	0.832513
Stroke	XL-VLDL-PL	MR Egger	23	0.0827828	0.182517	0.654796	0.849503
PD_2014	XL-VLDL-PL	IVW	8	0.00288571	0.0135303	0.83111	0.940434
PD_2014	XL-VLDL-PL	Weighted median	8	-0.00527294	0.0083866	0.529523	0.769057
PD_2014	XL-VLDL-PL	MR Egger	8	-0.0125891	0.0403119	0.765386	0.913081
PD_2019	XL-VLDL-PL	IVW	23	0.00273378	0.00776431	0.724767	0.891779
PD_2019	XL-VLDL-PL	Weighted median	23	-0.00235928	0.00687532	0.731484	0.896537
PD_2019	XL-VLDL-PL	MR Egger	23	0.00781068	0.0198078	0.697318	0.87623
AD	XL-VLDL-PL	IVW	31	0.0228691	0.0106772	0.0322055	0.0754027
AD	XL-VLDL-PL	Weighted median	31	0.0205529	0.00715663	0.00408055	0.0111716
AD	XL-VLDL-PL	MR Egger	31	0.0380112	0.0142133	0.012173	0.0308847
BMI	XL-VLDL-PL %	IVW	67	0.0523273	0.0245959	0.0333806	0.0780253
BMI	XL-VLDL-PL %	Weighted median	67	0.0473079	0.0226122	0.0364257	0.084358
BMI	XL-VLDL-PL %	MR Egger	67	-0.00604536	0.0601182	0.920211	0.977816
T2D	XL-VLDL-PL %	IVW	1975	0.011774	0.00496193	0.0176508	0.0434721
T2D	XL-VLDL-PL %	Weighted median	1975	0.00218244	0.00614286	0.722379	0.890796
T2D	XL-VLDL-PL %	MR Egger	1975	-0.00499078	0.00834329	0.549789	0.786636
CAD	XL-VLDL-PL %	IVW	176	0.0893086	0.028752	0.00189532	0.00549734
CAD	XL-VLDL-PL %	Weighted median	176	-0.0338205	0.00931523	0.000282687	0.000978028
CAD	XL-VLDL-PL %	MR Egger	176	0.0442963	0.0580041	0.446095	0.68785
Stroke	XL-VLDL-PL %	IVW	23	0.0950427	0.0820762	0.246872	0.444563
Stroke	XL-VLDL-PL %	Weighted median	23	0.00767416	0.0183907	0.676471	0.862183
Stroke	XL-VLDL-PL %	MR Egger	23	0.203685	0.416599	0.629963	0.837344
PD_2014	XL-VLDL-PL %	IVW	8	0.00816789	0.013574	0.547354	0.785595
PD_2014	XL-VLDL-PL %	Weighted median	8	-0.0021378	0.00851696	0.80181	0.928158
PD_2014	XL-VLDL-PL %	MR Egger	8	-0.0231451	0.0386953	0.57162	0.803441
PD_2019	XL-VLDL-PL %	IVW	23	0.00430213	0.00661899	0.515713	0.757091
PD_2019	XL-VLDL-PL %	Weighted median	23	-0.00380225	0.0065012	0.558646	0.793474
PD_2019	XL-VLDL-PL %	MR Egger	23	0.00731758	0.0169438	0.670236	0.857712
AD	XL-VLDL-PL %	IVW	31	0.0790568	0.0131817	2.00438e-09	1.58415e-08
AD	XL-VLDL-PL %	Weighted median	31	0.0747924	0.00726632	7.57599e-25	1.52413e-23
AD	XL-VLDL-PL %	MR Egger	31	0.119376	0.0145973	5.11825e-09	3.85644e-08
BMI	XL-VLDL-TG	IVW	67	0.140953	0.0245823	9.81344e-09	7.19451e-08
BMI	XL-VLDL-TG	Weighted median	67	0.110284	0.0232578	2.11849e-06	1.07544e-05
BMI	XL-VLDL-TG	MR Egger	67	0.0530235	0.0593031	0.374562	0.61031
T2D	XL-VLDL-TG	IVW	1975	0.127767	0.00710921	3.22697e-72	4.2847e-70
T2D	XL-VLDL-TG	Weighted median	1975	0.0977989	0.00702548	4.74905e-44	2.2343e-42
T2D	XL-VLDL-TG	MR Egger	1975	0.0946804	0.0119541	3.92151e-15	4.95371e-14
CAD	XL-VLDL-TG	IVW	176	-0.00962598	0.0303322	0.750977	0.904857
CAD	XL-VLDL-TG	Weighted median	176	-0.0209731	0.00909939	0.0211725	0.0512584
CAD	XL-VLDL-TG	MR Egger	176	-0.308526	0.055501	1.00508e-07	6.42284e-07
Stroke	XL-VLDL-TG	IVW	23	-0.0280765	0.0227337	0.216825	0.399394
Stroke	XL-VLDL-TG	Weighted median	23	-0.0162246	0.0197974	0.412483	0.654084
Stroke	XL-VLDL-TG	MR Egger	23	0.00280978	0.115259	0.980781	0.995611
PD_2014	XL-VLDL-TG	IVW	8	0.00168841	0.0154916	0.913211	0.975264
PD_2014	XL-VLDL-TG	Weighted median	8	-0.00230251	0.00872381	0.791831	0.924197
PD_2014	XL-VLDL-TG	MR Egger	8	-0.00584689	0.046561	0.904171	0.972443
PD_2019	XL-VLDL-TG	IVW	23	0.00271279	0.00822147	0.741427	0.900961
PD_2019	XL-VLDL-TG	Weighted median	23	-0.0100834	0.0067239	0.133708	0.26773
PD_2019	XL-VLDL-TG	MR Egger	23	0.00879691	0.0210108	0.679697	0.864005
AD	XL-VLDL-TG	IVW	31	-0.0071707	0.0138648	0.605026	0.826671
AD	XL-VLDL-TG	Weighted median	31	0.000371359	0.00689503	0.957047	0.987521
AD	XL-VLDL-TG	MR Egger	31	-0.0077	0.0192237	0.691689	0.872921
BMI	XL-VLDL-TG %	IVW	67	0.110912	0.0249787	8.98385e-06	4.11329e-05
BMI	XL-VLDL-TG %	Weighted median	67	0.126106	0.0211847	2.63752e-09	2.04931e-08
BMI	XL-VLDL-TG %	MR Egger	67	0.0679923	0.061422	0.272387	0.478961
T2D	XL-VLDL-TG %	IVW	1975	0.110874	0.00584921	3.98395e-80	8.20831e-78
T2D	XL-VLDL-TG %	Weighted median	1975	0.0927052	0.006477	1.81556e-46	8.89179e-45
T2D	XL-VLDL-TG %	MR Egger	1975	0.0954857	0.00983601	8.51147e-22	1.51809e-20
CAD	XL-VLDL-TG %	IVW	176	-0.132569	0.0342923	0.000110695	0.000416763
CAD	XL-VLDL-TG %	Weighted median	176	0.0138159	0.00994428	0.164733	0.31792
CAD	XL-VLDL-TG %	MR Egger	176	-0.458812	0.0634095	1.41935e-11	1.46978e-10
Stroke	XL-VLDL-TG %	IVW	23	-0.119232	0.0901911	0.186171	0.352463
Stroke	XL-VLDL-TG %	Weighted median	23	0.0168925	0.0202317	0.403744	0.644158
Stroke	XL-VLDL-TG %	MR Egger	23	-0.237089	0.457742	0.609905	0.828977
PD_2014	XL-VLDL-TG %	IVW	8	-0.0062488	0.0190542	0.74295	0.901012
PD_2014	XL-VLDL-TG %	Weighted median	8	0.000541919	0.00756695	0.942907	0.983021
PD_2014	XL-VLDL-TG %	MR Egger	8	0.0120829	0.0571549	0.839568	0.944184
PD_2019	XL-VLDL-TG %	IVW	23	-0.000318295	0.00788001	0.96778	0.991741
PD_2019	XL-VLDL-TG %	Weighted median	23	-0.00418417	0.0062906	0.505957	0.747294
PD_2019	XL-VLDL-TG %	MR Egger	23	-0.00144692	0.0201721	0.943496	0.983281
AD	XL-VLDL-TG %	IVW	31	-0.130894	0.0358568	0.000261779	0.000910437
AD	XL-VLDL-TG %	Weighted median	31	-0.064552	0.00757006	1.4983e-17	2.14171e-16
AD	XL-VLDL-TG %	MR Egger	31	-0.195107	0.0465526	0.000237554	0.000831996
BMI	XS-VLDL-C	IVW	67	-0.0366119	0.0246512	0.137492	0.274113
BMI	XS-VLDL-C	Weighted median	67	-0.0539659	0.0206808	0.00906835	0.0235682
BMI	XS-VLDL-C	MR Egger	67	-0.0576115	0.0607314	0.346324	0.578145
T2D	XS-VLDL-C	IVW	1975	-0.0347302	0.00575387	1.58e-09	1.26042e-08
T2D	XS-VLDL-C	Weighted median	1975	-0.0283745	0.00591776	1.62834e-06	8.43828e-06
T2D	XS-VLDL-C	MR Egger	1975	-0.030288	0.00968898	0.00179771	0.0052371
CAD	XS-VLDL-C	IVW	176	0.137118	0.0353516	0.000105017	0.000396887
CAD	XS-VLDL-C	Weighted median	176	-0.0404472	0.00907444	8.30138e-06	3.81616e-05
CAD	XS-VLDL-C	MR Egger	176	0.271247	0.0705666	0.000169627	0.000610188
Stroke	XS-VLDL-C	IVW	23	0.108407	0.112903	0.336964	0.565869
Stroke	XS-VLDL-C	Weighted median	23	-0.0193133	0.0218153	0.375989	0.611968
Stroke	XS-VLDL-C	MR Egger	23	0.274678	0.567295	0.633263	0.83841
PD_2014	XS-VLDL-C	IVW	8	-0.00260631	0.0104748	0.803502	0.928158
PD_2014	XS-VLDL-C	Weighted median	8	-0.00830842	0.00704793	0.23846	0.432281
PD_2014	XS-VLDL-C	MR Egger	8	-0.00855918	0.0314874	0.794865	0.925196
PD_2019	XS-VLDL-C	IVW	23	-0.00279567	0.00528135	0.596564	0.821307
PD_2019	XS-VLDL-C	Weighted median	23	-0.00085134	0.00637935	0.893836	0.967512
PD_2019	XS-VLDL-C	MR Egger	23	-0.0068913	0.0134813	0.614562	0.832089
AD	XS-VLDL-C	IVW	31	0.152623	0.0396165	0.000116911	0.000437956
AD	XS-VLDL-C	Weighted median	31	0.0640145	0.00679789	4.6491e-21	7.95942e-20
AD	XS-VLDL-C	MR Egger	31	0.228755	0.0507759	0.000100087	0.000379455
BMI	XS-VLDL-C %	IVW	67	-0.165806	0.030724	6.78977e-08	4.41927e-07
BMI	XS-VLDL-C %	Weighted median	67	-0.167238	0.0244592	8.06398e-12	8.51277e-11
BMI	XS-VLDL-C %	MR Egger	67	-0.14215	0.0753494	0.0636893	0.140215
T2D	XS-VLDL-C %	IVW	1975	-0.130733	0.00700314	9.06393e-78	1.54734e-75
T2D	XS-VLDL-C %	Weighted median	1975	-0.0984957	0.00718986	1.02592e-42	4.57454e-41
T2D	XS-VLDL-C %	MR Egger	1975	-0.111416	0.0117874	9.06247e-21	1.52961e-19
CAD	XS-VLDL-C %	IVW	176	0.0715339	0.0425407	0.0926577	0.197091
CAD	XS-VLDL-C %	Weighted median	176	-0.0181597	0.0107484	0.0911187	0.194163
CAD	XS-VLDL-C %	MR Egger	176	0.396528	0.0811641	2.32782e-06	1.16684e-05
Stroke	XS-VLDL-C %	IVW	23	0.0591786	0.0793763	0.455943	0.698468
Stroke	XS-VLDL-C %	Weighted median	23	-0.00345248	0.0209872	0.869334	0.957069
Stroke	XS-VLDL-C %	MR Egger	23	0.141552	0.402761	0.72875	0.894904
PD_2014	XS-VLDL-C %	IVW	8	0.00374765	0.0140417	0.789551	0.923926
PD_2014	XS-VLDL-C %	Weighted median	8	0.00492061	0.00754045	0.514039	0.755469
PD_2014	XS-VLDL-C %	MR Egger	8	-0.00667976	0.0422287	0.879504	0.959897
PD_2019	XS-VLDL-C %	IVW	23	-0.00390906	0.00895522	0.662465	0.853945
PD_2019	XS-VLDL-C %	Weighted median	23	0.00354165	0.00656736	0.589693	0.818448
PD_2019	XS-VLDL-C %	MR Egger	23	-0.00771815	0.0229448	0.739923	0.899996
AD	XS-VLDL-C %	IVW	31	0.188094	0.0596645	0.00161862	0.00476417
AD	XS-VLDL-C %	Weighted median	31	0.0668481	0.00649009	7.04425e-25	1.42676e-23
AD	XS-VLDL-C %	MR Egger	31	0.276759	0.07918	0.00154331	0.00456272
BMI	XS-VLDL-CE	IVW	67	-0.062243	0.0256779	0.0153512	0.03825
BMI	XS-VLDL-CE	Weighted median	67	-0.0740175	0.0204875	0.000302903	0.00104495
BMI	XS-VLDL-CE	MR Egger	67	-0.0803919	0.0632819	0.208479	0.387454
T2D	XS-VLDL-CE	IVW	1975	-0.0487988	0.00568177	8.79872e-18	1.27913e-16
T2D	XS-VLDL-CE	Weighted median	1975	-0.040064	0.00576664	3.71704e-12	4.04541e-11
T2D	XS-VLDL-CE	MR Egger	1975	-0.0417676	0.00956486	1.32626e-05	5.90931e-05
CAD	XS-VLDL-CE	IVW	176	0.138126	0.0371651	0.000201965	0.000716166
CAD	XS-VLDL-CE	Weighted median	176	-0.0468994	0.00875281	8.40482e-08	5.42319e-07
CAD	XS-VLDL-CE	MR Egger	176	0.301588	0.0737963	6.66907e-05	0.000261468
Stroke	XS-VLDL-CE	IVW	23	0.108013	0.11392	0.343053	0.573515
Stroke	XS-VLDL-CE	Weighted median	23	-0.0216069	0.0227191	0.341581	0.571853
Stroke	XS-VLDL-CE	MR Egger	23	0.286446	0.572146	0.621823	0.834259
PD_2014	XS-VLDL-CE	IVW	8	-0.00159726	0.0114533	0.889088	0.965769
PD_2014	XS-VLDL-CE	Weighted median	8	-0.00360113	0.00729986	0.621791	0.834259
PD_2014	XS-VLDL-CE	MR Egger	8	-0.00771312	0.0344425	0.830233	0.939872
PD_2019	XS-VLDL-CE	IVW	23	-0.00261863	0.00549491	0.633678	0.838416
PD_2019	XS-VLDL-CE	Weighted median	23	-0.000994311	0.00633004	0.875183	0.958724
PD_2019	XS-VLDL-CE	MR Egger	23	-0.0091823	0.0139884	0.51868	0.759632
AD	XS-VLDL-CE	IVW	31	0.168761	0.0450333	0.00017862	0.000639457
AD	XS-VLDL-CE	Weighted median	31	0.066125	0.00699412	3.24974e-21	5.661e-20
AD	XS-VLDL-CE	MR Egger	31	0.251397	0.0581162	0.000164163	0.000592759
BMI	XS-VLDL-CE %	IVW	67	-0.179824	0.0314204	1.04557e-08	7.62795e-08
BMI	XS-VLDL-CE %	Weighted median	67	-0.173984	0.0246509	1.69028e-12	1.89128e-11
BMI	XS-VLDL-CE %	MR Egger	67	-0.146325	0.0771972	0.0624778	0.137853
T2D	XS-VLDL-CE %	IVW	1975	-0.137127	0.00715949	9.10467e-82	2.17602e-79
T2D	XS-VLDL-CE %	Weighted median	1975	-0.107369	0.00650038	2.7506e-61	2.00424e-59
T2D	XS-VLDL-CE %	MR Egger	1975	-0.114087	0.0120493	7.8101e-21	1.32196e-19
CAD	XS-VLDL-CE %	IVW	176	0.0664594	0.0428189	0.120637	0.245725
CAD	XS-VLDL-CE %	Weighted median	176	-0.00891481	0.0113257	0.431205	0.672719
CAD	XS-VLDL-CE %	MR Egger	176	0.402703	0.0815263	1.82744e-06	9.42771e-06
Stroke	XS-VLDL-CE %	IVW	23	0.053336	0.0743647	0.473237	0.7144
Stroke	XS-VLDL-CE %	Weighted median	23	0.00448932	0.0200605	0.822922	0.935717
Stroke	XS-VLDL-CE %	MR Egger	23	0.120174	0.376524	0.752753	0.905263
PD_2014	XS-VLDL-CE %	IVW	8	0.00051499	0.0143855	0.971442	0.992681
PD_2014	XS-VLDL-CE %	Weighted median	8	0.00185778	0.00742834	0.802515	0.928158
PD_2014	XS-VLDL-CE %	MR Egger	8	-0.00607642	0.0433493	0.89311	0.967253
PD_2019	XS-VLDL-CE %	IVW	23	-0.00413529	0.00931344	0.657033	0.85084
PD_2019	XS-VLDL-CE %	Weighted median	23	8.39082e-05	0.00646171	0.989639	0.998145
PD_2019	XS-VLDL-CE %	MR Egger	23	-0.00574612	0.0238602	0.812027	0.931617
AD	XS-VLDL-CE %	IVW	31	0.186172	0.0595724	0.00177725	0.00519016
AD	XS-VLDL-CE %	Weighted median	31	0.0636484	0.00675209	4.24086e-21	7.28137e-20
AD	XS-VLDL-CE %	MR Egger	31	0.272089	0.0791129	0.00178763	0.00521537
BMI	XS-VLDL-FC	IVW	67	0.0182474	0.0225403	0.418203	0.660001
BMI	XS-VLDL-FC	Weighted median	67	0.0349449	0.0195516	0.0738866	0.160711
BMI	XS-VLDL-FC	MR Egger	67	-0.0101917	0.0553793	0.854559	0.951191
T2D	XS-VLDL-FC	IVW	1975	0.00184804	0.00597853	0.757236	0.90762
T2D	XS-VLDL-FC	Weighted median	1975	0.00921698	0.00591239	0.119014	0.243197
T2D	XS-VLDL-FC	MR Egger	1975	-0.000743247	0.0100763	0.941208	0.983021
CAD	XS-VLDL-FC	IVW	176	0.131247	0.0312869	2.72906e-05	0.000115646
CAD	XS-VLDL-FC	Weighted median	176	-0.0343142	0.00867166	7.5883e-05	0.000293463
CAD	XS-VLDL-FC	MR Egger	176	0.192841	0.0630053	0.00255835	0.0072309
Stroke	XS-VLDL-FC	IVW	23	0.10516	0.103257	0.308476	0.529335
Stroke	XS-VLDL-FC	Weighted median	23	-0.0243162	0.0220158	0.269382	0.475076
Stroke	XS-VLDL-FC	MR Egger	23	0.262357	0.518653	0.618235	0.832513
PD_2014	XS-VLDL-FC	IVW	8	-0.00181638	0.00924005	0.844159	0.946031
PD_2014	XS-VLDL-FC	Weighted median	8	-0.00458465	0.00703041	0.514326	0.755522
PD_2014	XS-VLDL-FC	MR Egger	8	-0.00517693	0.0278023	0.85842	0.953136
PD_2019	XS-VLDL-FC	IVW	23	-0.00177901	0.00521922	0.733211	0.896687
PD_2019	XS-VLDL-FC	Weighted median	23	-0.00191411	0.00606475	0.752297	0.905263
PD_2019	XS-VLDL-FC	MR Egger	23	-0.00612108	0.0133345	0.650921	0.847252
AD	XS-VLDL-FC	IVW	31	0.113603	0.0267626	2.18738e-05	9.45019e-05
AD	XS-VLDL-FC	Weighted median	31	0.0570127	0.00673595	2.58463e-17	3.61667e-16
AD	XS-VLDL-FC	MR Egger	31	0.172181	0.0334497	1.68358e-05	7.41295e-05
BMI	XS-VLDL-FC %	IVW	67	-0.0185414	0.0247881	0.454463	0.696439
BMI	XS-VLDL-FC %	Weighted median	67	-0.0463365	0.0223005	0.037726	0.0870657
BMI	XS-VLDL-FC %	MR Egger	67	0.00110272	0.0609807	0.985628	0.997732
T2D	XS-VLDL-FC %	IVW	1975	-0.0470201	0.00555508	2.57622e-17	3.61336e-16
T2D	XS-VLDL-FC %	Weighted median	1975	-0.0433644	0.0062455	3.83014e-12	4.13089e-11
T2D	XS-VLDL-FC %	MR Egger	1975	-0.0496609	0.00936187	1.25597e-07	7.92441e-07
CAD	XS-VLDL-FC %	IVW	176	0.0958062	0.0325186	0.0032171	0.00891567
CAD	XS-VLDL-FC %	Weighted median	176	-0.0114538	0.0102137	0.26211	0.465548
CAD	XS-VLDL-FC %	MR Egger	176	0.323259	0.0628019	7.08669e-07	3.99496e-06
Stroke	XS-VLDL-FC %	IVW	23	0.09603	0.0919199	0.296156	0.512462
Stroke	XS-VLDL-FC %	Weighted median	23	-0.00734925	0.0211347	0.72804	0.894681
Stroke	XS-VLDL-FC %	MR Egger	23	0.173344	0.463383	0.712092	0.88469
PD_2014	XS-VLDL-FC %	IVW	8	0.00391986	0.0114553	0.73221	0.896687
PD_2014	XS-VLDL-FC %	Weighted median	8	-0.00867485	0.00706767	0.219673	0.40324
PD_2014	XS-VLDL-FC %	MR Egger	8	-0.0246354	0.0322704	0.474159	0.715109
PD_2019	XS-VLDL-FC %	IVW	23	-7.23141e-05	0.00600478	0.990392	0.998145
PD_2019	XS-VLDL-FC %	Weighted median	23	-0.00326101	0.006218	0.599967	0.823643
PD_2019	XS-VLDL-FC %	MR Egger	23	0.000386959	0.0154106	0.980204	0.995533
AD	XS-VLDL-FC %	IVW	31	0.132708	0.0404182	0.00102575	0.00317723
AD	XS-VLDL-FC %	Weighted median	31	0.0590783	0.006364	1.64444e-20	2.71423e-19
AD	XS-VLDL-FC %	MR Egger	31	0.196192	0.0532264	0.00093162	0.00291436
BMI	XS-VLDL-L	IVW	67	0.0177177	0.0220835	0.422375	0.664535
BMI	XS-VLDL-L	Weighted median	67	0.00760844	0.0203349	0.708288	0.882958
BMI	XS-VLDL-L	MR Egger	67	-0.0330075	0.0539128	0.542516	0.781469
T2D	XS-VLDL-L	IVW	1975	0.0120488	0.00631397	0.0563549	0.125736
T2D	XS-VLDL-L	Weighted median	1975	0.0171895	0.0060787	0.00468652	0.0127166
T2D	XS-VLDL-L	MR Egger	1975	0.00820131	0.0106488	0.441296	0.682623
CAD	XS-VLDL-L	IVW	176	0.117841	0.0306357	0.000119798	0.000446813
CAD	XS-VLDL-L	Weighted median	176	-0.0335753	0.00921097	0.000267241	0.000926736
CAD	XS-VLDL-L	MR Egger	176	0.126818	0.0619145	0.0420345	0.0959709
Stroke	XS-VLDL-L	IVW	23	0.0933754	0.0959572	0.330506	0.558004
Stroke	XS-VLDL-L	Weighted median	23	-0.00441764	0.0212748	0.835505	0.94205
Stroke	XS-VLDL-L	MR Egger	23	0.248766	0.482044	0.6112	0.829982
PD_2014	XS-VLDL-L	IVW	8	-0.000592863	0.00916028	0.948396	0.985024
PD_2014	XS-VLDL-L	Weighted median	8	-0.00117811	0.00718583	0.869772	0.957069
PD_2014	XS-VLDL-L	MR Egger	8	0.000125121	0.0275989	0.99653	0.999218
PD_2019	XS-VLDL-L	IVW	23	-0.00131267	0.00535527	0.806366	0.928331
PD_2019	XS-VLDL-L	Weighted median	23	-0.000851738	0.00604863	0.888016	0.965714
PD_2019	XS-VLDL-L	MR Egger	23	-0.00399321	0.0137102	0.773711	0.916701
AD	XS-VLDL-L	IVW	31	0.101359	0.0231247	1.16969e-05	5.25087e-05
AD	XS-VLDL-L	Weighted median	31	0.0499273	0.00715349	2.96372e-12	3.26118e-11
AD	XS-VLDL-L	MR Egger	31	0.154844	0.0285088	7.65117e-06	3.52201e-05
BMI	XS-VLDL-P	IVW	67	0.0298246	0.021982	0.174854	0.334214
BMI	XS-VLDL-P	Weighted median	67	0.0191702	0.0206151	0.352418	0.585075
BMI	XS-VLDL-P	MR Egger	67	-0.00999757	0.0538308	0.853241	0.950829
T2D	XS-VLDL-P	IVW	1975	0.0104018	0.00625718	0.0964361	0.203822
T2D	XS-VLDL-P	Weighted median	1975	0.0157553	0.00588259	0.00739983	0.0194604
T2D	XS-VLDL-P	MR Egger	1975	0.00579003	0.0105515	0.583247	0.812709
CAD	XS-VLDL-P	IVW	176	0.131219	0.0326736	5.91791e-05	0.000234014
CAD	XS-VLDL-P	Weighted median	176	-0.0378823	0.00914361	3.42738e-05	0.000142708
CAD	XS-VLDL-P	MR Egger	176	0.168254	0.0659523	0.0115982	0.029552
Stroke	XS-VLDL-P	IVW	23	0.0964545	0.102449	0.346454	0.578145
Stroke	XS-VLDL-P	Weighted median	23	-0.017745	0.0213807	0.406565	0.647679
Stroke	XS-VLDL-P	MR Egger	23	0.280539	0.514982	0.591661	0.819276
PD_2014	XS-VLDL-P	IVW	8	-0.000168247	0.00937191	0.985677	0.997732
PD_2014	XS-VLDL-P	Weighted median	8	0.00152015	0.00728356	0.834675	0.941979
PD_2014	XS-VLDL-P	MR Egger	8	0.00202639	0.0282221	0.945093	0.983281
PD_2019	XS-VLDL-P	IVW	23	0.000243836	0.00542503	0.96415	0.990338
PD_2019	XS-VLDL-P	Weighted median	23	0.00166361	0.00620085	0.788479	0.923395
PD_2019	XS-VLDL-P	MR Egger	23	-0.00102382	0.0138791	0.941894	0.983021
AD	XS-VLDL-P	IVW	31	0.122613	0.0287651	2.0211e-05	8.7881e-05
AD	XS-VLDL-P	Weighted median	31	0.063736	0.00692822	3.59705e-20	5.88833e-19
AD	XS-VLDL-P	MR Egger	31	0.187495	0.0356844	1.25127e-05	5.60445e-05
BMI	XS-VLDL-PL	IVW	67	0.0448327	0.0209047	0.0319834	0.0749532
BMI	XS-VLDL-PL	Weighted median	67	0.0428293	0.0201832	0.0338354	0.0790021
BMI	XS-VLDL-PL	MR Egger	67	-0.00192381	0.0510551	0.970057	0.992126
T2D	XS-VLDL-PL	IVW	1975	0.0242228	0.00640163	0.000154418	0.00056362
T2D	XS-VLDL-PL	Weighted median	1975	0.0265776	0.00588492	6.2951e-06	2.93395e-05
T2D	XS-VLDL-PL	MR Egger	1975	0.0168357	0.0107877	0.118767	0.242859
CAD	XS-VLDL-PL	IVW	176	0.114803	0.0291514	8.21038e-05	0.000316293
CAD	XS-VLDL-PL	Weighted median	176	-0.0388228	0.00947873	4.20743e-05	0.000171963
CAD	XS-VLDL-PL	MR Egger	176	0.104391	0.058943	0.0783036	0.169455
Stroke	XS-VLDL-PL	IVW	23	0.0867747	0.0894009	0.331735	0.559395
Stroke	XS-VLDL-PL	Weighted median	23	-0.0131018	0.0217635	0.547171	0.785595
Stroke	XS-VLDL-PL	MR Egger	23	0.233466	0.449077	0.608585	0.828546
PD_2014	XS-VLDL-PL	IVW	8	-0.000423373	0.00823927	0.959019	0.988428
PD_2014	XS-VLDL-PL	Weighted median	8	-0.00206421	0.00730498	0.777502	0.9185
PD_2014	XS-VLDL-PL	MR Egger	8	0.000180561	0.0248242	0.994432	0.999218
PD_2019	XS-VLDL-PL	IVW	23	0.000246496	0.00544463	0.96389	0.990241
PD_2019	XS-VLDL-PL	Weighted median	23	0.00263548	0.0061726	0.669405	0.856833
PD_2019	XS-VLDL-PL	MR Egger	23	-0.00470363	0.0139042	0.738504	0.899395
AD	XS-VLDL-PL	IVW	31	0.0806784	0.0171843	2.66765e-06	1.32056e-05
AD	XS-VLDL-PL	Weighted median	31	0.0440161	0.00693858	2.2435e-10	1.95978e-09
AD	XS-VLDL-PL	MR Egger	31	0.124405	0.0205945	1.42465e-06	7.53968e-06
BMI	XS-VLDL-PL %	IVW	67	0.177529	0.0264401	1.88877e-11	1.9031e-10
BMI	XS-VLDL-PL %	Weighted median	67	0.1448	0.0233688	5.78113e-10	4.85826e-09
BMI	XS-VLDL-PL %	MR Egger	67	0.121582	0.0647298	0.0648263	0.142351
T2D	XS-VLDL-PL %	IVW	1975	0.0849073	0.00543499	5.12869e-55	3.12693e-53
T2D	XS-VLDL-PL %	Weighted median	1975	0.0554479	0.00633119	1.9894e-18	2.96426e-17
T2D	XS-VLDL-PL %	MR Egger	1975	0.0670242	0.00914077	3.28195e-13	3.79297e-12
CAD	XS-VLDL-PL %	IVW	176	0.0133123	0.0278429	0.632562	0.83804
CAD	XS-VLDL-PL %	Weighted median	176	0.0136017	0.00980594	0.165416	0.319031
CAD	XS-VLDL-PL %	MR Egger	176	-0.169948	0.0539673	0.00192792	0.00558647
Stroke	XS-VLDL-PL %	IVW	23	0.0325442	0.0288578	0.259429	0.461473
Stroke	XS-VLDL-PL %	Weighted median	23	0.0307187	0.0186058	0.0987319	0.208012
Stroke	XS-VLDL-PL %	MR Egger	23	-0.0171283	0.146106	0.90779	0.973622
PD_2014	XS-VLDL-PL %	IVW	8	0.00184997	0.0101276	0.85506	0.951557
PD_2014	XS-VLDL-PL %	Weighted median	8	-0.00357028	0.00814639	0.661194	0.853453
PD_2014	XS-VLDL-PL %	MR Egger	8	-0.00475967	0.03058	0.881416	0.961006
PD_2019	XS-VLDL-PL %	IVW	23	0.00529538	0.00726934	0.466336	0.708816
PD_2019	XS-VLDL-PL %	Weighted median	23	-0.000758068	0.0063858	0.905504	0.972504
PD_2019	XS-VLDL-PL %	MR Egger	23	0.00439065	0.0186311	0.815978	0.93364
AD	XS-VLDL-PL %	IVW	31	-0.099987	0.0391651	0.0106812	0.0274377
AD	XS-VLDL-PL %	Weighted median	31	-0.0221155	0.0074922	0.00315928	0.0087717
AD	XS-VLDL-PL %	MR Egger	31	-0.141392	0.0529641	0.0123119	0.0311841
BMI	XS-VLDL-TG	IVW	67	0.121135	0.0228697	1.17895e-07	7.47e-07
BMI	XS-VLDL-TG	Weighted median	67	0.0946762	0.0225292	2.64126e-05	0.000112244
BMI	XS-VLDL-TG	MR Egger	67	0.0630926	0.0555351	0.260092	0.462378
T2D	XS-VLDL-TG	IVW	1975	0.0994408	0.00756361	1.76424e-39	6.93508e-38
T2D	XS-VLDL-TG	Weighted median	1975	0.0783361	0.00659326	1.48159e-32	4.36085e-31
T2D	XS-VLDL-TG	MR Egger	1975	0.0838165	0.012743	6.11165e-11	5.7598e-10
CAD	XS-VLDL-TG	IVW	176	0.0429272	0.0306437	0.16126	0.312326
CAD	XS-VLDL-TG	Weighted median	176	-0.0343371	0.00941477	0.000265165	0.000921142
CAD	XS-VLDL-TG	MR Egger	176	-0.176449	0.0590701	0.00322292	0.00892765
Stroke	XS-VLDL-TG	IVW	23	0.0189774	0.0280204	0.498234	0.739248
Stroke	XS-VLDL-TG	Weighted median	23	0.00456188	0.020168	0.821051	0.935299
Stroke	XS-VLDL-TG	MR Egger	23	0.11069	0.140689	0.440204	0.681669
PD_2014	XS-VLDL-TG	IVW	8	-0.00146787	0.00830424	0.859696	0.953136
PD_2014	XS-VLDL-TG	Weighted median	8	-0.000839412	0.00777247	0.913997	0.975551
PD_2014	XS-VLDL-TG	MR Egger	8	0.00729308	0.0248282	0.778851	0.919146
PD_2019	XS-VLDL-TG	IVW	23	0.00296936	0.00719731	0.679925	0.864005
PD_2019	XS-VLDL-TG	Weighted median	23	0.000296028	0.00673645	0.964949	0.990478
PD_2019	XS-VLDL-TG	MR Egger	23	0.000207979	0.0184418	0.991108	0.998145
AD	XS-VLDL-TG	IVW	31	-0.0350357	0.0221028	0.112937	0.232503
AD	XS-VLDL-TG	Weighted median	31	-0.00270444	0.00694751	0.697078	0.87623
AD	XS-VLDL-TG	MR Egger	31	-0.0468547	0.0304831	0.135116	0.270097
BMI	XS-VLDL-TG %	IVW	67	0.154804	0.0309934	5.89107e-07	3.36834e-06
BMI	XS-VLDL-TG %	Weighted median	67	0.172725	0.0231245	8.0584e-14	9.72706e-13
BMI	XS-VLDL-TG %	MR Egger	67	0.127149	0.0758683	0.0985589	0.207721
T2D	XS-VLDL-TG %	IVW	1975	0.130659	0.00710351	1.47801e-75	2.32398e-73
T2D	XS-VLDL-TG %	Weighted median	1975	0.111302	0.00692937	4.68365e-58	3.00912e-56
T2D	XS-VLDL-TG %	MR Egger	1975	0.113511	0.0119563	6.18618e-21	1.05007e-19
CAD	XS-VLDL-TG %	IVW	176	-0.0853149	0.0430368	0.0474378	0.107649
CAD	XS-VLDL-TG %	Weighted median	176	0.0197563	0.0107016	0.0648781	0.142412
CAD	XS-VLDL-TG %	MR Egger	176	-0.426157	0.0818728	5.41869e-07	3.11015e-06
Stroke	XS-VLDL-TG %	IVW	23	-0.0708284	0.0833405	0.395398	0.635765
Stroke	XS-VLDL-TG %	Weighted median	23	0.00959051	0.0205608	0.640896	0.840943
Stroke	XS-VLDL-TG %	MR Egger	23	-0.184841	0.422069	0.665901	0.855279
PD_2014	XS-VLDL-TG %	IVW	8	-0.00454561	0.0142848	0.750323	0.904658
PD_2014	XS-VLDL-TG %	Weighted median	8	-0.00137175	0.00740197	0.852977	0.950829
PD_2014	XS-VLDL-TG %	MR Egger	8	0.0116282	0.0425525	0.79381	0.924864
PD_2019	XS-VLDL-TG %	IVW	23	0.00300663	0.00812144	0.711227	0.884409
PD_2019	XS-VLDL-TG %	Weighted median	23	-0.00197076	0.00605592	0.744857	0.901645
PD_2019	XS-VLDL-TG %	MR Egger	23	0.00644002	0.020773	0.759603	0.909544
AD	XS-VLDL-TG %	IVW	31	-0.190278	0.0584433	0.00113086	0.00345674
AD	XS-VLDL-TG %	Weighted median	31	-0.0721965	0.0063998	1.62804e-29	4.10444e-28
AD	XS-VLDL-TG %	MR Egger	31	-0.277398	0.077305	0.00120749	0.0036549
BMI	XXL-VLDL-C	IVW	67	0.120469	0.0232685	2.25089e-07	1.37376e-06
BMI	XXL-VLDL-C	Weighted median	67	0.0847449	0.0212136	6.47388e-05	0.000254316
BMI	XXL-VLDL-C	MR Egger	67	0.0459478	0.0561661	0.416306	0.657774
T2D	XXL-VLDL-C	IVW	1975	0.108195	0.00666734	3.2156e-59	2.20841e-57
T2D	XXL-VLDL-C	Weighted median	1975	0.0821906	0.00662552	2.45048e-35	8.17968e-34
T2D	XXL-VLDL-C	MR Egger	1975	0.0794713	0.0112108	1.87576e-12	2.09099e-11
CAD	XXL-VLDL-C	IVW	176	-0.0332453	0.0320764	0.299997	0.517909
CAD	XXL-VLDL-C	Weighted median	176	-0.0228122	0.00923348	0.0134888	0.0339637
CAD	XXL-VLDL-C	MR Egger	176	-0.363255	0.0580785	2.99493e-09	2.31497e-08
Stroke	XXL-VLDL-C	IVW	23	-0.0093665	0.022046	0.670937	0.857875
Stroke	XXL-VLDL-C	Weighted median	23	-0.0202794	0.0201699	0.31469	0.538298
Stroke	XXL-VLDL-C	MR Egger	23	0.0207882	0.111753	0.854214	0.951191
PD_2014	XXL-VLDL-C	IVW	8	0.00363104	0.0142441	0.798789	0.927502
PD_2014	XXL-VLDL-C	Weighted median	8	-0.00873839	0.00878088	0.319658	0.543992
PD_2014	XXL-VLDL-C	MR Egger	8	-0.0276181	0.0408692	0.524364	0.76423
PD_2019	XXL-VLDL-C	IVW	23	0.00397645	0.00845039	0.637952	0.83979
PD_2019	XXL-VLDL-C	Weighted median	23	-0.00659792	0.00701581	0.346994	0.578485
PD_2019	XXL-VLDL-C	MR Egger	23	0.00301512	0.0216559	0.890596	0.966208
AD	XXL-VLDL-C	IVW	31	-0.0392059	0.0245851	0.110779	0.229191
AD	XXL-VLDL-C	Weighted median	31	-0.0127236	0.00711107	0.0735729	0.160145
AD	XXL-VLDL-C	MR Egger	31	-0.0566804	0.0337761	0.10407	0.217267
BMI	XXL-VLDL-C %	IVW	67	-0.0781325	0.017783	1.11455e-05	5.02218e-05
BMI	XXL-VLDL-C %	Weighted median	67	-0.0836891	0.0208267	5.86079e-05	0.000232063
BMI	XXL-VLDL-C %	MR Egger	67	-0.0330474	0.0434047	0.449184	0.691364
T2D	XXL-VLDL-C %	IVW	1975	-0.0617876	0.00448736	3.90246e-43	1.77994e-41
T2D	XXL-VLDL-C %	Weighted median	1975	-0.0573908	0.00603924	2.03962e-21	3.58433e-20
T2D	XXL-VLDL-C %	MR Egger	1975	-0.0500722	0.00755111	4.28829e-11	4.11277e-10
CAD	XXL-VLDL-C %	IVW	176	0.125977	0.0235468	8.79223e-08	5.65485e-07
CAD	XXL-VLDL-C %	Weighted median	176	0.0199478	0.00920971	0.0303147	0.0713956
CAD	XXL-VLDL-C %	MR Egger	176	0.391161	0.0415984	3.07158e-17	4.25816e-16
Stroke	XXL-VLDL-C %	IVW	23	0.0878856	0.0512453	0.0863455	0.184849
Stroke	XXL-VLDL-C %	Weighted median	23	0.0233382	0.0194326	0.229758	0.419306
Stroke	XXL-VLDL-C %	MR Egger	23	0.122418	0.260083	0.642716	0.841837
PD_2014	XXL-VLDL-C %	IVW	8	-0.000403175	0.0121314	0.973488	0.99327
PD_2014	XXL-VLDL-C %	Weighted median	8	-0.00660837	0.00706835	0.349827	0.581909
PD_2014	XXL-VLDL-C %	MR Egger	8	-0.0148944	0.0362446	0.695388	0.875628
PD_2019	XXL-VLDL-C %	IVW	23	0.00133125	0.00454418	0.769555	0.913959
PD_2019	XXL-VLDL-C %	Weighted median	23	0.000610208	0.00618339	0.921388	0.978186
PD_2019	XXL-VLDL-C %	MR Egger	23	0.000938236	0.011647	0.936558	0.982371
AD	XXL-VLDL-C %	IVW	31	0.0313494	0.0126998	0.013568	0.0341342
AD	XXL-VLDL-C %	Weighted median	31	0.0267492	0.00782215	0.000626962	0.00204593
AD	XXL-VLDL-C %	MR Egger	31	0.0487021	0.0169382	0.00748787	0.0196746
BMI	XXL-VLDL-CE	IVW	67	0.118125	0.0231649	3.40871e-07	2.04078e-06
BMI	XXL-VLDL-CE	Weighted median	67	0.082866	0.0219239	0.000157013	0.000572045
BMI	XXL-VLDL-CE	MR Egger	67	0.0467699	0.0559909	0.406601	0.647679
T2D	XXL-VLDL-CE	IVW	1975	0.106403	0.00661276	2.97064e-58	1.9293e-56
T2D	XXL-VLDL-CE	Weighted median	1975	0.0795133	0.00650191	2.1699e-34	6.7527e-33
T2D	XXL-VLDL-CE	MR Egger	1975	0.0772569	0.0111187	5.00027e-12	5.36384e-11
CAD	XXL-VLDL-CE	IVW	176	-0.0224449	0.0313532	0.474071	0.715109
CAD	XXL-VLDL-CE	Weighted median	176	-0.0313181	0.00918825	0.000653222	0.0021235
CAD	XXL-VLDL-CE	MR Egger	176	-0.332838	0.0573018	2.93482e-08	2.02023e-07
Stroke	XXL-VLDL-CE	IVW	23	0.00013947	0.0245544	0.995468	0.999218
Stroke	XXL-VLDL-CE	Weighted median	23	-0.0146251	0.0202386	0.469904	0.711674
Stroke	XXL-VLDL-CE	MR Egger	23	0.0308696	0.124597	0.80673	0.928393
PD_2014	XXL-VLDL-CE	IVW	8	0.00406747	0.0138898	0.769646	0.913959
PD_2014	XXL-VLDL-CE	Weighted median	8	-0.00833675	0.00831365	0.315968	0.540019
PD_2014	XXL-VLDL-CE	MR Egger	8	-0.0272367	0.0397293	0.518589	0.759632
PD_2019	XXL-VLDL-CE	IVW	23	0.00406188	0.00832978	0.62581	0.835998
PD_2019	XXL-VLDL-CE	Weighted median	23	-0.0107116	0.00695364	0.123454	0.250131
PD_2019	XXL-VLDL-CE	MR Egger	23	0.00277176	0.0213457	0.89792	0.970207
AD	XXL-VLDL-CE	IVW	31	-0.0327654	0.0224887	0.145124	0.286839
AD	XXL-VLDL-CE	Weighted median	31	-0.00224285	0.00697949	0.747947	0.903326
AD	XXL-VLDL-CE	MR Egger	31	-0.045831	0.030996	0.150025	0.294869
BMI	XXL-VLDL-CE %	IVW	67	-0.0621194	0.0178499	0.000501227	0.00166843
BMI	XXL-VLDL-CE %	Weighted median	67	-0.0622735	0.0208776	0.0028564	0.00797894
BMI	XXL-VLDL-CE %	MR Egger	67	-0.0330523	0.0438033	0.453237	0.695452
T2D	XXL-VLDL-CE %	IVW	1975	-0.0492111	0.00419499	8.84911e-32	2.46976e-30
T2D	XXL-VLDL-CE %	Weighted median	1975	-0.0518925	0.00612801	2.49447e-17	3.52352e-16
T2D	XXL-VLDL-CE %	MR Egger	1975	-0.0442461	0.00706663	4.67308e-10	3.96614e-09
CAD	XXL-VLDL-CE %	IVW	176	0.135059	0.0241378	2.2021e-08	1.5516e-07
CAD	XXL-VLDL-CE %	Weighted median	176	0.00732426	0.00935483	0.433663	0.675358
CAD	XXL-VLDL-CE %	MR Egger	176	0.390574	0.0433402	3.56287e-16	4.66845e-15
Stroke	XXL-VLDL-CE %	IVW	23	0.0968489	0.0577431	0.0934958	0.19838
Stroke	XXL-VLDL-CE %	Weighted median	23	0.0324137	0.0197976	0.101577	0.213031
Stroke	XXL-VLDL-CE %	MR Egger	23	0.141862	0.291647	0.631708	0.837465
PD_2014	XXL-VLDL-CE %	IVW	8	-0.00320999	0.012251	0.793307	0.924864
PD_2014	XXL-VLDL-CE %	Weighted median	8	-0.0102252	0.00722325	0.156896	0.305957
PD_2014	XXL-VLDL-CE %	MR Egger	8	-0.0276228	0.0353758	0.46458	0.707407
PD_2019	XXL-VLDL-CE %	IVW	23	-0.00133873	0.00482065	0.781237	0.920507
PD_2019	XXL-VLDL-CE %	Weighted median	23	-0.00428173	0.00634842	0.500022	0.740796
PD_2019	XXL-VLDL-CE %	MR Egger	23	-0.00560185	0.0122966	0.653381	0.84852
AD	XXL-VLDL-CE %	IVW	31	0.0554059	0.0183355	0.00251289	0.00711587
AD	XXL-VLDL-CE %	Weighted median	31	0.00881492	0.00876293	0.314448	0.538038
AD	XXL-VLDL-CE %	MR Egger	31	0.0874783	0.0238465	0.000976348	0.00303837
BMI	XXL-VLDL-FC	IVW	67	0.120751	0.021759	2.86484e-08	1.98038e-07
BMI	XXL-VLDL-FC	Weighted median	67	0.0837863	0.0224823	0.000193949	0.000691846
BMI	XXL-VLDL-FC	MR Egger	67	0.052455	0.0524922	0.321359	0.546265
T2D	XXL-VLDL-FC	IVW	1975	0.106819	0.00642337	4.23973e-62	3.20663e-60
T2D	XXL-VLDL-FC	Weighted median	1975	0.0783075	0.00664929	5.13965e-32	1.46935e-30
T2D	XXL-VLDL-FC	MR Egger	1975	0.080431	0.0107968	1.39277e-13	1.64463e-12
CAD	XXL-VLDL-FC	IVW	176	-0.0489881	0.0315648	0.120666	0.245725
CAD	XXL-VLDL-FC	Weighted median	176	-0.031147	0.00896758	0.000514123	0.00170755
CAD	XXL-VLDL-FC	MR Egger	176	-0.390906	0.0566986	9.57674e-11	8.77623e-10
Stroke	XXL-VLDL-FC	IVW	23	-0.0186523	0.0195607	0.340306	0.570199
Stroke	XXL-VLDL-FC	Weighted median	23	-0.0216683	0.0201823	0.282989	0.494114
Stroke	XXL-VLDL-FC	MR Egger	23	-0.0165132	0.099187	0.869367	0.957069
PD_2014	XXL-VLDL-FC	IVW	8	0.00383539	0.0131013	0.769714	0.913959
PD_2014	XXL-VLDL-FC	Weighted median	8	-0.00826759	0.00848076	0.329628	0.556993
PD_2014	XXL-VLDL-FC	MR Egger	8	-0.0161841	0.0384484	0.688468	0.870898
PD_2019	XXL-VLDL-FC	IVW	23	0.00361926	0.00785148	0.644823	0.843806
PD_2019	XXL-VLDL-FC	Weighted median	23	-0.0116006	0.0067973	0.0878886	0.187951
PD_2019	XXL-VLDL-FC	MR Egger	23	0.00499245	0.0200796	0.80606	0.928158
AD	XXL-VLDL-FC	IVW	31	-0.0584133	0.0282186	0.0384493	0.0886664
AD	XXL-VLDL-FC	Weighted median	31	-0.0175181	0.00760813	0.0213045	0.0515572
AD	XXL-VLDL-FC	MR Egger	31	-0.0844338	0.0384585	0.0362836	0.084094
BMI	XXL-VLDL-FC %	IVW	67	-0.0791454	0.016374	1.34081e-06	7.12751e-06
BMI	XXL-VLDL-FC %	Weighted median	67	-0.0739307	0.0223839	0.000957043	0.00298607
BMI	XXL-VLDL-FC %	MR Egger	67	-0.0239537	0.039686	0.548223	0.785595
T2D	XXL-VLDL-FC %	IVW	1975	-0.0643467	0.00473356	4.36358e-42	1.90309e-40
T2D	XXL-VLDL-FC %	Weighted median	1975	-0.0554077	0.00637495	3.57754e-18	5.27798e-17
T2D	XXL-VLDL-FC %	MR Egger	1975	-0.0474972	0.00795323	2.77168e-09	2.14796e-08
CAD	XXL-VLDL-FC %	IVW	176	0.0821322	0.0206691	7.07732e-05	0.000275768
CAD	XXL-VLDL-FC %	Weighted median	176	0.0192884	0.00828942	0.0199723	0.048589
CAD	XXL-VLDL-FC %	MR Egger	176	0.3012	0.0371921	9.34794e-14	1.12382e-12
Stroke	XXL-VLDL-FC %	IVW	23	0.0629347	0.0374945	0.0932482	0.197995
Stroke	XXL-VLDL-FC %	Weighted median	23	0.000906517	0.0193047	0.962547	0.990158
Stroke	XXL-VLDL-FC %	MR Egger	23	0.0333224	0.190263	0.862648	0.954834
PD_2014	XXL-VLDL-FC %	IVW	8	-0.000314264	0.0117542	0.97867	0.995181
PD_2014	XXL-VLDL-FC %	Weighted median	8	-0.00766661	0.00860638	0.373034	0.60865
PD_2014	XXL-VLDL-FC %	MR Egger	8	0.00200968	0.0356349	0.956857	0.987521
PD_2019	XXL-VLDL-FC %	IVW	23	0.00361613	0.00530357	0.495347	0.736553
PD_2019	XXL-VLDL-FC %	Weighted median	23	0.00354982	0.00646732	0.583084	0.812672
PD_2019	XXL-VLDL-FC %	MR Egger	23	0.00393507	0.0135946	0.775069	0.9174
AD	XXL-VLDL-FC %	IVW	31	-0.0199305	0.00617941	0.0012584	0.00379743
AD	XXL-VLDL-FC %	Weighted median	31	-0.0204628	0.00846442	0.0156273	0.038857
AD	XXL-VLDL-FC %	MR Egger	31	-0.0286662	0.00821652	0.00156976	0.00463863
BMI	XXL-VLDL-L	IVW	67	0.117325	0.0210965	2.67677e-08	1.87061e-07
BMI	XXL-VLDL-L	Weighted median	67	0.0859739	0.0215604	6.67498e-05	0.000261528
BMI	XXL-VLDL-L	MR Egger	67	0.0431412	0.0506187	0.397189	0.637584
T2D	XXL-VLDL-L	IVW	1975	0.103086	0.00621481	8.63554e-62	6.37004e-60
T2D	XXL-VLDL-L	Weighted median	1975	0.0736346	0.00669863	4.15327e-28	9.84753e-27
T2D	XXL-VLDL-L	MR Egger	1975	0.0757996	0.010439	5.49628e-13	6.27921e-12
CAD	XXL-VLDL-L	IVW	176	-0.0612974	0.029795	0.0396571	0.0911
CAD	XXL-VLDL-L	Weighted median	176	-0.0292543	0.00898669	0.00113277	0.00345674
CAD	XXL-VLDL-L	MR Egger	176	-0.399722	0.0526771	1.88306e-12	2.09522e-11
Stroke	XXL-VLDL-L	IVW	23	-0.0282442	0.023807	0.235473	0.428165
Stroke	XXL-VLDL-L	Weighted median	23	-0.0202176	0.0209199	0.333829	0.561867
Stroke	XXL-VLDL-L	MR Egger	23	-0.0404785	0.12046	0.740181	0.899996
PD_2014	XXL-VLDL-L	IVW	8	0.00270892	0.0136847	0.843083	0.946031
PD_2014	XXL-VLDL-L	Weighted median	8	-0.0105995	0.00852063	0.213507	0.394239
PD_2014	XXL-VLDL-L	MR Egger	8	-0.0186281	0.0403876	0.660878	0.853414
PD_2019	XXL-VLDL-L	IVW	23	0.00103292	0.00755317	0.891226	0.966519
PD_2019	XXL-VLDL-L	Weighted median	23	-0.01536	0.00678156	0.0235152	0.0561339
PD_2019	XXL-VLDL-L	MR Egger	23	0.00346744	0.019347	0.85948	0.953136
AD	XXL-VLDL-L	IVW	31	-0.0428807	0.0240545	0.0746443	0.162182
AD	XXL-VLDL-L	Weighted median	31	-0.018202	0.00692274	0.00855582	0.022392
AD	XXL-VLDL-L	MR Egger	31	-0.0644954	0.0328309	0.0591223	0.131176
BMI	XXL-VLDL-P	IVW	67	0.128472	0.023292	3.47318e-08	2.37169e-07
BMI	XXL-VLDL-P	Weighted median	67	0.0981925	0.021352	4.25046e-06	2.02363e-05
BMI	XXL-VLDL-P	MR Egger	67	0.0559306	0.0562685	0.323911	0.549821
T2D	XXL-VLDL-P	IVW	1975	0.113193	0.00651968	1.60926e-67	1.65781e-65
T2D	XXL-VLDL-P	Weighted median	1975	0.0776582	0.00684054	7.19527e-30	1.85309e-28
T2D	XXL-VLDL-P	MR Egger	1975	0.0846466	0.0109627	1.81706e-14	2.26187e-13
CAD	XXL-VLDL-P	IVW	176	-0.0452015	0.0311973	0.147367	0.290505
CAD	XXL-VLDL-P	Weighted median	176	-0.0318033	0.0092679	0.000600124	0.00196719
CAD	XXL-VLDL-P	MR Egger	176	-0.38619	0.0556238	7.32498e-11	6.80665e-10
Stroke	XXL-VLDL-P	IVW	23	-0.02817	0.0232059	0.22478	0.411225
Stroke	XXL-VLDL-P	Weighted median	23	-0.0212018	0.0195423	0.277958	0.486753
Stroke	XXL-VLDL-P	MR Egger	23	-0.012396	0.117719	0.917136	0.976459
PD_2014	XXL-VLDL-P	IVW	8	0.00480012	0.0139715	0.731173	0.896339
PD_2014	XXL-VLDL-P	Weighted median	8	-0.00476542	0.00890453	0.592533	0.819613
PD_2014	XXL-VLDL-P	MR Egger	8	-0.0143106	0.0414325	0.741585	0.900969
PD_2019	XXL-VLDL-P	IVW	23	0.00443421	0.00824235	0.590592	0.818744
PD_2019	XXL-VLDL-P	Weighted median	23	-0.00621087	0.00665636	0.350782	0.583334
PD_2019	XXL-VLDL-P	MR Egger	23	0.00646178	0.0211341	0.762805	0.911369
AD	XXL-VLDL-P	IVW	31	-0.0399085	0.0237485	0.0928667	0.197409
AD	XXL-VLDL-P	Weighted median	31	-0.0139306	0.00740605	0.059975	0.132777
AD	XXL-VLDL-P	MR Egger	31	-0.058979	0.0325366	0.0802435	0.173151
BMI	XXL-VLDL-PL	IVW	67	0.123853	0.0227462	5.18111e-08	3.45504e-07
BMI	XXL-VLDL-PL	Weighted median	67	0.0723043	0.0222106	0.00113234	0.00345674
BMI	XXL-VLDL-PL	MR Egger	67	0.0328673	0.0543238	0.547269	0.785595
T2D	XXL-VLDL-PL	IVW	1975	0.109632	0.00648418	3.95504e-64	3.32836e-62
T2D	XXL-VLDL-PL	Weighted median	1975	0.0765732	0.00702975	1.24844e-27	2.86902e-26
T2D	XXL-VLDL-PL	MR Egger	1975	0.0822741	0.0108991	6.67534e-14	8.10674e-13
CAD	XXL-VLDL-PL	IVW	176	-0.0486911	0.0316066	0.12343	0.250131
CAD	XXL-VLDL-PL	Weighted median	176	-0.0261242	0.00847483	0.0020523	0.00589543
CAD	XXL-VLDL-PL	MR Egger	176	-0.392699	0.0567193	8.15261e-11	7.55222e-10
Stroke	XXL-VLDL-PL	IVW	23	-0.0189468	0.0207179	0.360447	0.594072
Stroke	XXL-VLDL-PL	Weighted median	23	-0.01996	0.02002	0.318762	0.543256
Stroke	XXL-VLDL-PL	MR Egger	23	-0.0261296	0.105044	0.805971	0.928158
PD_2014	XXL-VLDL-PL	IVW	8	0.00277819	0.0133676	0.835361	0.94205
PD_2014	XXL-VLDL-PL	Weighted median	8	-0.0108295	0.00877811	0.217315	0.399894
PD_2014	XXL-VLDL-PL	MR Egger	8	-0.0173072	0.0393995	0.675841	0.862086
PD_2019	XXL-VLDL-PL	IVW	23	0.00153769	0.0077432	0.842586	0.94597
PD_2019	XXL-VLDL-PL	Weighted median	23	-0.0119665	0.006527	0.0667445	0.146402
PD_2019	XXL-VLDL-PL	MR Egger	23	0.00459118	0.0198013	0.818889	0.934644
AD	XXL-VLDL-PL	IVW	31	-0.0560645	0.0281416	0.0463464	0.105253
AD	XXL-VLDL-PL	Weighted median	31	-0.0190273	0.00743151	0.0104564	0.026895
AD	XXL-VLDL-PL	MR Egger	31	-0.0815178	0.0383756	0.0423025	0.0965459
BMI	XXL-VLDL-PL %	IVW	67	0.0515304	0.0210565	0.0143952	0.0360482
BMI	XXL-VLDL-PL %	Weighted median	67	0.0127618	0.0214937	0.552681	0.789638
BMI	XXL-VLDL-PL %	MR Egger	67	0.0184414	0.0516296	0.72211	0.890796
T2D	XXL-VLDL-PL %	IVW	1975	0.0501425	0.00503382	2.25498e-23	4.23696e-22
T2D	XXL-VLDL-PL %	Weighted median	1975	0.0395508	0.00603071	5.44507e-11	5.17239e-10
T2D	XXL-VLDL-PL %	MR Egger	1975	0.0464593	0.00848388	4.90119e-08	3.27568e-07
CAD	XXL-VLDL-PL %	IVW	176	0.0357568	0.0277896	0.1982	0.37112
CAD	XXL-VLDL-PL %	Weighted median	176	0.0303196	0.00892743	0.000683224	0.00221141
CAD	XXL-VLDL-PL %	MR Egger	176	-0.0568733	0.05567	0.308381	0.529325
Stroke	XXL-VLDL-PL %	IVW	23	0.0441265	0.0327692	0.178114	0.340119
Stroke	XXL-VLDL-PL %	Weighted median	23	0.0326544	0.0197	0.0974024	0.205562
Stroke	XXL-VLDL-PL %	MR Egger	23	-0.0278644	0.164923	0.867449	0.956439
PD_2014	XXL-VLDL-PL %	IVW	8	-0.00404381	0.00532378	0.447509	0.689141
PD_2014	XXL-VLDL-PL %	Weighted median	8	-0.00585569	0.00674957	0.385633	0.623925
PD_2014	XXL-VLDL-PL %	MR Egger	8	-0.0109867	0.0148856	0.48832	0.730102
PD_2019	XXL-VLDL-PL %	IVW	23	0.0024994	0.00724152	0.729983	0.8958
PD_2019	XXL-VLDL-PL %	Weighted median	23	-0.005158	0.00592486	0.38399	0.621927
PD_2019	XXL-VLDL-PL %	MR Egger	23	-0.00507862	0.0184973	0.786337	0.922552
AD	XXL-VLDL-PL %	IVW	31	-0.108463	0.036743	0.00315782	0.0087717
AD	XXL-VLDL-PL %	Weighted median	31	-0.0301574	0.00625104	1.40445e-06	7.44597e-06
AD	XXL-VLDL-PL %	MR Egger	31	-0.159611	0.0489504	0.00284063	0.00794605
BMI	XXL-VLDL-TG	IVW	67	0.11744	0.0219907	9.2732e-08	5.945e-07
BMI	XXL-VLDL-TG	Weighted median	67	0.0865649	0.022805	0.000147128	0.000539317
BMI	XXL-VLDL-TG	MR Egger	67	0.0344102	0.0526035	0.515328	0.756718
T2D	XXL-VLDL-TG	IVW	1975	0.107674	0.00623313	7.32517e-67	7.05934e-65
T2D	XXL-VLDL-TG	Weighted median	1975	0.0762498	0.00693767	4.2369e-28	1.00061e-26
T2D	XXL-VLDL-TG	MR Egger	1975	0.0796205	0.0104682	4.35027e-14	5.33734e-13
CAD	XXL-VLDL-TG	IVW	176	-0.0758552	0.0304851	0.0128367	0.0324446
CAD	XXL-VLDL-TG	Weighted median	176	-0.0236405	0.00879423	0.00718425	0.0189518
CAD	XXL-VLDL-TG	MR Egger	176	-0.432167	0.0533991	9.65117e-14	1.15331e-12
Stroke	XXL-VLDL-TG	IVW	23	-0.0402893	0.0295276	0.172422	0.330306
Stroke	XXL-VLDL-TG	Weighted median	23	-0.00549203	0.021295	0.796482	0.925692
Stroke	XXL-VLDL-TG	MR Egger	23	-0.0329114	0.149435	0.827811	0.937983
PD_2014	XXL-VLDL-TG	IVW	8	0.00336109	0.0136502	0.805504	0.928158
PD_2014	XXL-VLDL-TG	Weighted median	8	-0.00339029	0.00859867	0.693373	0.874215
PD_2014	XXL-VLDL-TG	MR Egger	8	-0.0128209	0.0407362	0.763623	0.912001
PD_2019	XXL-VLDL-TG	IVW	23	0.00129359	0.00757948	0.864484	0.955473
PD_2019	XXL-VLDL-TG	Weighted median	23	-0.0128273	0.00684064	0.0607704	0.134284
PD_2019	XXL-VLDL-TG	MR Egger	23	0.00377657	0.0194142	0.847633	0.947896
AD	XXL-VLDL-TG	IVW	31	-0.0429658	0.0232361	0.064443	0.141613
AD	XXL-VLDL-TG	Weighted median	31	-0.0206633	0.00714871	0.00384639	0.010552
AD	XXL-VLDL-TG	MR Egger	31	-0.0640414	0.0317207	0.0528262	0.119018
BMI	XXL-VLDL-TG %	IVW	67	0.0476479	0.0158988	0.0027269	0.00766379
BMI	XXL-VLDL-TG %	Weighted median	67	0.0324737	0.0200191	0.104775	0.218586
BMI	XXL-VLDL-TG %	MR Egger	67	0.0214659	0.0389532	0.583475	0.812839
T2D	XXL-VLDL-TG %	IVW	1975	0.0378918	0.00434309	2.67078e-18	3.96963e-17
T2D	XXL-VLDL-TG %	Weighted median	1975	0.0335614	0.00619403	6.01535e-08	3.95399e-07
T2D	XXL-VLDL-TG %	MR Egger	1975	0.0300276	0.00731827	4.24238e-05	0.00017279
CAD	XXL-VLDL-TG %	IVW	176	-0.119899	0.0213744	2.02922e-08	1.43657e-07
CAD	XXL-VLDL-TG %	Weighted median	176	-0.0319484	0.00983693	0.001163	0.00353274
CAD	XXL-VLDL-TG %	MR Egger	176	-0.315371	0.0397677	2.53893e-13	2.96805e-12
Stroke	XXL-VLDL-TG %	IVW	23	-0.083268	0.0477506	0.0811919	0.174945
Stroke	XXL-VLDL-TG %	Weighted median	23	-0.00247517	0.0205283	0.904029	0.972443
Stroke	XXL-VLDL-TG %	MR Egger	23	-0.0569284	0.241514	0.815937	0.93364
PD_2014	XXL-VLDL-TG %	IVW	8	0.00393079	0.0109729	0.720174	0.889793
PD_2014	XXL-VLDL-TG %	Weighted median	8	0.0122744	0.00699044	0.0791076	0.171132
PD_2014	XXL-VLDL-TG %	MR Egger	8	0.0191008	0.0325015	0.578171	0.808844
PD_2019	XXL-VLDL-TG %	IVW	23	-0.000407863	0.00487751	0.933358	0.981483
PD_2019	XXL-VLDL-TG %	Weighted median	23	0.00415393	0.00655845	0.526492	0.766332
PD_2019	XXL-VLDL-TG %	MR Egger	23	-0.00152165	0.0124858	0.90416	0.972443
AD	XXL-VLDL-TG %	IVW	31	-0.0038354	0.00621214	0.536969	0.776285
AD	XXL-VLDL-TG %	Weighted median	31	-0.0191019	0.0070394	0.00665628	0.0176997
AD	XXL-VLDL-TG %	MR Egger	31	-0.009847	0.00844554	0.253138	0.453058
BMI	non-HDL-C	IVW	67	-0.0148674	0.0280788	0.596466	0.821307
BMI	non-HDL-C	Weighted median	67	0.000466262	0.020758	0.98208	0.996591
BMI	non-HDL-C	MR Egger	67	-0.0350029	0.0693206	0.615307	0.832382
T2D	non-HDL-C	IVW	1975	-0.00793147	0.00562891	0.158817	0.308999
T2D	non-HDL-C	Weighted median	1975	-0.00217045	0.00606439	0.720417	0.88991
T2D	non-HDL-C	MR Egger	1975	-0.0201669	0.0094766	0.0334548	0.0781439
CAD	non-HDL-C	IVW	176	0.147313	0.0429116	0.000597072	0.00196002
CAD	non-HDL-C	Weighted median	176	-0.0320921	0.00897821	0.00035098	0.00119903
CAD	non-HDL-C	MR Egger	176	0.278118	0.0862174	0.0015009	0.00444835
Stroke	non-HDL-C	IVW	23	0.090878	0.116325	0.43466	0.676502
Stroke	non-HDL-C	Weighted median	23	-0.0361096	0.0220058	0.100816	0.211731
Stroke	non-HDL-C	MR Egger	23	0.296963	0.587273	0.618358	0.832513
PD_2014	non-HDL-C	IVW	8	-0.00206593	0.0117337	0.860241	0.95343
PD_2014	non-HDL-C	Weighted median	8	0.00528056	0.00804767	0.511722	0.753645
PD_2014	non-HDL-C	MR Egger	8	-0.00297686	0.035543	0.935977	0.982371
PD_2019	non-HDL-C	IVW	23	-0.00290372	0.00626002	0.642755	0.841837
PD_2019	non-HDL-C	Weighted median	23	0.00426432	0.00658185	0.517055	0.758509
PD_2019	non-HDL-C	MR Egger	23	0.000698457	0.016024	0.965644	0.991021
AD	non-HDL-C	IVW	31	0.223951	0.0561955	6.74178e-05	0.000263594
AD	non-HDL-C	Weighted median	31	0.0885481	0.00986519	2.81271e-19	4.44602e-18
AD	non-HDL-C	MR Egger	31	0.332068	0.0720257	7.48104e-05	0.00028969

### Sheet: ST7
outcome	exposure	method	nsnp	b	se	pval	pval_adjusted
BMI	T2D	IVW	67	0.784097	0.168736	3.36989e-06	1.24884e-05
BMI	T2D	Weighted median	67	0.796261	0.0425108	2.77584e-78	2.76123e-77
BMI	T2D	MR Egger	67	1.18715	0.411599	0.00531633	0.0149968
BMI	CAD	IVW	67	0.306489	0.0429826	9.99772e-13	5.10694e-12
BMI	CAD	Weighted median	67	0.26469	0.041828	2.48276e-10	1.20318e-09
BMI	CAD	MR Egger	67	0.232637	0.105361	0.030779	0.0718177
BMI	Stroke	IVW	67	0.16528	0.0378206	1.24185e-05	4.34646e-05
BMI	Stroke	Weighted median	67	0.180708	0.0511692	0.000413083	0.00130121
BMI	Stroke	MR Egger	67	0.0141445	0.0949921	0.882092	0.933675
BMI	PD_2014	IVW	65	-0.224959	0.112962	0.0464296	0.104467
BMI	PD_2014	Weighted median	65	-0.330003	0.162102	0.0417737	0.0951233
BMI	PD_2014	MR Egger	65	-0.380619	0.274315	0.170169	0.328184
BMI	PD_2019	IVW	66	-0.0274217	0.110512	0.804032	0.896932
BMI	PD_2019	Weighted median	66	-0.0420476	0.139316	0.762794	0.873745
BMI	PD_2019	MR Egger	66	0.0177011	0.267194	0.947387	0.962667
BMI	AD	IVW	67	-0.0439014	0.0621115	0.479681	0.686816
BMI	AD	Weighted median	67	-0.0578664	0.0815717	0.47808	0.686816
BMI	AD	MR Egger	67	-0.0220924	0.151187	0.884274	0.933675
T2D	BMI	IVW	586	0.111692	0.0131423	1.91845e-17	1.03596e-16
T2D	BMI	Weighted median	586	-0.0169091	0.0144685	0.242531	0.428395
T2D	BMI	MR Egger	586	0.0601797	0.0213724	0.00503038	0.0144052
T2D	CAD	IVW	1979	0.192629	0.00889867	6.5022e-104	7.68072e-103
T2D	CAD	Weighted median	1979	0.132023	0.0126635	1.89724e-25	1.12056e-24
T2D	CAD	MR Egger	1979	0.139655	0.0148591	1.47286e-20	8.18735e-20
T2D	Stroke	IVW	1800	0.0937637	0.0089508	1.11998e-25	6.82826e-25
T2D	Stroke	Weighted median	1800	0.0767959	0.0148676	2.40013e-07	9.65161e-07
T2D	Stroke	MR Egger	1800	0.091252	0.0150826	1.75653e-09	8.09719e-09
T2D	PD_2014	IVW	1546	-0.0283523	0.028987	0.328022	0.525392
T2D	PD_2014	Weighted median	1546	0.0152515	0.0487457	0.754372	0.873745
T2D	PD_2014	MR Egger	1546	-0.0197174	0.0495268	0.6906	0.820902
T2D	PD_2019	IVW	1731	0.0139226	0.0259113	0.591047	0.767982
T2D	PD_2019	Weighted median	1731	0.0599997	0.0406882	0.140314	0.282121
T2D	PD_2019	MR Egger	1731	0.0294512	0.0438339	0.501748	0.692193
T2D	AD	IVW	1976	-0.0399423	0.0266462	0.133878	0.275031
T2D	AD	Weighted median	1976	0	0.0233715	1	1
T2D	AD	MR Egger	1976	-0.101714	0.044605	0.0226941	0.0546761
CAD	BMI	IVW	80	-0.0238082	0.0227123	0.294523	0.488288
CAD	BMI	Weighted median	80	-0.0471424	0.0165321	0.00435042	0.0128473
CAD	BMI	MR Egger	80	-0.0454575	0.0539741	0.402245	0.6131
CAD	T2D	IVW	173	0.104677	0.0232027	6.43953e-06	2.32226e-05
CAD	T2D	Weighted median	173	0.0399431	0.0151059	0.00818815	0.0217966
CAD	T2D	MR Egger	173	-0.0274157	0.0463198	0.554713	0.743552
CAD	Stroke	IVW	172	0.16208	0.020682	4.62217e-15	2.42664e-14
CAD	Stroke	Weighted median	172	0.141831	0.0258706	4.1978e-08	1.84508e-07
CAD	Stroke	MR Egger	172	0.0835989	0.0424937	0.0507733	0.112896
CAD	PD_2014	IVW	167	-0.0492282	0.04476	0.271408	0.462127
CAD	PD_2014	Weighted median	167	-0.133376	0.0692474	0.0540952	0.118884
CAD	PD_2014	MR Egger	167	-0.232203	0.0973245	0.0181723	0.046413
CAD	PD_2019	IVW	170	-0.0671899	0.0326974	0.0398888	0.0919389
CAD	PD_2019	Weighted median	170	-0.00670782	0.0531132	0.8995	0.934096
CAD	PD_2019	MR Egger	170	-0.0289454	0.0650647	0.656986	0.804287
CAD	AD	IVW	176	0.0639978	0.0606008	0.290943	0.486621
CAD	AD	Weighted median	176	-0.0207677	0.030379	0.494215	0.689748
CAD	AD	MR Egger	176	0.195289	0.12725	0.126676	0.263095
Stroke	BMI	IVW	11	-0.0449646	0.0342947	0.189816	0.358752
Stroke	BMI	Weighted median	11	-0.0177157	0.033536	0.597319	0.767982
Stroke	BMI	MR Egger	11	-0.022789	0.170618	0.896684	0.934096
Stroke	T2D	IVW	23	0.151923	0.0549936	0.00573507	0.0159401
Stroke	T2D	Weighted median	23	0.0843232	0.0308399	0.00625267	0.0171269
Stroke	T2D	MR Egger	23	0.136765	0.272768	0.621307	0.772546
Stroke	CAD	IVW	23	0.458405	0.178489	0.0102213	0.0264633
Stroke	CAD	Weighted median	23	0.278801	0.0538366	2.23488e-07	9.18244e-07
Stroke	CAD	MR Egger	23	-0.466139	0.861772	0.594263	0.767982
Stroke	PD_2014	IVW	22	-0.031952	0.103647	0.757872	0.873745
Stroke	PD_2014	Weighted median	22	0.0557019	0.144931	0.700731	0.824668
Stroke	PD_2014	MR Egger	22	-0.231796	0.598216	0.702495	0.824668
Stroke	PD_2019	IVW	23	0.0502257	0.09348	0.591069	0.767982
Stroke	PD_2019	Weighted median	23	0.0473678	0.11782	0.687659	0.820902
Stroke	PD_2019	MR Egger	23	-0.07059	0.477741	0.883943	0.933675
Stroke	AD	IVW	23	-0.0100481	0.0637488	0.874755	0.933675
Stroke	AD	Weighted median	23	-0.0363801	0.0713017	0.609892	0.768537
Stroke	AD	MR Egger	23	-0.434821	0.300975	0.163297	0.32149
PD_2014	BMI	IVW	2	-0.0123442	0.0151669	0.415708	0.623627
PD_2014	T2D	IVW	7	-0.00851586	0.029755	0.774726	0.882067
PD_2014	T2D	Weighted median	7	-0.0338841	0.0120355	0.00487242	0.0141675
PD_2014	T2D	MR Egger	7	0.00844592	0.0904592	0.929238	0.949329
PD_2014	CAD	IVW	8	-0.00310666	0.0168868	0.854037	0.933675
PD_2014	CAD	Weighted median	8	-0.0124317	0.0147494	0.399303	0.6131
PD_2014	CAD	MR Egger	8	-0.00818558	0.0518047	0.879634	0.933675
PD_2014	Stroke	IVW	7	0.018792	0.0146477	0.199516	0.366103
PD_2014	Stroke	Weighted median	7	0.018008	0.0176767	0.308327	0.498066
PD_2014	Stroke	MR Egger	7	0.0582815	0.0390453	0.195739	0.366103
PD_2014	PD_2019	IVW	6	0.966311	0.0846844	3.6959e-30	2.58713e-29
PD_2014	PD_2019	Weighted median	6	0.908203	0.0830561	7.85651e-28	4.9496e-27
PD_2014	PD_2019	MR Egger	6	1.2514	0.190241	0.00276481	0.00856637
PD_2014	AD	IVW	8	0.0378869	0.0744603	0.610878	0.768537
PD_2014	AD	Weighted median	8	0.014828	0.0557889	0.790403	0.894528
PD_2014	AD	MR Egger	8	0.10444	0.231786	0.668112	0.804287
PD_2019	BMI	IVW	8	-0.0142201	0.0199173	0.475252	0.686816
PD_2019	BMI	Weighted median	8	-0.00429808	0.0175717	0.806764	0.896932
PD_2019	BMI	MR Egger	8	0.167623	0.147672	0.299635	0.492443
PD_2019	T2D	IVW	23	-0.0212692	0.0185189	0.250756	0.438368
PD_2019	T2D	Weighted median	23	-0.0436813	0.0114382	0.000134056	0.000429433
PD_2019	T2D	MR Egger	23	0.00274012	0.0479119	0.954934	0.965147
PD_2019	CAD	IVW	23	-0.00433921	0.0100751	0.666697	0.804287
PD_2019	CAD	Weighted median	23	-0.00852419	0.0125304	0.496327	0.689748
PD_2019	CAD	MR Egger	23	0.00664991	0.0268047	0.806477	0.896932
PD_2019	Stroke	IVW	23	0.0221042	0.012568	0.0786182	0.166953
PD_2019	Stroke	Weighted median	23	0.0141107	0.0163586	0.388363	0.611612
PD_2019	Stroke	MR Egger	23	0.0777062	0.0311234	0.0209263	0.0527344
PD_2019	PD_2014	IVW	20	0.892644	0.0648478	4.12636e-43	3.24951e-42
PD_2019	PD_2014	Weighted median	20	0.85723	0.075195	4.17635e-30	2.81904e-29
PD_2019	PD_2014	MR Egger	20	1.04214	0.156823	3.08919e-06	1.16771e-05
PD_2019	AD	IVW	23	0.0294497	0.0394491	0.455351	0.667142
PD_2019	AD	Weighted median	23	0.0357488	0.0350293	0.307473	0.498066
PD_2019	AD	MR Egger	23	0.13309	0.106518	0.225242	0.405436
AD	BMI	IVW	9	-0.0382387	0.0258988	0.139818	0.282121
AD	BMI	Weighted median	9	-0.0430098	0.0233754	0.0657741	0.141265
AD	BMI	MR Egger	9	0.0626897	0.077551	0.445478	0.657777
AD	T2D	IVW	31	-0.0498763	0.0110614	6.51215e-06	2.32226e-05
AD	T2D	Weighted median	31	-0.0567028	0.00900181	2.99489e-10	1.41509e-09
AD	T2D	MR Egger	31	-0.0469928	0.0151741	0.00431171	0.0128473
AD	CAD	IVW	31	0.0620559	0.0237248	0.00890557	0.0233771
AD	CAD	Weighted median	31	0.0678512	0.0125268	6.07775e-08	2.61067e-07
AD	CAD	MR Egger	31	0.132102	0.0271572	3.69828e-05	0.000122627
AD	Stroke	IVW	30	-0.0132199	0.0122806	0.281707	0.475381
AD	Stroke	Weighted median	30	0.010026	0.0145682	0.491318	0.689748
AD	Stroke	MR Egger	30	0.0083292	0.0159993	0.60674	0.768537
AD	PD_2014	IVW	25	-0.0347429	0.0626525	0.579215	0.765535
AD	PD_2014	Weighted median	25	-0.106853	0.0670207	0.110861	0.232808
AD	PD_2014	MR Egger	25	-0.144361	0.104115	0.178871	0.341482
AD	PD_2019	IVW	29	0.00543601	0.0424432	0.898088	0.934096
AD	PD_2019	Weighted median	29	0.00445389	0.0404545	0.912333	0.937125
AD	PD_2019	MR Egger	29	-0.0490074	0.0566727	0.394797	0.611612

### Sheet: ST8
NDD	metabolic marker	locusnum	SNP	chrnum	chrpos	p_disorder	fdr_disorder	conjfdr	gene
AD	3-Hydroxybutyrate	1	rs28548431	1	909419	0.000122742	0.0935264	0.0113712	ENSG00000237330
AD	3-Hydroxybutyrate	2	rs4489574	1	161189713	4.73156e-05	0.0459719	0.00904923	ENSG00000158869
AD	3-Hydroxybutyrate	3	rs9427048	1	161404551	0.00100662	0.299646	0.0440415	ENSG00000143226
AD	3-Hydroxybutyrate	4	rs1833419	1	237424847	0.000888498	0.284393	0.0475727	ENSG00000198626
AD	3-Hydroxybutyrate	5	rs115397186	2	236984704	0.000866592	0.281355	0.0389125	ENSG00000168505
AD	3-Hydroxybutyrate	6	rs10071273	5	137786448	0.000296303	0.164605	0.034323	ENSG00000132563
AD	3-Hydroxybutyrate	7	rs6907508	6	34592090	0.000316659	0.170883	0.0311368	ENSG00000196821
AD	3-Hydroxybutyrate	8	rs989625	6	89078417	0.0005669	0.231646	0.0269141	ENSG00000118432
AD	3-Hydroxybutyrate	9	rs11772463	7	2078132	0.000867441	0.281474	0.0389458	ENSG00000002822
AD	3-Hydroxybutyrate	10	rs28424583	8	10011926	0.000475722	0.212561	0.023004	ENSG00000175806
AD	3-Hydroxybutyrate	10	rs6984171	8	10734662	0.000266452	0.154586	0.0136316	ENSG00000254093
AD	3-Hydroxybutyrate	11	rs72703721	8	144466338	0.000353295	0.181935	0.0176389	ENSG00000184428
AD	3-Hydroxybutyrate	12	rs13285112	9	107636707	0.000922595	0.288977	0.0410389	ENSG00000165029
AD	3-Hydroxybutyrate	13	rs6589603	11	117055839	0.000665861	0.249877	0.0309573	ENSG00000149591
AD	3-Hydroxybutyrate	14	rs796385	12	89815414	0.000257503	0.151363	0.0298511	ENSG00000257594
AD	3-Hydroxybutyrate	15	rs1922432	12	107077232	0.000851204	0.279174	0.0383042	ENSG00000151135
AD	3-Hydroxybutyrate	16	rs113740515	12	123199410	0.000241385	0.145562	0.0168221	ENSG00000255398
AD	3-Hydroxybutyrate	17	rs1051434	12	123641200	0.000476191	0.212664	0.025095	ENSG00000051825
AD	3-Hydroxybutyrate	18	rs55802822	14	92952854	1.5073e-05	0.0183359	0.0334332	ENSG00000140090
AD	3-Hydroxybutyrate	19	rs1136165	14	103988180	5.96038e-05	0.0549398	0.0477398	ENSG00000166165
AD	3-Hydroxybutyrate	20	rs261291	15	58680178	7.25836e-06	0.00987524	0.000444501	ENSG00000128918
AD	3-Hydroxybutyrate	21	rs7168776	15	58875398	5.9908e-06	0.00836422	0.0398371	ENSG00000166035
AD	3-Hydroxybutyrate	22	rs151209987	16	19929619	1.49136e-06	0.00245513	0.000408547	ENSG00000103550
AD	3-Hydroxybutyrate	23	rs75329497	16	72052299	0.000532982	0.224812	0.0254632	ENSG00000257017
AD	3-Hydroxybutyrate	24	rs11648622	16	72193036	0.000737075	0.261902	0.0338364	ENSG00000257017
AD	3-Hydroxybutyrate	25	rs9912287	17	1630992	7.00171e-07	0.00122367	4.6584e-05	ENSG00000167716
AD	3-Hydroxybutyrate	26	rs507506	17	7118322	6.36586e-06	0.00879	0.000389651	ENSG00000072778
AD	3-Hydroxybutyrate	27	rs17881943	17	29573051	2.82922e-05	0.0306063	0.0307298	ENSG00000131242
AD	3-Hydroxybutyrate	28	rs11868058	17	45640405	0.00054106	0.226478	0.027436	ENSG00000141279
AD	3-Hydroxybutyrate	29	rs1013441	19	32686646	0.00112773	0.314476	0.0486406	ENSG00000168813
AD	3-Hydroxybutyrate	30	rs28399637	19	45324138	4.14692e-155	5.11633e-07	9.27484e-05	ENSG00000130202
AD	3-Hydroxybutyrate	30	rs2927482	19	45340138	1.02012e-61	5.11633e-07	1.39758e-05	ENSG00000130202
AD	3-Hydroxybutyrate	30	rs3852861	19	45383061	6.03882e-68	5.11633e-07	0.000273241	ENSG00000130202
AD	3-Hydroxybutyrate	30	rs283811	19	45388500	7.97739e-53	5.11633e-07	3.5138e-08	ENSG00000130204
AD	3-Hydroxybutyrate	30	rs1160985	19	45403412	7.72947e-301	5.11633e-07	3.5138e-08	ENSG00000104853
AD	3-Hydroxybutyrate	30	rs7412	19	45412079	9.22926e-112	5.11633e-07	3.5138e-08	ENSG00000130203
AD	3-Hydroxybutyrate	30	rs4263041	19	45438643	4.50409e-07	0.000882028	0.00630834	ENSG00000130202
AD	3-Hydroxybutyrate	30	rs1132899	19	45448036	1.20857e-22	5.11633e-07	3.5138e-08	ENSG00000224916
AD	3-Hydroxybutyrate	30	rs190651665	19	45456103	3.20698e-09	1.26995e-05	0.000411746	ENSG00000130203
AD	3-Hydroxybutyrate	30	rs149553138	19	45672478	0.00010805	0.0855265	0.0107726	ENSG00000007255
AD	3-Hydroxybutyrate	30	rs73054338	19	46173214	0.000671321	0.250843	0.0311887	ENSG00000125744
AD	3-Hydroxybutyrate	31	rs1964272	19	46190268	5.75372e-06	0.00808982	0.00035511	ENSG00000104936
AD	3-Hydroxybutyrate	32	rs13050325	21	16343812	0.000970695	0.295164	0.0427645	ENSG00000180530
AD	Acetate	1	rs58404036	8	145069534	2.38369e-05	0.0267991	0.0200624	ENSG00000178685
AD	Acetate	2	rs367181	17	7160524	4.48911e-05	0.0443097	0.0370803	ENSG00000072778
AD	Acetate	3	rs73036517	19	45744842	1.21932e-06	0.00204167	0.00297245	ENSG00000104879
AD	Acetoacetate	1	rs113740515	12	123199410	0.000241385	0.145559	0.0395934	ENSG00000255398
AD	Acetoacetate	2	rs28406841	16	19934822	4.13348e-05	0.0413467	0.0346223	ENSG00000103550
AD	Acetoacetate	3	rs11645733	16	23878751	0.000158761	0.111318	0.0303411	ENSG00000166501
AD	Acetoacetate	4	rs507506	17	7118322	6.36586e-06	0.00881389	0.00161893	ENSG00000072778
AD	Acetoacetate	5	rs2906006	17	43685021	1.59319e-05	0.0192262	0.00643392	ENSG00000120088
AD	Acetoacetate	6	rs283811	19	45388500	7.97739e-53	5.1724e-07	0.00106581	ENSG00000130204
AD	Acetoacetate	7	rs157595	19	45425460	1.04722e-247	5.1724e-07	0.0194604	ENSG00000130203
AD	Acetoacetate	8	rs1964272	19	46190268	5.75372e-06	0.0081098	0.00148293	ENSG00000104936
AD	Acetone	1	rs17483833	4	149100933	1.90734e-05	0.0223703	0.00646922	ENSG00000151623
AD	Acetone	2	rs796385	12	89815414	0.000257503	0.151417	0.0468143	ENSG00000257594
AD	Acetone	3	rs113740515	12	123199410	0.000241385	0.14562	0.0346416	ENSG00000255398
AD	Acetone	4	rs261291	15	58680178	7.25836e-06	0.00993941	0.00185716	ENSG00000128918
AD	Acetone	5	rs4613074	16	19942527	6.47897e-05	0.0586586	0.0495751	ENSG00000103550
AD	Acetone	6	rs9912287	17	1630992	7.00171e-07	0.00122979	0.0154676	ENSG00000167716
AD	Acetone	7	rs507506	17	7118322	6.36586e-06	0.00884544	0.00164956	ENSG00000072778
AD	Acetone	8	rs886249	17	43946291	6.83567e-07	0.00120307	0.0115142	ENSG00000186868
AD	Acetone	9	rs74607435	19	45235700	2.51653e-10	1.23119e-06	0.0268777	ENSG00000069399
AD	Acetone	10	rs7256920	19	46203083	5.11884e-05	0.0490147	0.0242387	ENSG00000011478
AD	Acetone	11	rs439523	19	49236102	1.65109e-05	0.0198771	0.0132288	ENSG00000176909
AD	Acetone	12	rs9610649	22	37496127	0.000376682	0.188423	0.0482623	ENSG00000187045
AD	Alanine	1	rs143215568	2	12993766	6.61122e-05	0.0596844	0.0187075	ENSG00000071575
AD	Alanine	2	rs10264306	7	28239466	1.51272e-05	0.0185136	0.0299537	ENSG00000153814
AD	Alanine	3	rs2923447	8	42439848	0.00029453	0.164337	0.0487335	ENSG00000176209
AD	Alanine	4	rs10466378	11	12841992	0.000264028	0.154051	0.044974	ENSG00000187079
AD	Alanine	5	rs11039165	11	47312689	1.92164e-07	0.000583707	0.000197532	ENSG00000110514
AD	Alanine	6	rs477269	11	117138291	0.00020593	0.132105	0.0404532	ENSG00000149591
AD	Alanine	7	rs6582670	12	47076382	8.28587e-05	0.0706152	0.0188727	ENSG00000134294
AD	Alanine	8	rs2657878	12	56866962	1.82218e-05	0.0216081	0.00594604	ENSG00000176422
AD	Alanine	9	rs56347714	12	107196993	0.000217183	0.136727	0.0389816
AD	Alanine	10	rs12229555	12	125321383	0.000119413	0.0920837	0.0248928	ENSG00000073060
AD	Alanine	11	rs879552	14	104010198	0.000259553	0.152443	0.0458284	ENSG00000126214
AD	Alanine	12	rs261291	15	58680178	7.25836e-06	0.00993926	0.00289704	ENSG00000128918
AD	Alanine	13	rs56140825	16	69986758	3.66133e-05	0.0377377	0.0101479	ENSG00000157322
AD	Alanine	14	rs11538963	16	70696272	2.68917e-07	0.000712837	0.000169984	ENSG00000132613
AD	Alanine	14	rs2278983	16	70726795	8.99649e-06	0.0119627	0.0034333	ENSG00000132613
AD	Alanine	15	rs2878404	16	72045186	0.000290237	0.162956	0.0482286	ENSG00000257017
AD	Alanine	16	rs7412	19	45412079	9.22926e-112	5.19784e-07	1.6813e-05	ENSG00000130203
AD	Alanine	17	rs5157	19	45447161	7.71398e-08	0.000252035	0.0137412	ENSG00000104853
AD	Alanine	18	rs62117227	19	45534994	3.01999e-06	0.00464977	0.0334742	ENSG00000007255
AD	Alanine	19	rs55914970	19	46156423	2.74569e-06	0.00428619	0.00573592	ENSG00000104936
AD	Alanine	20	rs479486	19	49229323	8.37026e-06	0.0112269	0.00324016	ENSG00000176909
AD	Alanine	21	rs5758265	22	41617897	0.000201282	0.130122	0.0486139	ENSG00000196236
AD	Albumin	1	rs3009868	1	66354680	0.000350864	0.181489	0.0355433	ENSG00000184588
AD	Albumin	2	rs6656481	1	200969983	3.14169e-06	0.0048034	0.00346099	ENSG00000170128
AD	Albumin	3	rs78546085	1	205512478	0.000216904	0.13654	0.0252555	ENSG00000117266
AD	Albumin	4	rs4275987	2	28062956	0.000501434	0.218203	0.0456522	ENSG00000243147
AD	Albumin	5	rs72932709	2	203639501	0.000398211	0.194242	0.0387578	ENSG00000138439
AD	Albumin	6	rs12635145	3	71816146	0.000145323	0.105359	0.0189726	ENSG00000163421
AD	Albumin	7	rs3920075	3	152073055	3.35301e-05	0.0351175	0.00640598	ENSG00000152601
AD	Albumin	8	rs3129309	4	3306990	0.00027559	0.158047	0.0299415	ENSG00000159788
AD	Albumin	9	rs2858018	4	3502913	9.57774e-05	0.0784656	0.0140151	ENSG00000163956
AD	Albumin	10	rs6896651	5	39084911	0.000350864	0.181489	0.0355433	ENSG00000145623
AD	Albumin	11	rs4291154	7	17929655	0.00034086	0.178575	0.034809	ENSG00000071189
AD	Albumin	12	rs151011238	7	131399146	0.00049965	0.217829	0.0493566	ENSG00000128567
AD	Albumin	13	rs6984171	8	10734662	0.000266452	0.154866	0.0469686	ENSG00000254093
AD	Albumin	14	rs112961583	8	11446564	0.000529225	0.224164	0.0475483	ENSG00000079459
AD	Albumin	15	rs140174489	8	85732904	0.00053101	0.224536	0.0476667	ENSG00000133739
AD	Albumin	16	rs7828742	8	116960729	0.000503968	0.21876	0.0458295	ENSG00000104447
AD	Albumin	17	rs7123623	11	6456533	0.000180658	0.121578	0.022174	ENSG00000166313
AD	Albumin	18	rs2291120	11	47237680	0.000533734	0.225102	0.0478465	ENSG00000134575
AD	Albumin	18	rs2856661	11	47374998	8.21659e-11	5.2589e-07	7.1267e-08	ENSG00000165915
AD	Albumin	18	rs141947880	11	47385350	0.000429873	0.202194	0.0410454	ENSG00000134571
AD	Albumin	18	rs78529890	11	47414869	6.23392e-07	0.00110362	0.000264919	ENSG00000066336
AD	Albumin	18	rs11039281	11	47559972	6.43391e-06	0.00891074	0.00453607	ENSG00000110514
AD	Albumin	19	rs646260	11	85824288	1.39343e-09	6.02459e-06	0.00905296	ENSG00000073921
AD	Albumin	20	rs948412	11	119214135	0.000183815	0.122921	0.0246146	ENSG00000223953
AD	Albumin	21	rs35483388	11	122545146	6.31187e-05	0.0574049	0.0102878	ENSG00000154127
AD	Albumin	22	rs2657878	12	56866962	1.82218e-05	0.0215478	0.00401024	ENSG00000176422
AD	Albumin	23	rs7313915	12	123396799	1.40414e-06	0.00233428	0.00196847	ENSG00000139722
AD	Albumin	24	rs45441198	14	104002611	5.24067e-05	0.0499249	0.00897413	ENSG00000075413
AD	Albumin	25	rs12909668	15	79043949	0.000119968	0.0922803	0.016509	ENSG00000136378
AD	Albumin	26	rs7203209	16	11064617	0.000435308	0.2035	0.0473334	ENSG00000175643
AD	Albumin	27	rs71389500	16	31300626	4.79654e-05	0.0465999	0.00839559	ENSG00000140678
AD	Albumin	28	rs74343175	16	72035477	0.000383514	0.190452	0.0378019	ENSG00000257017
AD	Albumin	29	rs9912287	17	1630992	7.00171e-07	0.00122864	0.000293065	ENSG00000167716
AD	Albumin	30	rs367181	17	7160524	4.48911e-05	0.0442918	0.00799839	ENSG00000072778
AD	Albumin	31	rs9468	17	44101563	9.38441e-08	0.000307276	5.22735e-05	ENSG00000120071
AD	Albumin	32	rs12452110	17	48441136	0.000205744	0.131946	0.0246963	ENSG00000108829
AD	Albumin	33	rs36084354	19	1079959	1.26594e-06	0.00211098	0.0166017	ENSG00000180448
AD	Albumin	34	rs1985157	19	18513594	1.62634e-07	0.000512723	8.45003e-05	ENSG00000105656
AD	Albumin	34	rs78061871	19	18566637	7.18736e-05	0.0634918	0.0302103	ENSG00000105656
AD	Albumin	35	rs7260482	19	45143942	2.13206e-19	5.2589e-07	0.0069376	ENSG00000073008
AD	Albumin	36	rs190712692	19	45425178	1.30353e-33	5.2589e-07	0.0001628	ENSG00000130203
AD	Albumin	37	rs111809714	19	45443647	2.61578e-16	5.2589e-07	0.013749	ENSG00000104853
AD	Albumin	38	rs8108590	19	46301620	1.09401e-05	0.0140898	0.00269512	ENSG00000177045
AD	Albumin	39	rs692854	19	49209464	6.70032e-05	0.0602036	0.0185452	ENSG00000176909
AD	Albumin	40	rs3865444	19	51727962	3.78365e-10	1.82471e-06	0.00659815	ENSG00000105383
AD	Albumin	41	rs4817988	21	40468838	6.72052e-05	0.0603447	0.0144696	ENSG00000157557
AD	ApoA1	1	rs144028443	1	39511272	0.000754607	0.264657	0.0392106	ENSG00000168653
AD	ApoA1	2	rs61781290	1	40393160	0.000105004	0.0836654	0.0114625	ENSG00000084072
AD	ApoA1	3	rs12385720	1	93539383	0.000538054	0.22579	0.0281818	ENSG00000117500
AD	ApoA1	4	rs4489574	1	161189713	4.73156e-05	0.0459422	0.0328222	ENSG00000158869
AD	ApoA1	5	rs10799941	1	161708194	0.000623133	0.242074	0.0387922	ENSG00000072694
AD	ApoA1	6	rs1809247	1	243882064	0.000262629	0.153193	0.0148743	ENSG00000117020
AD	ApoA1	7	rs4275987	2	28062956	0.000501434	0.217971	0.0263977	ENSG00000243147
AD	ApoA1	8	rs28430450	2	37437611	5.53027e-05	0.0518953	0.037588	ENSG00000218739
AD	ApoA1	9	rs840873	2	129067080	0.000148102	0.106411	0.00884037	ENSG00000136720
AD	ApoA1	10	rs1954874	2	135594699	0.000594539	0.236863	0.0307085	ENSG00000082258
AD	ApoA1	11	rs114417310	3	119862064	0.000899831	0.285909	0.0435776	ENSG00000082701
AD	ApoA1	12	rs3920075	3	152073055	3.35301e-05	0.0349685	0.00222646	ENSG00000152601
AD	ApoA1	13	rs13063106	3	186240097	0.000169056	0.116149	0.0337408	ENSG00000145192
AD	ApoA1	14	rs2237001	4	2258850	1.83667e-05	0.0216027	0.00417112	ENSG00000123933
AD	ApoA1	15	rs62316985	4	69412439	0.00066812	0.250238	0.0339374	ENSG00000196620
AD	ApoA1	16	rs7439207	4	69479799	0.00104824	0.304892	0.0492759	ENSG00000196620
AD	ApoA1	17	rs141230954	4	69543264	0.000416381	0.198574	0.0224791	ENSG00000196620
AD	ApoA1	18	rs2076947	4	148988159	0.000302278	0.166443	0.0398162	ENSG00000071205
AD	ApoA1	19	rs13138509	4	154384684	0.000410105	0.19699	0.0221591	ENSG00000121210
AD	ApoA1	20	rs1049524	5	36687393	0.000442432	0.204906	0.0237578	ENSG00000079215
AD	ApoA1	21	rs4713823	6	34676130	2.48852e-06	0.00390318	0.000196063	ENSG00000196821
AD	ApoA1	22	rs4714699	6	43802563	0.00102932	0.302519	0.0485216	ENSG00000112715
AD	ApoA1	23	rs9492129	6	129167449	0.000553556	0.22894	0.0440424	ENSG00000196569
AD	ApoA1	24	rs17264332	6	138005515	0.000169891	0.11653	0.0100244	ENSG00000118503
AD	ApoA1	25	rs4724797	7	6379537	6.95758e-05	0.0617647	0.00441194	ENSG00000164535
AD	ApoA1	26	rs7785189	7	12257527	1.25539e-06	0.00208475	0.000103267	ENSG00000106460
AD	ApoA1	27	rs4291154	7	17929655	0.00034086	0.178252	0.0188317	ENSG00000071189
AD	ApoA1	28	rs849138	7	28177338	0.00085111	0.279136	0.0416015	ENSG00000153814
AD	ApoA1	29	rs2734897	7	100159567	3.35028e-05	0.0349449	0.0147288	ENSG00000121716
AD	ApoA1	30	rs66743416	7	150449985	0.000354511	0.182207	0.0320863	ENSG00000213203
AD	ApoA1	31	rs4310166	8	10763736	0.000639411	0.245035	0.0326142	ENSG00000079459
AD	ApoA1	32	rs2645398	8	11608974	0.00104729	0.304774	0.0492385	ENSG00000079459
AD	ApoA1	33	rs9657295	8	27302433	0.000571882	0.232553	0.0383121	ENSG00000120899
AD	ApoA1	34	rs231144	8	116416131	4.54217e-05	0.0445222	0.00296338	ENSG00000104447
AD	ApoA1	35	rs7828742	8	116960729	0.000503968	0.21853	0.0265253	ENSG00000104447
AD	ApoA1	36	rs7836397	8	121875083	0.000729535	0.260655	0.0365868	ENSG00000172164
AD	ApoA1	37	rs72703721	8	144466338	0.000353295	0.181861	0.0194552	ENSG00000184428
AD	ApoA1	38	rs13285112	9	107636707	0.000922595	0.28895	0.0444646	ENSG00000165029
AD	ApoA1	39	rs62568211	9	107688892	0.000176295	0.119395	0.0224896	ENSG00000070214
AD	ApoA1	40	rs148393779	9	131579521	0.00063066	0.243406	0.0430566	ENSG00000160446
AD	ApoA1	41	rs368942173	11	25650284	0.00036929	0.186322	0.0435061
AD	ApoA1	42	rs11039138	11	47249223	3.4059e-05	0.0354216	0.0301097	ENSG00000110514
AD	ApoA1	42	rs2856661	11	47374998	8.21659e-11	5.17811e-07	1.09724e-08	ENSG00000165915
AD	ApoA1	43	rs2736600	11	61706011	0.00020407	0.130938	0.011815	ENSG00000167994
AD	ApoA1	44	rs188453556	11	64791764	0.00021216	0.134318	0.0397909	ENSG00000168061
AD	ApoA1	45	rs1263164	11	116675291	0.00024362	0.146336	0.0138815	ENSG00000149591
AD	ApoA1	46	rs529470	11	117132808	3.43052e-05	0.0356301	0.00227675	ENSG00000110274
AD	ApoA1	47	rs35483388	11	122545146	6.31187e-05	0.0572064	0.00400775	ENSG00000154127
AD	ApoA1	48	rs813497	12	56924116	0.000112576	0.0880341	0.014644	ENSG00000076067
AD	ApoA1	49	rs61954383	12	122777467	0.000300317	0.16583	0.0167891	ENSG00000184047
AD	ApoA1	50	rs6489156	12	123100397	0.000465685	0.210251	0.0248372	ENSG00000111011
AD	ApoA1	51	rs113740515	12	123199410	0.000241385	0.145535	0.0137739	ENSG00000255398
AD	ApoA1	51	rs7313915	12	123396799	1.40414e-06	0.00232399	0.000115396	ENSG00000139722
AD	ApoA1	52	rs10773111	12	125332955	7.3588e-06	0.00998902	0.000537355	ENSG00000073060
AD	ApoA1	53	rs10136000	14	105253581	0.000965024	0.294421	0.0460608	ENSG00000142208
AD	ApoA1	54	rs56230030	15	42148800	0.00102553	0.302039	0.048369	ENSG00000243708
AD	ApoA1	55	rs7182407	15	50714679	0.000152736	0.108565	0.010379	ENSG00000138592
AD	ApoA1	56	rs4775044	15	58684967	2.03697e-05	0.0234518	0.00138944	ENSG00000128918
AD	ApoA1	57	rs11857411	15	58863526	0.000179172	0.120649	0.0105298	ENSG00000166035
AD	ApoA1	57	rs34817930	15	59246708	0.000916455	0.288137	0.0442275	ENSG00000157450
AD	ApoA1	58	rs437131	15	76781051	0.000397931	0.193847	0.0477074	ENSG00000140374
AD	ApoA1	59	rs8054079	16	19975407	6.81643e-06	0.00935519	0.000998337	ENSG00000103550
AD	ApoA1	60	rs9939774	16	30068354	3.81834e-05	0.0387309	0.00251243	ENSG00000169592
AD	ApoA1	61	rs11864503	16	31331137	9.42099e-05	0.0773288	0.0064444	ENSG00000140678
AD	ApoA1	62	rs2432522	16	71599219	0.0001381	0.101521	0.0358516	ENSG00000040199
AD	ApoA1	63	rs2280459	17	1423959	6.41378e-05	0.057956	0.00407421	ENSG00000174238
AD	ApoA1	64	rs62061848	17	44192946	5.00801e-07	0.000930405	0.01674	ENSG00000120071
AD	ApoA1	65	rs11664327	18	57739623	0.0003446	0.179351	0.0190216	ENSG00000166603
AD	ApoA1	66	rs75364577	19	1028149	5.29348e-08	0.000175576	0.0473694	ENSG00000064666
AD	ApoA1	67	rs74747585	19	45039971	2.26232e-07	0.000648648	0.000847235	ENSG00000273777
AD	ApoA1	67	rs75161053	19	45048858	2.03788e-06	0.00326275	0.0115823	ENSG00000273777
AD	ApoA1	67	rs62119267	19	45134682	4.43103e-07	0.000874779	0.000103748	ENSG00000073008
AD	ApoA1	67	rs2919845	19	45181228	2.20371e-18	5.17811e-07	2.21928e-05	ENSG00000186567
AD	ApoA1	67	rs151330717	19	45196964	5.57058e-12	5.17811e-07	0.0142068	ENSG00000069399
AD	ApoA1	67	rs2965162	19	45198936	1.76144e-10	8.86989e-07	0.0404659	ENSG00000187244
AD	ApoA1	67	rs1551891	19	45231821	8.47838e-18	5.17811e-07	1.09724e-08	ENSG00000069399
AD	ApoA1	67	rs74607435	19	45235700	2.51653e-10	1.22947e-06	0.00723846	ENSG00000069399
AD	ApoA1	67	rs4803748	19	45247048	1.05383e-48	5.17811e-07	0.0209531	ENSG00000186567
AD	ApoA1	67	rs28399637	19	45324138	4.14692e-155	5.17811e-07	0.000358824	ENSG00000130202
AD	ApoA1	67	rs4803759	19	45327459	9.53449e-48	5.17811e-07	1.09724e-08	ENSG00000130202
AD	ApoA1	67	rs7343130	19	45331103	7.59638e-09	2.81129e-05	7.31139e-07	ENSG00000130202
AD	ApoA1	67	rs147711004	19	45337918	1.62266e-286	5.17811e-07	1.09724e-08	ENSG00000130202
AD	ApoA1	67	rs365653	19	45361646	3.80191e-49	5.17811e-07	1.09724e-08	ENSG00000130202
AD	ApoA1	67	rs112422902	19	45369203	1.2902e-53	5.17811e-07	1.09724e-08	ENSG00000130202
AD	ApoA1	67	rs6859	19	45382034	1.06028e-170	5.17811e-07	1.92898e-07	ENSG00000130202
AD	ApoA1	67	rs117310449	19	45393516	1.68345e-101	5.17811e-07	0.00279645	ENSG00000130202
AD	ApoA1	67	rs405509	19	45408836	2.6174e-205	5.17811e-07	1.09724e-08	ENSG00000130208
AD	ApoA1	67	rs144311893	19	45423944	7.48946e-30	5.17811e-07	1.09724e-08	ENSG00000130203
AD	ApoA1	67	rs157592	19	45424514	3.4367e-273	5.17811e-07	1.09724e-08	ENSG00000130203
AD	ApoA1	67	rs4263041	19	45438643	4.50409e-07	0.000882211	3.90406e-05	ENSG00000130202
AD	ApoA1	67	rs73045691	19	45440529	6.84317e-35	5.17811e-07	1.09724e-08	ENSG00000104853
AD	ApoA1	67	rs12721109	19	45447221	5.20957e-22	5.17811e-07	1.09724e-08	ENSG00000130203
AD	ApoA1	67	rs190651665	19	45456103	3.20698e-09	1.27701e-05	3.13521e-07	ENSG00000130203
AD	ApoA1	67	rs117316645	19	45458212	1.83559e-24	5.17811e-07	0.000381078	ENSG00000104853
AD	ApoA1	67	rs204480	19	45477111	1.15339e-06	0.00193731	0.00527171	ENSG00000130203
AD	ApoA1	67	rs874744	19	45513417	2.16979e-11	5.17811e-07	0.000886269	ENSG00000007047
AD	ApoA1	67	rs76856627	19	45543755	4.90651e-06	0.00702961	0.00419961	ENSG00000104859
AD	ApoA1	67	rs112481437	19	45549135	3.31042e-30	5.17811e-07	0.00162808	ENSG00000130203
AD	ApoA1	67	rs143539524	19	45552198	0.000108973	0.0859938	0.0128886	ENSG00000104859
AD	ApoA1	67	rs10445571	19	45571781	1.77509e-05	0.021015	0.00962311	ENSG00000104859
AD	ApoA1	67	rs10420562	19	45592238	5.90058e-19	5.17811e-07	0.0225174	ENSG00000142252
AD	ApoA1	67	rs35836101	19	45616982	7.17945e-06	0.00978475	0.000525515	ENSG00000104866
AD	ApoA1	67	rs62118471	19	45691049	5.16909e-06	0.0073586	0.00120816	ENSG00000142252
AD	ApoA1	68	rs9676738	19	45704771	3.33924e-10	1.60324e-06	0.000950326	ENSG00000007047
AD	ApoA1	69	rs6509201	19	45714978	2.50634e-15	5.17811e-07	0.0288974	ENSG00000283632
AD	ApoA1	70	rs35650950	19	46147712	0.000124498	0.0943503	0.00751475	ENSG00000010310
AD	ApoA1	70	rs8108590	19	46301620	1.09401e-05	0.0140397	0.000778117	ENSG00000177045
AD	ApoA1	71	rs380573	19	54785593	0.000153384	0.108861	0.00911119	ENSG00000131042
AD	ApoA1	71	rs2781753	19	54814234	1.69543e-05	0.0202239	0.00117267	ENSG00000187116
AD	ApoA1	72	rs1052965	20	17600564	0.000734436	0.261448	0.0367885	ENSG00000125844
AD	ApoA1	73	rs8139142	22	21910280	0.000469437	0.211088	0.0250062
AD	ApoA1	73	rs138727474	22	21926584	0.000580906	0.23429	0.0301213	ENSG00000185651
AD	ApoB	1	rs144028443	1	39511272	0.000754607	0.2649	0.0235259	ENSG00000168653
AD	ApoB	2	rs2078329	1	45368493	0.00102459	0.302225	0.0200892	ENSG00000142959
AD	ApoB	3	rs471705	1	55521242	2.92053e-06	0.00453168	8.64044e-05	ENSG00000169174
AD	ApoB	3	rs12750160	1	55674000	0.000781291	0.269024	0.015768	ENSG00000162402
AD	ApoB	4	rs80272590	1	61699371	0.0010558	0.306136	0.0206672	ENSG00000162599
AD	ApoB	5	rs61802400	1	93096737	0.000211602	0.13439	0.004833	ENSG00000067208
AD	ApoB	6	rs3197232	1	109748940	9.96512e-05	0.0806905	0.00241951	ENSG00000116299
AD	ApoB	7	rs56972081	1	149999228	0.00185023	0.382685	0.0338529	ENSG00000023902
AD	ApoB	8	rs9427048	1	161404551	0.00100662	0.299918	0.0239137	ENSG00000143226
AD	ApoB	9	rs4275987	2	28062956	0.000501434	0.218194	0.0105619	ENSG00000243147
AD	ApoB	10	rs6730757	2	43541598	0.00234764	0.414995	0.0416077	ENSG00000152527
AD	ApoB	11	rs72796768	2	44083804	0.000332635	0.176082	0.00729782	ENSG00000143921
AD	ApoB	12	rs1954874	2	135594699	0.000594539	0.237074	0.0123683	ENSG00000082258
AD	ApoB	13	rs115654617	2	203893999	0.000330859	0.175543	0.00726013	ENSG00000144426
AD	ApoB	14	rs267523	3	37536225	0.00116845	0.31935	0.0321718	ENSG00000144668
AD	ApoB	15	rs17140824	3	68016488	0.000717851	0.258975	0.0328434	ENSG00000183662
AD	ApoB	16	rs9841230	3	119446441	0.00122529	0.325541	0.0406878	ENSG00000121577
AD	ApoB	17	rs7635647	3	119896657	0.000481539	0.213977	0.0243201	ENSG00000082701
AD	ApoB	18	rs4544566	3	126136770	0.00135517	0.339442	0.038586	ENSG00000163885
AD	ApoB	19	rs57400559	3	129183035	0.00123382	0.326446	0.0236681	ENSG00000163913
AD	ApoB	20	rs75608933	3	136597558	0.00241348	0.418732	0.0425613	ENSG00000158092
AD	ApoB	21	rs114302199	3	142214313	0.000311989	0.169718	0.00686449	ENSG00000114127
AD	ApoB	22	rs7618014	3	149241455	0.0017256	0.373134	0.0494219	ENSG00000018408
AD	ApoB	23	rs9810389	3	151159616	0.000224534	0.139547	0.00859731	ENSG00000169313
AD	ApoB	24	rs12503560	4	2714482	0.000165902	0.114986	0.0147434	ENSG00000063978
AD	ApoB	25	rs7680029	4	3411110	0.00260728	0.428957	0.0454927	ENSG00000159788
AD	ApoB	26	rs112675878	4	18027696	0.000656352	0.248347	0.0135102	ENSG00000163257
AD	ApoB	27	rs4975018	4	39476926	0.00254808	0.425983	0.0445354	ENSG00000121897
AD	ApoB	28	rs62316985	4	69412439	0.00066812	0.250456	0.0137404	ENSG00000196620
AD	ApoB	29	rs1873516	4	100465572	0.00242779	0.41953	0.0427652	ENSG00000138823
AD	ApoB	30	rs11568904	4	110865465	0.00106716	0.307531	0.0439618	ENSG00000138798
AD	ApoB	31	rs12641157	4	148987295	0.00114761	0.317005	0.0286329	ENSG00000071205
AD	ApoB	31	rs6815139	4	149062301	0.000459683	0.209143	0.0107838	ENSG00000151623
AD	ApoB	32	rs6890376	5	122680442	0.00178743	0.377955	0.0380963	ENSG00000168944
AD	ApoB	33	rs4150233	5	139714837	6.99122e-07	0.00122853	0.0390655	ENSG00000213523
AD	ApoB	34	rs10447218	5	140095559	0.000979202	0.296496	0.0192892	ENSG00000120314
AD	ApoB	35	rs7730175	5	156519560	2.91177e-08	0.000100821	1.14092e-06	ENSG00000135077
AD	ApoB	37	rs10456219	6	18780770	0.00190733	0.386849	0.0347178	ENSG00000137393
AD	ApoB	38	rs112540634	6	34623905	7.32987e-05	0.0644462	0.00183094	ENSG00000196821
AD	ApoB	39	rs972223	6	41209997	0.000650893	0.247356	0.0440591	ENSG00000188056
AD	ApoB	40	rs220959	6	94970499	0.000341234	0.178652	0.0315363
AD	ApoB	41	rs195515	6	116240302	0.00173796	0.374112	0.0344036	ENSG00000178425
AD	ApoB	42	rs78423775	6	160519228	0.00175699	0.375603	0.0323819	ENSG00000175003
AD	ApoB	43	rs3124785	6	160954505	0.00174462	0.374635	0.032181	ENSG00000122194
AD	ApoB	44	rs11753760	6	166303031	0.00091551	0.288297	0.0240778	ENSG00000112541
AD	ApoB	45	rs148712790	7	302742	0.00214738	0.402949	0.0423447	ENSG00000177706
AD	ApoB	46	rs75032247	7	900959	0.000544348	0.227297	0.0357392	ENSG00000164828
AD	ApoB	47	rs189843947	7	4562089	0.00167996	0.369462	0.0493227	ENSG00000164916
AD	ApoB	48	rs836536	7	6475091	0.00131913	0.335647	0.0251503	ENSG00000164535
AD	ApoB	49	rs141463535	7	8304009	0.00016785	0.11589	0.0346014	ENSG00000003147
AD	ApoB	50	rs6969402	7	17676305	0.00148519	0.352337	0.032507	ENSG00000106546
AD	ApoB	51	rs10951128	7	26214853	0.00125656	0.328827	0.030078	ENSG00000050344
AD	ApoB	52	rs10274928	7	28142088	0.00092987	0.290194	0.0279804	ENSG00000153814
AD	ApoB	53	rs3824063	7	44275493	0.00229994	0.412222	0.0408999	ENSG00000015676
AD	ApoB	54	rs1456896	7	50304461	9.47631e-05	0.0779246	0.00231818	ENSG00000185811
AD	ApoB	55	rs6952753	7	75622811	0.00214548	0.402829	0.0438522	ENSG00000127948
AD	ApoB	56	rs62470409	7	96372353	0.00155737	0.359017	0.0321068	ENSG00000127922
AD	ApoB	57	rs2099445	7	99481637	0.00123666	0.326746	0.0327642	ENSG00000146833
AD	ApoB	58	rs2734897	7	100159567	3.35028e-05	0.0350761	0.0221451	ENSG00000121716
AD	ApoB	59	rs4716476	7	157217342	0.00143867	0.347858	0.0320245	ENSG00000105993
AD	ApoB	60	rs180781237	8	97791895	0.00134095	0.337956	0.0255345	ENSG00000104324
AD	ApoB	61	rs231144	8	116416131	4.54217e-05	0.0446918	0.00117197	ENSG00000104447
AD	ApoB	62	rs34604874	8	126487857	0.000510258	0.220128	0.0107469	ENSG00000173334
AD	ApoB	63	rs897150	8	126576702	1.70448e-05	0.0203933	0.00046134	ENSG00000173334
AD	ApoB	64	rs6985003	8	145075703	1.43862e-05	0.0177343	0.000392359	ENSG00000178685
AD	ApoB	65	rs4977757	9	22094330	0.00157257	0.360384	0.0292665	ENSG00000147883
AD	ApoB	66	rs13290740	9	95793816	0.000777896	0.268507	0.0270886	ENSG00000157303
AD	ApoB	67	rs700123	9	116439099	0.000416381	0.198845	0.0425878	ENSG00000138835
AD	ApoB	68	rs7324	9	135933761	0.00113436	0.315491	0.0351101	ENSG00000170835
AD	ApoB	69	rs56963659	9	136348194	0.00105864	0.306486	0.0207189	ENSG00000175164
AD	ApoB	70	rs11257254	10	11731124	0.000234029	0.143147	0.0111276	ENSG00000148429
AD	ApoB	71	rs9783154	10	22827411	0.00192923	0.388413	0.0426281	ENSG00000150867
AD	ApoB	72	rs75048935	10	66282197	0.000764789	0.266491	0.0154913
AD	ApoB	73	rs2343306	10	82230146	0.000127458	0.0962026	0.0490794	ENSG00000108219
AD	ApoB	74	rs11593462	10	112635448	0.000632353	0.243927	0.0133053	ENSG00000150593
AD	ApoB	75	rs7102130	11	5673359	0.000291917	0.163454	0.00648469	ENSG00000175518
AD	ApoB	76	rs11024614	11	18326758	0.000564833	0.231392	0.0146011	ENSG00000173432
AD	ApoB	77	rs2736600	11	61706011	0.00020407	0.13124	0.0046653	ENSG00000167994
AD	ApoB	78	rs77631946	11	63688374	0.000198679	0.128952	0.00454516	ENSG00000072518
AD	ApoB	78	rs2318110	11	63700443	4.53576e-05	0.0446426	0.00117045	ENSG00000072518
AD	ApoB	79	rs612189	11	67282608	0.000236449	0.144041	0.0374098	ENSG00000172663
AD	ApoB	80	rs10891587	11	113569575	0.00256144	0.426661	0.0447535	ENSG00000166682
AD	ApoB	81	rs1263164	11	116675291	0.00024362	0.146639	0.00548493	ENSG00000149591
AD	ApoB	82	rs678837	11	117109270	0.000204349	0.131358	0.040425	ENSG00000110274
AD	ApoB	83	rs7932607	11	122533293	0.000176573	0.119815	0.00410287	ENSG00000154127
AD	ApoB	84	rs149051760	12	37866900	4.80478e-05	0.0466532	0.00312834
AD	ApoB	85	rs4994910	12	47225071	0.00174367	0.374561	0.0321655	ENSG00000139209
AD	ApoB	86	rs147911450	12	47230069	0.00202256	0.394858	0.0364684	ENSG00000139209
AD	ApoB	87	rs3816806	12	53880122	0.00176745	0.376416	0.0325508	ENSG00000205352
AD	ApoB	88	rs11836634	12	117330844	0.00087084	0.282199	0.0439094	ENSG00000174989
AD	ApoB	89	rs11057326	12	124148478	0.00136276	0.340228	0.0284644	ENSG00000168778
AD	ApoB	90	rs146381614	12	124490099	0.00227896	0.410984	0.0433601	ENSG00000119242
AD	ApoB	91	rs11503024	12	125315584	0.00233905	0.4145	0.0414813	ENSG00000073060
AD	ApoB	92	rs4765627	12	125338891	0.000945177	0.292185	0.0383733	ENSG00000073060
AD	ApoB	93	rs12560330	13	24358779	0.000250328	0.149	0.00645887	ENSG00000027001
AD	ApoB	94	rs2796882	13	51290029	0.00131818	0.335546	0.0367256	ENSG00000186047
AD	ApoB	95	rs147873449	13	59843667	0.00225512	0.409563	0.0459833
AD	ApoB	96	rs772313	13	99471059	0.000829969	0.276338	0.0365138	ENSG00000088387
AD	ApoB	97	rs61986548	14	73485096	0.00120539	0.323408	0.0309127	ENSG00000119707
AD	ApoB	98	rs72631608	14	92857838	0.000652681	0.247681	0.0134375	ENSG00000140090
AD	ApoB	100	rs943665	14	93014989	0.000540309	0.226471	0.016386	ENSG00000100599
AD	ApoB	101	rs261291	15	58680178	7.25836e-06	0.00991636	0.000204011	ENSG00000128918
AD	ApoB	101	rs118078695	15	58686409	0.00128879	0.332372	0.0292903	ENSG00000128918
AD	ApoB	102	rs78936960	15	58717401	0.00231044	0.412837	0.0410568	ENSG00000166035
AD	ApoB	103	rs11634685	15	74599333	0.00139692	0.343712	0.0264922	ENSG00000140481
AD	ApoB	104	rs936226	15	75069282	0.000915794	0.288335	0.0182312	ENSG00000140474
AD	ApoB	105	rs7198884	16	661451	0.00231044	0.412837	0.0410568	ENSG00000197562
AD	ApoB	106	rs204025	16	13319168	0.000758378	0.265492	0.0290426	ENSG00000237515
AD	ApoB	107	rs4985369	16	70860468	0.000288837	0.162454	0.00916647	ENSG00000157423
AD	ApoB	108	rs72789961	16	71422051	0.0026283	0.429997	0.0458272	ENSG00000167377
AD	ApoB	109	rs2334884	16	71636591	0.00112489	0.314398	0.0218879	ENSG00000040199
AD	ApoB	109	rs8051968	16	71761978	0.00161152	0.363765	0.0299234	ENSG00000040199
AD	ApoB	109	rs4788454	16	72037206	6.08333e-05	0.0559355	0.00153661	ENSG00000257017
AD	ApoB	111	rs118182637	16	72294132	0.00155357	0.358673	0.0289818	ENSG00000257017
AD	ApoB	112	rs1364097	16	79565909	0.000193568	0.126934	0.00444744	ENSG00000178573
AD	ApoB	113	rs8059821	16	89675068	0.00214262	0.402649	0.0384567	ENSG00000131165
AD	ApoB	114	rs9912287	17	1630992	7.00171e-07	0.0012302	2.49431e-05	ENSG00000167716
AD	ApoB	115	rs3826408	17	7101292	4.31354e-05	0.0428897	0.00111611	ENSG00000072778
AD	ApoB	116	rs56067920	17	27056618	0.00178267	0.37759	0.0327948	ENSG00000167525
AD	ApoB	117	rs11657989	17	29395746	1.28694e-05	0.0161217	0.000351356	ENSG00000126860
AD	ApoB	118	rs62069670	17	31483348	9.45787e-05	0.0778175	0.0259924	ENSG00000141316
AD	ApoB	119	rs112010353	17	43666492	4.1874e-05	0.041854	0.00255104	ENSG00000225190
AD	ApoB	119	rs55938136	17	43798360	0.00143013	0.347019	0.0270427	ENSG00000186868
AD	ApoB	120	rs142232522	17	45613827	0.00182168	0.380555	0.0334106	ENSG00000178852
AD	ApoB	120	rs11868058	17	45640405	0.00054106	0.226626	0.0113686	ENSG00000141279
AD	ApoB	121	rs1893215	18	12740845	0.000642893	0.245888	0.0272515	ENSG00000134278
AD	ApoB	122	rs11664327	18	57739623	0.0003446	0.17964	0.0456124	ENSG00000166603
AD	ApoB	123	rs1533654	18	77982228	0.00149848	0.353591	0.0370438	ENSG00000178184
AD	ApoB	124	rs3752229	19	1041352	5.55777e-05	0.0522933	0.00225647	ENSG00000064687
AD	ApoB	124	rs12151021	19	1050874	6.39388e-13	5.25695e-07	0.00203439	ENSG00000180448
AD	ApoB	125	rs3761024	19	1086122	1.67914e-05	0.0201343	0.00160516	ENSG00000180448
AD	ApoB	126	rs112508627	19	10842063	1.84392e-05	0.0217528	0.000497389	ENSG00000129353
AD	ApoB	126	rs141989097	19	11069069	0.0016581	0.367668	0.0307339	ENSG00000142453
AD	ApoB	127	rs2738455	19	11235090	0.000178522	0.120665	0.00414404	ENSG00000161888
AD	ApoB	128	rs8107250	19	17532350	0.00282323	0.43926	0.0488086	ENSG00000141971
AD	ApoB	129	rs73048605	19	44228057	0.00122529	0.325541	0.0450343	ENSG00000011422
AD	ApoB	130	rs349040	19	44350189	0.000591906	0.236582	0.0307612	ENSG00000159871
AD	ApoB	130	rs144351616	19	44646025	0.000127458	0.0962026	0.0207598	ENSG00000267680
AD	ApoB	130	rs116986038	19	44754426	0.000307133	0.16824	0.00677489	ENSG00000263002
AD	ApoB	131	rs387530	19	44960641	0.00109365	0.310728	0.0379129
AD	ApoB	131	rs1865387	19	45002315	0.000686859	0.253738	0.0140988	ENSG00000167384
AD	ApoB	131	rs80257887	19	45020859	9.42032e-09	3.48507e-05	0.00286144	ENSG00000167384
AD	ApoB	131	rs74747585	19	45039971	2.26232e-07	0.000655284	8.04757e-06	ENSG00000273777
AD	ApoB	131	rs1727747	19	45048120	1.78564e-09	7.58673e-06	1.72525e-07	ENSG00000186567
AD	ApoB	131	rs16979292	19	45091743	0.000179079	0.120907	0.00415572	ENSG00000073008
AD	ApoB	131	rs62118220	19	45121682	4.19456e-07	0.000855702	1.42291e-05	ENSG00000186567
AD	ApoB	131	rs112027066	19	45129089	9.64278e-15	5.25695e-07	4.9903e-09	ENSG00000216588
AD	ApoB	131	rs12977255	19	45134422	2.04495e-12	5.25695e-07	4.9903e-09	ENSG00000073008
AD	ApoB	131	rs56261258	19	45149613	1.3186e-20	5.25695e-07	4.9903e-09	ENSG00000186567
AD	ApoB	131	rs111780744	19	45166951	3.90732e-12	5.25695e-07	3.03542e-06	ENSG00000073008
AD	ApoB	131	rs2965152	19	45189000	1.31301e-12	5.25695e-07	4.9903e-09	ENSG00000069399
AD	ApoB	131	rs8104660	19	45191509	3.979e-11	5.25695e-07	4.9903e-09	ENSG00000073008
AD	ApoB	131	rs76218096	19	45195366	0.000448525	0.206585	0.00959562	ENSG00000069399
AD	ApoB	131	rs151330717	19	45196964	5.57058e-12	5.25695e-07	4.9903e-09	ENSG00000069399
AD	ApoB	131	rs80000866	19	45200634	7.95817e-05	0.0683233	0.00196643	ENSG00000130202
AD	ApoB	131	rs12150984	19	45202027	1.00098e-22	5.25695e-07	6.72887e-08	ENSG00000186567
AD	ApoB	131	rs3948201	19	45202652	0.000823835	0.275434	0.0292422	ENSG00000213892
AD	ApoB	131	rs111278137	19	45215081	5.13387e-10	2.42207e-06	2.38355e-08	ENSG00000187244
AD	ApoB	131	rs11881756	19	45220896	1.56746e-17	5.25695e-07	4.9903e-09	ENSG00000130202
AD	ApoB	131	rs2965109	19	45225345	2.2831e-29	5.25695e-07	4.9903e-09	ENSG00000186567
AD	ApoB	131	rs186110295	19	45233503	8.74648e-11	5.25695e-07	4.9903e-09	ENSG00000130202
AD	ApoB	131	rs74607435	19	45235700	2.51653e-10	1.24754e-06	1.20375e-08	ENSG00000069399
AD	ApoB	131	rs73048234	19	45244731	7.65123e-06	0.0103542	0.037509	ENSG00000130202
AD	ApoB	131	rs7249244	19	45245698	7.16955e-07	0.00125658	2.34056e-05	ENSG00000130202
AD	ApoB	131	rs111677968	19	45254983	0.00207114	0.398065	0.0372869	ENSG00000069399
AD	ApoB	131	rs147211387	19	45261755	1.01199e-07	0.000330005	9.49376e-06	ENSG00000142273
AD	ApoB	131	rs113330691	19	45295886	1.27201e-17	5.25695e-07	4.9903e-09	ENSG00000142273
AD	ApoB	131	rs10419669	19	45298069	7.0141e-12	5.25695e-07	4.9903e-09	ENSG00000142273
AD	ApoB	131	rs28534944	19	45301088	1.01988e-13	5.25695e-07	4.9903e-09	ENSG00000069399
AD	ApoB	131	rs1135062	19	45322744	4.48089e-12	5.25695e-07	4.9903e-09	ENSG00000187244
AD	ApoB	131	rs8113311	19	45325738	1.00362e-45	5.25695e-07	4.9903e-09	ENSG00000130202
AD	ApoB	131	rs78986976	19	45329438	3.63536e-14	5.25695e-07	4.9903e-09	ENSG00000130202
AD	ApoB	131	rs4452060	19	45347911	1.13953e-56	5.25695e-07	4.9903e-09	ENSG00000130202
AD	ApoB	131	rs411920	19	45361632	3.02126e-38	5.25695e-07	4.9903e-09	ENSG00000130202
AD	ApoB	131	rs138607350	19	45363820	2.0474e-71	5.25695e-07	4.9903e-09	ENSG00000130202
AD	ApoB	131	rs146275714	19	45365447	5.79449e-292	5.25695e-07	4.9903e-09	ENSG00000130202
AD	ApoB	131	rs41290102	19	45371188	1.17184e-10	6.13092e-07	0.00180947	ENSG00000130202
AD	ApoB	131	rs77196615	19	45380335	0.0004161	0.198775	0.00894596	ENSG00000130202
AD	ApoB	131	rs144261139	19	45385356	7.29392e-99	5.25695e-07	4.9903e-09	ENSG00000130202
AD	ApoB	131	rs116967764	19	45385389	0.000187623	0.124517	0.00433046	ENSG00000130202
AD	ApoB	131	rs143473297	19	45393352	5.33179e-30	5.25695e-07	5.77765e-08	ENSG00000130203
AD	ApoB	131	rs73936968	19	45395816	3.09282e-06	0.00475015	9.08667e-05	ENSG00000130202
AD	ApoB	131	rs1160984	19	45403924	2.97996e-33	5.25695e-07	4.9903e-09	ENSG00000130202
AD	ApoB	131	rs72654472	19	45414392	1.0925e-10	5.74452e-07	4.88311e-06	ENSG00000104853
AD	ApoB	131	rs72654437	19	45416099	1.81447e-12	5.25695e-07	1.83678e-08	ENSG00000130202
AD	ApoB	131	rs72654445	19	45417200	3.74146e-11	5.25695e-07	3.87986e-05	ENSG00000130202
AD	ApoB	131	rs8106813	19	45431658	1.53566e-35	5.25695e-07	4.9903e-09	ENSG00000130203
AD	ApoB	131	rs28795074	19	45436657	1.84324e-07	0.000569837	6.64669e-06	ENSG00000104853
AD	ApoB	131	rs79429216	19	45445517	5.70331e-19	5.25695e-07	4.9903e-09	ENSG00000104853
AD	ApoB	131	rs1132899	19	45448036	1.20857e-22	5.25695e-07	4.9903e-09	ENSG00000224916
AD	ApoB	131	rs117715372	19	45455708	6.20355e-05	0.0567243	0.0223805	ENSG00000130203
AD	ApoB	131	rs190651665	19	45456103	3.20698e-09	1.29869e-05	1.3646e-07	ENSG00000130203
AD	ApoB	131	rs138692741	19	45467132	2.83625e-07	0.000733679	9.92507e-06	ENSG00000130203
AD	ApoB	131	rs150554721	19	45490702	7.42926e-07	0.00129621	2.41664e-05	ENSG00000007047
AD	ApoB	131	rs35194062	19	45505177	2.37851e-13	5.25695e-07	0.000260082	ENSG00000104856
AD	ApoB	131	rs34874378	19	45516881	6.03002e-17	5.25695e-07	4.9903e-09	ENSG00000007047
AD	ApoB	131	rs142380271	19	45525038	2.30369e-10	1.15528e-06	0.00259737	ENSG00000104856
AD	ApoB	131	rs35057129	19	45535310	9.27498e-14	5.25695e-07	4.9903e-09	ENSG00000104856
AD	ApoB	131	rs34827707	19	45541782	1.37548e-09	5.96528e-06	6.12202e-08	ENSG00000007255
AD	ApoB	131	rs34815370	19	45547274	1.97607e-08	6.963e-05	7.78508e-07	ENSG00000104859
AD	ApoB	131	rs112481437	19	45549135	3.31042e-30	5.25695e-07	4.9903e-09	ENSG00000130203
AD	ApoB	131	rs7259034	19	45557743	3.47589e-11	5.25695e-07	0.0367071	ENSG00000104859
AD	ApoB	131	rs201269048	19	45574113	9.56134e-10	4.27614e-06	4.31933e-08	ENSG00000104853
AD	ApoB	131	rs60239918	19	45580372	7.3445e-09	2.77279e-05	3.71276e-07	ENSG00000104853
AD	ApoB	131	rs8100183	19	45584692	3.69571e-12	5.25695e-07	4.9903e-09	ENSG00000142252
AD	ApoB	131	rs78620885	19	45591084	3.53735e-06	0.00534942	0.000103463	ENSG00000142252
AD	ApoB	131	rs9653111	19	45592475	7.77899e-18	5.25695e-07	4.9903e-09	ENSG00000007255
AD	ApoB	131	rs35836101	19	45616982	7.17945e-06	0.00982557	0.000201947	ENSG00000104866
AD	ApoB	131	rs78541786	19	45659606	3.46712e-23	5.25695e-07	4.9903e-09	ENSG00000179846
AD	ApoB	131	rs76971643	19	45673122	7.93792e-05	0.0681887	0.00196155	ENSG00000007255
AD	ApoB	131	rs62118471	19	45691049	5.16909e-06	0.0073927	0.000147439	ENSG00000142252
AD	ApoB	131	rs111243475	19	45691570	1.2941e-06	0.00216212	4.03879e-05	ENSG00000007255
AD	ApoB	131	rs620807	19	45706952	1.53904e-15	5.25695e-07	4.48886e-08	ENSG00000007047
AD	ApoB	131	rs10415392	19	45719790	2.15575e-12	5.25695e-07	1.24595e-06	ENSG00000007047
AD	ApoB	131	rs117755077	19	45722230	0.000271114	0.156489	0.0278828	ENSG00000007047
AD	ApoB	131	rs346758	19	45725739	2.93672e-23	5.25695e-07	5.04061e-05	ENSG00000007047
AD	ApoB	132	rs386569	19	45787046	6.37302e-06	0.00883589	0.000179449	ENSG00000007047
AD	ApoB	132	rs78235771	19	45797992	5.5773e-08	0.000187268	0.00911762	ENSG00000104892
AD	ApoB	132	rs123187	19	45830947	8.31063e-17	5.25695e-07	0.0011407	ENSG00000104879
AD	ApoB	132	rs111562095	19	45865046	0.000235425	0.143664	0.0145252	ENSG00000011485
AD	ApoB	132	rs76692930	19	45875851	0.00106905	0.307762	0.0209073	ENSG00000104884
AD	ApoB	132	rs3212930	19	45927610	1.2923e-09	5.61708e-06	5.75027e-08	ENSG00000012061
AD	ApoB	132	rs11673516	19	46059364	6.4551e-05	0.0584782	0.00162265	ENSG00000125753
AD	ApoB	132	rs79871265	19	46073574	0.000957463	0.293759	0.0229398	ENSG00000125741
AD	ApoB	132	rs10407429	19	46157237	0.000632824	0.244015	0.0233252	ENSG00000104936
AD	ApoB	132	rs4994276	19	46164172	3.21101e-06	0.004905	9.40782e-05	ENSG00000010310
AD	ApoB	133	rs8106955	19	46346330	7.33906e-06	0.0100082	0.000575502	ENSG00000104936
AD	ApoB	134	rs73566664	19	46384215	0.00247456	0.422108	0.0434232	ENSG00000104936
AD	ApoB	135	rs2341635	19	46470434	0.000570754	0.232548	0.0119353	ENSG00000104983
AD	ApoB	136	rs443081	19	47212343	3.90052e-05	0.0394966	0.00101146	ENSG00000105287
AD	ApoB	137	rs11670230	19	47530091	0.00116845	0.31935	0.037791	ENSG00000130751
AD	ApoB	138	rs479486	19	49229323	8.37026e-06	0.0111971	0.000233391	ENSG00000176909
AD	ApoB	139	rs4076098	20	4967355	6.42765e-06	0.00890678	0.00556009	ENSG00000089057
AD	ApoB	140	rs911349	20	17599049	0.000947067	0.292428	0.0407859	ENSG00000125844
AD	ApoB	141	rs2745836	20	17808116	0.00141779	0.3458	0.0268397	ENSG00000125844
AD	ApoB	142	rs4809758	20	48440853	9.10849e-05	0.0757476	0.00223843	ENSG00000197818
AD	ApoB	143	rs13045272	20	56990150	0.000520867	0.222409	0.0361855	ENSG00000124164
AD	ApoB	144	rs16983293	20	61479056	0.00209973	0.399917	0.0434868	ENSG00000101190
AD	ApoB	145	rs2823001	21	16368253	0.00142918	0.346926	0.027829	ENSG00000180530
AD	ApoB	146	rs2830246	21	27847903	0.00148994	0.352786	0.0499217	ENSG00000166265
AD	ApoB	147	rs9982724	21	40461378	6.90515e-06	0.00950199	0.00503455	ENSG00000157557
AD	ApoB/ApoA1	1	rs7529794	1	40403370	0.000342356	0.179262	0.0189526	ENSG00000084072
AD	ApoB/ApoA1	2	rs2078329	1	45368493	0.00102459	0.30236	0.0240271	ENSG00000142959
AD	ApoB/ApoA1	3	rs471705	1	55521242	2.92053e-06	0.00454718	8.92908e-05	ENSG00000169174
AD	ApoB/ApoA1	3	rs12750160	1	55674000	0.000781291	0.269249	0.0168603	ENSG00000162402
AD	ApoB/ApoA1	4	rs80272590	1	61699371	0.0010558	0.30627	0.0220935	ENSG00000162599
AD	ApoB/ApoA1	5	rs61802400	1	93096737	0.000211602	0.134678	0.00902677	ENSG00000067208
AD	ApoB/ApoA1	6	rs72728488	1	97869734	0.000645905	0.246738	0.0448695	ENSG00000188641
AD	ApoB/ApoA1	7	rs3197232	1	109748940	9.96512e-05	0.0809712	0.00253702	ENSG00000116299
AD	ApoB/ApoA1	8	rs4147563	1	110230103	0.00169232	0.370508	0.0334142	ENSG00000213366
AD	ApoB/ApoA1	9	rs61808080	1	150008818	0.000499369	0.218084	0.0112334	ENSG00000023902
AD	ApoB/ApoA1	10	rs2070901	1	161185058	1.10572e-05	0.014301	0.00887173	ENSG00000158869
AD	ApoB/ApoA1	11	rs12127753	1	178034744	0.000573762	0.233442	0.0244852	ENSG00000075391
AD	ApoB/ApoA1	12	rs606586	1	238746085	0.000633671	0.244476	0.0310744
AD	ApoB/ApoA1	13	rs11124576	2	37518716	0.000510351	0.22047	0.0157144	ENSG00000115825
AD	ApoB/ApoA1	14	rs6730757	2	43541598	0.00234764	0.414927	0.0443311	ENSG00000152527
AD	ApoB/ApoA1	15	rs72796768	2	44083804	0.000332635	0.176359	0.00776194	ENSG00000143921
AD	ApoB/ApoA1	16	rs840873	2	129067080	0.000148102	0.107009	0.00367806	ENSG00000136720
AD	ApoB/ApoA1	17	rs72934745	2	203744454	0.000674711	0.251899	0.0191639	ENSG00000138439
AD	ApoB/ApoA1	18	rs4142154	2	211536269	0.00187116	0.38423	0.0364466	ENSG00000021826
AD	ApoB/ApoA1	19	rs267538	3	37585739	0.000681303	0.253049	0.0149579	ENSG00000144668
AD	ApoB/ApoA1	20	rs17140824	3	68016488	0.000717851	0.259231	0.0324394	ENSG00000183662
AD	ApoB/ApoA1	21	rs4544566	3	126136770	0.00135517	0.339547	0.0387595	ENSG00000163885
AD	ApoB/ApoA1	22	rs73206259	3	129524777	0.00130775	0.334541	0.0486262	ENSG00000163913
AD	ApoB/ApoA1	23	rs75608933	3	136597558	0.00241348	0.418656	0.0453424	ENSG00000158092
AD	ApoB/ApoA1	24	rs71623443	3	152488820	0.00217979	0.404926	0.0437818	ENSG00000152601
AD	ApoB/ApoA1	25	rs62274099	3	156810578	0.0026474	0.430843	0.0491232	ENSG00000163659
AD	ApoB/ApoA1	26	rs3796621	4	982852	0.000162934	0.113893	0.0334719	ENSG00000127415
AD	ApoB/ApoA1	27	rs3811803	4	2250742	3.90509e-05	0.0397451	0.0278429	ENSG00000130997
AD	ApoB/ApoA1	28	rs9790495	4	2549419	0.000153477	0.109503	0.00379383	ENSG00000063978
AD	ApoB/ApoA1	29	rs11728636	4	11023243	8.65038e-07	0.00149626	0.0315609	ENSG00000109684
AD	ApoB/ApoA1	30	rs6845118	4	17939740	0.000426687	0.201693	0.00976863	ENSG00000163257
AD	ApoB/ApoA1	31	rs4975018	4	39476926	0.00254808	0.425895	0.0474351	ENSG00000121897
AD	ApoB/ApoA1	32	rs559058146	4	143059265	0.000769409	0.267436	0.0458345	ENSG00000109452
AD	ApoB/ApoA1	33	rs72946900	4	143434222	0.00101324	0.300909	0.0358209	ENSG00000109452
AD	ApoB/ApoA1	34	rs2076947	4	148988159	0.000302278	0.167011	0.00710183	ENSG00000071205
AD	ApoB/ApoA1	34	rs13150372	4	149064692	0.000445619	0.206217	0.0101729	ENSG00000151623
AD	ApoB/ApoA1	35	rs13138509	4	154384684	0.000410105	0.197563	0.0165411	ENSG00000121210
AD	ApoB/ApoA1	36	rs1875296	4	169725161	0.000630095	0.243816	0.025913	ENSG00000129116
AD	ApoB/ApoA1	37	rs10065847	5	39094187	0.000422939	0.200774	0.0258511	ENSG00000145623
AD	ApoB/ApoA1	38	rs577719660	5	91059573	0.000362741	0.185092	0.02101	ENSG00000113369
AD	ApoB/ApoA1	39	rs2546116	5	112095332	0.00144532	0.348596	0.0343526	ENSG00000153037
AD	ApoB/ApoA1	40	rs2337983	5	140136808	0.000777896	0.268734	0.020428	ENSG00000213523
AD	ApoB/ApoA1	41	rs2306339	5	141035955	0.00249461	0.423114	0.0465512	ENSG00000164620
AD	ApoB/ApoA1	42	rs6890604	5	144541531	0.0014605	0.350065	0.0294002	ENSG00000145817
AD	ApoB/ApoA1	43	rs4704850	5	156532952	1.19698e-07	0.000390515	4.59489e-06	ENSG00000135077
AD	ApoB/ApoA1	44	rs2797963	6	34185749	0.00203399	0.395592	0.0390878	ENSG00000137309
AD	ApoB/ApoA1	45	rs2744967	6	34585344	2.90113e-05	0.0315069	0.00479088	ENSG00000196821
AD	ApoB/ApoA1	46	rs4714699	6	43802563	0.00102932	0.30296	0.0215723	ENSG00000112715
AD	ApoB/ApoA1	47	rs147911329	6	110179121	0.00221602	0.407149	0.0422216	ENSG00000146360
AD	ApoB/ApoA1	48	rs77958778	6	116519444	0.00122055	0.325161	0.0352617	ENSG00000189241
AD	ApoB/ApoA1	49	rs78423775	6	160519228	0.00175699	0.37563	0.0345461	ENSG00000175003
AD	ApoB/ApoA1	50	rs3124785	6	160954505	0.00174462	0.374666	0.0343329	ENSG00000122194
AD	ApoB/ApoA1	51	rs12699338	7	12285140	0.000405703	0.196438	0.00970899	ENSG00000106460
AD	ApoB/ApoA1	52	rs9649710	7	50322832	3.39769e-05	0.0356897	0.00115756	ENSG00000185811
AD	ApoB/ApoA1	53	rs2645398	8	11608974	0.00104729	0.305215	0.0227241	ENSG00000079459
AD	ApoB/ApoA1	54	rs78089617	8	97979814	0.00064694	0.246927	0.0142389	ENSG00000104324
AD	ApoB/ApoA1	55	rs231144	8	116416131	4.54217e-05	0.044918	0.00122005	ENSG00000104447
AD	ApoB/ApoA1	56	rs7836397	8	121875083	0.000729535	0.261141	0.0159081	ENSG00000172164
AD	ApoB/ApoA1	57	rs34604874	8	126487857	0.000510258	0.22045	0.0114716	ENSG00000173334
AD	ApoB/ApoA1	58	rs897150	8	126576702	1.70448e-05	0.0205248	0.00688227	ENSG00000173334
AD	ApoB/ApoA1	59	rs72703721	8	144466338	0.000353295	0.182433	0.00821842	ENSG00000184428
AD	ApoB/ApoA1	60	rs6985003	8	145075703	1.43862e-05	0.0178416	0.000406748	ENSG00000178685
AD	ApoB/ApoA1	61	rs12350281	9	20637773	0.000569062	0.232532	0.0391373	ENSG00000171843
AD	ApoB/ApoA1	62	rs7022396	9	95797446	0.000187158	0.124622	0.0136784	ENSG00000157303
AD	ApoB/ApoA1	63	rs7044056	9	135093231	0.0012632	0.32967	0.0291634	ENSG00000160563
AD	ApoB/ApoA1	64	rs7324	9	135933761	0.00113436	0.31562	0.0470562	ENSG00000170835
AD	ApoB/ApoA1	65	rs56963659	9	136348194	0.00105864	0.30662	0.0221486	ENSG00000175164
AD	ApoB/ApoA1	66	rs9783154	10	22827411	0.00192923	0.388404	0.0373691	ENSG00000150867
AD	ApoB/ApoA1	67	rs7068231	10	61784928	3.17368e-06	0.0048685	0.0460866	ENSG00000108091
AD	ApoB/ApoA1	68	rs75048935	10	66282197	0.000764789	0.266723	0.0165638
AD	ApoB/ApoA1	69	rs555590689	10	99287733	0.00136086	0.340135	0.0276414	ENSG00000165886
AD	ApoB/ApoA1	70	rs11593462	10	112635448	0.000632353	0.244229	0.0139221	ENSG00000150593
AD	ApoB/ApoA1	71	rs7102130	11	5673359	0.000291917	0.163725	0.00688775	ENSG00000175518
AD	ApoB/ApoA1	72	rs11024614	11	18326758	0.000564833	0.231705	0.0426381	ENSG00000173432
AD	ApoB/ApoA1	73	rs556625967	11	29748568	0.000311242	0.169763	0.0228687	ENSG00000182255
AD	ApoB/ApoA1	74	rs2291120	11	47237680	0.000533734	0.225432	0.0119843	ENSG00000134575
AD	ApoB/ApoA1	74	rs749067	11	47318157	5.20495e-05	0.0498861	0.0320866	ENSG00000110514
AD	ApoB/ApoA1	74	rs2856661	11	47374998	8.21659e-11	5.19682e-07	9.56058e-06	ENSG00000165915
AD	ApoB/ApoA1	75	rs2318110	11	63700443	4.53576e-05	0.0448686	0.00139245	ENSG00000072518
AD	ApoB/ApoA1	76	rs10891587	11	113569575	0.00256144	0.426572	0.0476661	ENSG00000166682
AD	ApoB/ApoA1	77	rs6589603	11	117055839	0.000665861	0.250337	0.0146394	ENSG00000149591
AD	ApoB/ApoA1	78	rs536141	11	117104536	0.00152033	0.355706	0.0303993	ENSG00000186318
AD	ApoB/ApoA1	79	rs581063	11	118767077	0.000396901	0.194163	0.0280576	ENSG00000160683
AD	ApoB/ApoA1	80	rs4570648	12	1607996	0.00146145	0.350156	0.0442849	ENSG00000111186
AD	ApoB/ApoA1	81	rs149051760	12	37866900	4.80478e-05	0.0468838	0.00264177
AD	ApoB/ApoA1	82	rs4994910	12	47225071	0.00174367	0.374591	0.0343165	ENSG00000139209
AD	ApoB/ApoA1	83	rs6580945	12	53698874	0.000271953	0.157052	0.00645294	ENSG00000135476
AD	ApoB/ApoA1	84	rs3816806	12	53880122	0.00176745	0.376441	0.0347253	ENSG00000205352
AD	ApoB/ApoA1	85	rs1596725	12	65422371	0.00122908	0.326068	0.0475198	ENSG00000174106
AD	ApoB/ApoA1	86	rs11836634	12	117330844	0.00087084	0.282385	0.0339528	ENSG00000174989
AD	ApoB/ApoA1	87	rs61954383	12	122777467	0.000300317	0.166398	0.0121638	ENSG00000184047
AD	ApoB/ApoA1	88	rs6489156	12	123100397	0.000465685	0.210807	0.0105831	ENSG00000111011
AD	ApoB/ApoA1	89	rs113740515	12	123199410	0.000241385	0.146113	0.00576777	ENSG00000255398
AD	ApoB/ApoA1	90	rs7305511	12	123498253	0.000185486	0.123927	0.0116378	ENSG00000051825
AD	ApoB/ApoA1	91	rs11057326	12	124148478	0.00136276	0.340331	0.0276761	ENSG00000168778
AD	ApoB/ApoA1	92	rs146381614	12	124490099	0.00227896	0.410924	0.0432456	ENSG00000119242
AD	ApoB/ApoA1	93	rs11057833	12	125309508	0.00239058	0.417371	0.0449938	ENSG00000073060
AD	ApoB/ApoA1	94	rs4765623	12	125320850	9.06241e-05	0.0757428	0.00233433	ENSG00000073060
AD	ApoB/ApoA1	95	rs12560330	13	24358779	0.000250328	0.149272	0.00995614	ENSG00000027001
AD	ApoB/ApoA1	96	rs116983256	13	43694840	0.00107284	0.308355	0.04128	ENSG00000133106
AD	ApoB/ApoA1	97	rs140244850	14	73502643	0.00117697	0.320424	0.0243225	ENSG00000119707
AD	ApoB/ApoA1	98	rs72631608	14	92857838	0.000652681	0.247972	0.0143616	ENSG00000140090
AD	ApoB/ApoA1	99	rs10141867	14	105268104	0.0017703	0.376661	0.034774	ENSG00000142208
AD	ApoB/ApoA1	100	rs11844610	14	106113183	0.00105297	0.305919	0.0445368	ENSG00000211891
AD	ApoB/ApoA1	101	rs1871361	15	33288962	0.00105013	0.305567	0.046006	ENSG00000166922
AD	ApoB/ApoA1	102	rs76524173	15	47384543	0.000515703	0.221626	0.0496632	ENSG00000137872
AD	ApoB/ApoA1	103	rs261291	15	58680178	7.25836e-06	0.00996157	0.000211294	ENSG00000128918
AD	ApoB/ApoA1	104	rs936226	15	75069282	0.000915794	0.288503	0.0214824	ENSG00000140474
AD	ApoB/ApoA1	105	rs62007217	15	77369669	0.00211498	0.400857	0.0406532
AD	ApoB/ApoA1	106	rs2288005	16	31227908	0.000911826	0.287975	0.0209303	ENSG00000140678
AD	ApoB/ApoA1	107	rs3751875	16	70869996	0.000819684	0.275026	0.0185902	ENSG00000157423
AD	ApoB/ApoA1	108	rs72789961	16	71422051	0.0026283	0.429906	0.0488035	ENSG00000167377
AD	ApoB/ApoA1	109	rs4788574	16	71922043	0.0014719	0.351157	0.0295936	ENSG00000257017
AD	ApoB/ApoA1	109	rs4788454	16	72037206	6.08333e-05	0.0561836	0.00160329	ENSG00000257017
AD	ApoB/ApoA1	111	rs250131	16	79570500	0.000275124	0.158144	0.0122922	ENSG00000178573
AD	ApoB/ApoA1	112	rs4299208	17	1458872	0.000681208	0.253033	0.0405831	ENSG00000174238
AD	ApoB/ApoA1	113	rs3976	17	1653091	1.01117e-05	0.0132052	0.00166988	ENSG00000167711
AD	ApoB/ApoA1	114	rs80075981	17	5227992	0.000126903	0.0961979	0.00534824	ENSG00000029725
AD	ApoB/ApoA1	115	rs17203281	17	7099811	0.000959353	0.294151	0.0202786	ENSG00000072778
AD	ApoB/ApoA1	116	rs56067920	17	27056618	0.00178267	0.377612	0.0349841	ENSG00000167525
AD	ApoB/ApoA1	117	rs17884466	17	29546765	2.91843e-05	0.0316511	0.00236618	ENSG00000131242
AD	ApoB/ApoA1	118	rs55938136	17	43798360	0.00143013	0.347112	0.0288771	ENSG00000186868
AD	ApoB/ApoA1	118	rs2435204	17	43988205	1.57733e-07	0.000502815	0.000139552	ENSG00000186868
AD	ApoB/ApoA1	119	rs11868058	17	45640405	0.00054106	0.226942	0.0121396	ENSG00000141279
AD	ApoB/ApoA1	120	rs34005566	18	13964559	0.00162103	0.36463	0.0370635	ENSG00000175322
AD	ApoB/ApoA1	121	rs9947182	18	47253904	0.00226179	0.409905	0.0429691	ENSG00000101670
AD	ApoB/ApoA1	122	rs11664327	18	57739623	0.0003446	0.179921	0.00802963	ENSG00000166603
AD	ApoB/ApoA1	123	rs10404947	19	1081617	0.000324319	0.173807	0.0307659	ENSG00000180448
AD	ApoB/ApoA1	124	rs3761024	19	1086122	1.67914e-05	0.0202637	0.00257983	ENSG00000180448
AD	ApoB/ApoA1	125	rs112508627	19	10842063	1.84392e-05	0.0218957	0.000573254	ENSG00000129353
AD	ApoB/ApoA1	125	rs141989097	19	11069069	0.0016581	0.367718	0.0417689	ENSG00000142453
AD	ApoB/ApoA1	126	rs2738455	19	11235090	0.000178522	0.120965	0.00437586	ENSG00000161888
AD	ApoB/ApoA1	127	rs62119897	19	17679042	0.00114004	0.316271	0.0240168	ENSG00000130309
AD	ApoB/ApoA1	128	rs34332096	19	43692478	0.00176745	0.376441	0.0498018	ENSG00000243137
AD	ApoB/ApoA1	129	rs349040	19	44350189	0.000591906	0.236891	0.0236826	ENSG00000159871
AD	ApoB/ApoA1	129	rs116986038	19	44754426	0.000307133	0.168512	0.00719963	ENSG00000263002
AD	ApoB/ApoA1	130	rs1865387	19	45002315	0.000686859	0.25401	0.0150707	ENSG00000167384
AD	ApoB/ApoA1	130	rs74747585	19	45039971	2.26232e-07	0.00065867	8.327e-06	ENSG00000273777
AD	ApoB/ApoA1	130	rs1727747	19	45048120	1.78564e-09	7.58648e-06	2.23004e-06	ENSG00000186567
AD	ApoB/ApoA1	130	rs8112204	19	45089605	0.000281933	0.160447	0.00971829	ENSG00000073008
AD	ApoB/ApoA1	130	rs11882134	19	45123303	1.29732e-11	5.19682e-07	5.33659e-09	ENSG00000186567
AD	ApoB/ApoA1	130	rs112027066	19	45129089	9.64278e-15	5.19682e-07	5.33659e-09	ENSG00000216588
AD	ApoB/ApoA1	130	rs12977255	19	45134422	2.04495e-12	5.19682e-07	5.33659e-09	ENSG00000073008
AD	ApoB/ApoA1	130	rs2272021	19	45164732	0.000520492	0.22265	0.0116979	ENSG00000073008
AD	ApoB/ApoA1	130	rs111780744	19	45166951	3.90732e-12	5.19682e-07	5.15739e-05	ENSG00000073008
AD	ApoB/ApoA1	130	rs142034848	19	45176557	1.29196e-38	5.19682e-07	5.33659e-09	ENSG00000073008
AD	ApoB/ApoA1	130	rs8104660	19	45191509	3.979e-11	5.19682e-07	5.33659e-09	ENSG00000073008
AD	ApoB/ApoA1	130	rs12984266	19	45193534	6.46627e-14	5.19682e-07	3.58913e-07	ENSG00000186567
AD	ApoB/ApoA1	130	rs151330717	19	45196964	5.57058e-12	5.19682e-07	5.33659e-09	ENSG00000069399
AD	ApoB/ApoA1	130	rs80000866	19	45200634	7.95817e-05	0.0685883	0.0190105	ENSG00000130202
AD	ApoB/ApoA1	130	rs2965164	19	45202052	5.42122e-10	2.5366e-06	0.000508842	ENSG00000186567
AD	ApoB/ApoA1	130	rs3948201	19	45202652	0.000823835	0.27564	0.0251741	ENSG00000213892
AD	ApoB/ApoA1	130	rs111278137	19	45215081	5.13387e-10	2.40407e-06	2.52277e-08	ENSG00000187244
AD	ApoB/ApoA1	130	rs11881756	19	45220896	1.56746e-17	5.19682e-07	5.33659e-09	ENSG00000130202
AD	ApoB/ApoA1	130	rs2965109	19	45225345	2.2831e-29	5.19682e-07	5.33659e-09	ENSG00000186567
AD	ApoB/ApoA1	130	rs186110295	19	45233503	8.74648e-11	5.19682e-07	5.33659e-09	ENSG00000130202
AD	ApoB/ApoA1	130	rs74607435	19	45235700	2.51653e-10	1.23578e-06	1.28027e-08	ENSG00000069399
AD	ApoB/ApoA1	130	rs75599500	19	45243696	3.70817e-07	0.000814685	0.013146	ENSG00000073008
AD	ApoB/ApoA1	130	rs8103315	19	45254168	9.59438e-86	5.19682e-07	5.33659e-09	ENSG00000069399
AD	ApoB/ApoA1	130	rs147211387	19	45261755	1.01199e-07	0.000331646	3.91366e-06	ENSG00000142273
AD	ApoB/ApoA1	130	rs113330691	19	45295886	1.27201e-17	5.19682e-07	5.33659e-09	ENSG00000142273
AD	ApoB/ApoA1	130	rs10419669	19	45298069	7.0141e-12	5.19682e-07	5.33659e-09	ENSG00000142273
AD	ApoB/ApoA1	130	rs3810140	19	45316807	8.91435e-15	5.19682e-07	6.42828e-09	ENSG00000069399
AD	ApoB/ApoA1	130	rs28399637	19	45324138	4.14692e-155	5.19682e-07	5.33659e-09	ENSG00000130202
AD	ApoB/ApoA1	130	rs8113311	19	45325738	1.00362e-45	5.19682e-07	5.33659e-09	ENSG00000130202
AD	ApoB/ApoA1	130	rs78986976	19	45329438	3.63536e-14	5.19682e-07	5.33659e-09	ENSG00000130202
AD	ApoB/ApoA1	130	rs2972558	19	45356141	4.64319e-60	5.19682e-07	5.33659e-09	ENSG00000130202
AD	ApoB/ApoA1	130	rs138607350	19	45363820	2.0474e-71	5.19682e-07	5.33659e-09	ENSG00000130202
AD	ApoB/ApoA1	130	rs384653	19	45370335	1.01448e-12	5.19682e-07	5.33659e-09	ENSG00000130202
AD	ApoB/ApoA1	130	rs41290102	19	45371188	1.17184e-10	6.06216e-07	0.0150784	ENSG00000130202
AD	ApoB/ApoA1	130	rs77196615	19	45380335	0.0004161	0.199075	0.00953467	ENSG00000130202
AD	ApoB/ApoA1	130	rs6859	19	45382034	1.06028e-170	5.19682e-07	5.33659e-09	ENSG00000130202
AD	ApoB/ApoA1	130	rs183161720	19	45383808	0.000479944	0.21395	0.0170239	ENSG00000130202
AD	ApoB/ApoA1	130	rs144261139	19	45385356	7.29392e-99	5.19682e-07	5.33659e-09	ENSG00000130202
AD	ApoB/ApoA1	130	rs116967764	19	45385389	0.000187623	0.124814	0.00457539	ENSG00000130202
AD	ApoB/ApoA1	130	rs283811	19	45388500	7.97739e-53	5.19682e-07	5.33659e-09	ENSG00000130204
AD	ApoB/ApoA1	130	rs143473297	19	45393352	5.33179e-30	5.19682e-07	2.21751e-08	ENSG00000130203
AD	ApoB/ApoA1	130	rs73936968	19	45395816	3.09282e-06	0.0047668	0.00101928	ENSG00000130202
AD	ApoB/ApoA1	130	rs1160984	19	45403924	2.97996e-33	5.19682e-07	5.33659e-09	ENSG00000130202
AD	ApoB/ApoA1	130	rs72654472	19	45414392	1.0925e-10	5.67957e-07	2.5784e-08	ENSG00000104853
AD	ApoB/ApoA1	130	rs59325138	19	45416291	1.72873e-205	5.19682e-07	5.33659e-09	ENSG00000130203
AD	ApoB/ApoA1	130	rs72654445	19	45417200	3.74146e-11	5.19682e-07	2.97809e-05	ENSG00000130202
AD	ApoB/ApoA1	130	rs28795074	19	45436657	1.84324e-07	0.000572985	6.88339e-06	ENSG00000104853
AD	ApoB/ApoA1	130	rs79429216	19	45445517	5.70331e-19	5.19682e-07	5.33659e-09	ENSG00000104853
AD	ApoB/ApoA1	130	rs1132899	19	45448036	1.20857e-22	5.19682e-07	5.33659e-09	ENSG00000224916
AD	ApoB/ApoA1	130	rs190651665	19	45456103	3.20698e-09	1.29857e-05	1.43333e-07	ENSG00000130203
AD	ApoB/ApoA1	130	rs138692741	19	45467132	2.83625e-07	0.00073696	1.02604e-05	ENSG00000130203
AD	ApoB/ApoA1	130	rs145639166	19	45469129	2.11577e-13	5.19682e-07	0.0099857	ENSG00000130203
AD	ApoB/ApoA1	130	rs117198034	19	45469902	1.5566e-06	0.00256825	4.94413e-05	ENSG00000130203
AD	ApoB/ApoA1	130	rs34874378	19	45516881	6.03002e-17	5.19682e-07	5.33659e-09	ENSG00000007047
AD	ApoB/ApoA1	130	rs142380271	19	45525038	2.30369e-10	1.14407e-06	0.000839188	ENSG00000104856
AD	ApoB/ApoA1	130	rs35057129	19	45535310	9.27498e-14	5.19682e-07	5.33659e-09	ENSG00000104856
AD	ApoB/ApoA1	130	rs34827707	19	45541782	1.37548e-09	5.96126e-06	6.44583e-08	ENSG00000007255
AD	ApoB/ApoA1	130	rs34815370	19	45547274	1.97607e-08	6.98717e-05	8.13135e-07	ENSG00000104859
AD	ApoB/ApoA1	130	rs112481437	19	45549135	3.31042e-30	5.19682e-07	5.33659e-09	ENSG00000130203
AD	ApoB/ApoA1	130	rs147188206	19	45552587	7.58653e-67	5.19682e-07	5.33659e-09	ENSG00000104859
AD	ApoB/ApoA1	130	rs201269048	19	45574113	9.56134e-10	4.26314e-06	4.55471e-08	ENSG00000104853
AD	ApoB/ApoA1	130	rs60239918	19	45580372	7.3445e-09	2.77827e-05	0.0003734	ENSG00000104853
AD	ApoB/ApoA1	130	rs8100183	19	45584692	3.69571e-12	5.19682e-07	5.33659e-09	ENSG00000142252
AD	ApoB/ApoA1	130	rs78620885	19	45591084	3.53735e-06	0.00536926	0.000106973	ENSG00000142252
AD	ApoB/ApoA1	130	rs35836101	19	45616982	7.17945e-06	0.00987023	0.000209153	ENSG00000104866
AD	ApoB/ApoA1	130	rs78073763	19	45649838	2.84663e-07	0.000738065	2.82264e-05	ENSG00000142252
AD	ApoB/ApoA1	130	rs62118471	19	45691049	5.16909e-06	0.00742343	0.000152588	ENSG00000142252
AD	ApoB/ApoA1	130	rs111243475	19	45691570	1.2941e-06	0.00216798	4.16758e-05	ENSG00000007255
AD	ApoB/ApoA1	130	rs148023052	19	45698590	9.04536e-09	3.36889e-05	3.85079e-07	ENSG00000007255
AD	ApoB/ApoA1	130	rs620807	19	45706952	1.53904e-15	5.19682e-07	4.43897e-05	ENSG00000007047
AD	ApoB/ApoA1	130	rs10415392	19	45719790	2.15575e-12	5.19682e-07	1.11791e-05	ENSG00000007047
AD	ApoB/ApoA1	131	rs346758	19	45725739	2.93672e-23	5.19682e-07	0.00317632	ENSG00000007047
AD	ApoB/ApoA1	132	rs75816342	19	45784197	0.000790722	0.270668	0.0415888	ENSG00000104879
AD	ApoB/ApoA1	132	rs386569	19	45787046	6.37302e-06	0.00887462	0.000185805	ENSG00000007047
AD	ApoB/ApoA1	132	rs123187	19	45830947	8.31063e-17	5.19682e-07	0.00254818	ENSG00000104879
AD	ApoB/ApoA1	132	rs111562095	19	45865046	0.000235425	0.143942	0.00564365	ENSG00000011485
AD	ApoB/ApoA1	132	rs76692930	19	45875851	0.00106905	0.307894	0.0223493	ENSG00000104884
AD	ApoB/ApoA1	132	rs3212930	19	45927610	1.2923e-09	5.61176e-06	6.05585e-08	ENSG00000012061
AD	ApoB/ApoA1	132	rs11673516	19	46059364	6.4551e-05	0.0587304	0.00770502	ENSG00000125753
AD	ApoB/ApoA1	132	rs79871265	19	46073574	0.000957463	0.293911	0.0419043	ENSG00000125741
AD	ApoB/ApoA1	132	rs12974310	19	46161804	5.35942e-06	0.00767146	0.000158257	ENSG00000010310
AD	ApoB/ApoA1	133	rs60356458	19	46234632	4.12407e-09	1.63827e-05	2.241e-05	ENSG00000104936
AD	ApoB/ApoA1	135	rs12463085	19	46469411	0.000829308	0.276445	0.0459263	ENSG00000104983
AD	ApoB/ApoA1	136	rs314660	19	47172845	0.000113776	0.089277	0.0287225	ENSG00000105287
AD	ApoB/ApoA1	137	rs479486	19	49229323	8.37026e-06	0.0112503	0.000241783	ENSG00000176909
AD	ApoB/ApoA1	138	rs380573	19	54785593	0.000153384	0.109461	0.00560214	ENSG00000131042
AD	ApoB/ApoA1	139	rs1105838	20	4967199	7.05125e-06	0.00971967	0.00041014	ENSG00000089057
AD	ApoB/ApoA1	140	rs1052965	20	17600564	0.000734436	0.261933	0.0160012	ENSG00000125844
AD	ApoB/ApoA1	141	rs2745836	20	17808116	0.00141779	0.345894	0.0286614	ENSG00000125844
AD	ApoB/ApoA1	142	rs6035086	20	18572950	0.000723316	0.260128	0.0334156	ENSG00000125821
AD	ApoB/ApoA1	143	rs6012615	20	47834255	0.000898886	0.286237	0.049411	ENSG00000124228
AD	ApoB/ApoA1	144	rs6020092	20	48482934	9.90055e-05	0.0806133	0.00412199	ENSG00000197818
AD	ApoB/ApoA1	145	rs2823000	21	16366389	0.000506315	0.219591	0.0118347	ENSG00000180530
AD	ApoB/ApoA1	146	rs138665726	22	21917859	0.000661718	0.249599	0.0147316	ENSG00000185651
AD	ApoB/ApoA1	147	rs2071938	22	45931262	0.00148804	0.352689	0.0427078	ENSG00000077942
AD	HDL particle size	1	rs3134615	1	40362066	6.89081e-06	0.00951619	0.00149023	ENSG00000084072
AD	HDL particle size	2	rs60976597	1	40587014	6.89141e-05	0.0616619	0.0187197	ENSG00000131238
AD	HDL particle size	3	rs4233366	1	161159147	2.44421e-06	0.00387232	0.000603912	ENSG00000158859
AD	HDL particle size	4	rs4282830	1	222911960	9.80831e-05	0.0799142	0.0159487	ENSG00000154305
AD	HDL particle size	5	rs840873	2	129067080	0.000148102	0.106769	0.0227232	ENSG00000136720
AD	HDL particle size	6	rs3796621	4	982852	0.000162934	0.113645	0.0245674	ENSG00000127415
AD	HDL particle size	7	rs2236999	4	2256798	3.47886e-05	0.0362889	0.00981574	ENSG00000123933
AD	HDL particle size	8	rs3129309	4	3306990	0.00027559	0.158078	0.0395843	ENSG00000159788
AD	HDL particle size	9	rs62380760	5	140984454	5.03183e-05	0.0484078	0.022861	ENSG00000178913
AD	HDL particle size	10	rs4713823	6	34676130	2.48852e-06	0.00393035	0.000612605	ENSG00000196821
AD	HDL particle size	11	rs4724797	7	6379537	6.95758e-05	0.0621102	0.0118373	ENSG00000164535
AD	HDL particle size	12	rs3807865	7	12250402	1.1715e-05	0.0149885	0.00632331	ENSG00000106460
AD	HDL particle size	13	rs4722762	7	28178262	6.72234e-06	0.00930942	0.00145718	ENSG00000153814
AD	HDL particle size	14	rs9649710	7	50322832	3.39769e-05	0.0356022	0.00621924	ENSG00000185811
AD	HDL particle size	15	rs12538820	7	99340049	0.000172768	0.118179	0.0272715	ENSG00000130429
AD	HDL particle size	16	rs66743416	7	150449985	0.000354511	0.182573	0.0455026	ENSG00000213203
AD	HDL particle size	17	rs231144	8	116416131	4.54217e-05	0.044813	0.00808554	ENSG00000104447
AD	HDL particle size	18	rs72703721	8	144466338	0.000353295	0.182227	0.0453861	ENSG00000184428
AD	HDL particle size	19	rs2029209	9	11861841	0.000241385	0.145875	0.0338117
AD	HDL particle size	20	rs62568212	9	107689035	0.000160337	0.112402	0.0242187	ENSG00000070214
AD	HDL particle size	21	rs11039138	11	47249223	3.4059e-05	0.0356724	0.0062333	ENSG00000110514
AD	HDL particle size	21	rs2856661	11	47374998	8.21659e-11	5.28045e-07	4.24481e-08	ENSG00000165915
AD	HDL particle size	21	rs79680178	11	48025674	0.000166922	0.115516	0.042943	ENSG00000149177
AD	HDL particle size	22	rs2736600	11	61706011	0.00020407	0.131279	0.0295382	ENSG00000167994
AD	HDL particle size	23	rs1263164	11	116675291	0.00024362	0.146676	0.0340462	ENSG00000149591
AD	HDL particle size	24	rs35483388	11	122545146	6.31187e-05	0.057541	0.0108034	ENSG00000154127
AD	HDL particle size	25	rs61954383	12	122777467	0.000300317	0.16618	0.0401012	ENSG00000184047
AD	HDL particle size	26	rs113740515	12	123199410	0.000241385	0.145875	0.0338117	ENSG00000255398
AD	HDL particle size	27	rs7313915	12	123396799	1.40414e-06	0.00233907	0.00305484	ENSG00000139722
AD	HDL particle size	28	rs10773111	12	125332955	7.3588e-06	0.0100651	0.00157797	ENSG00000073060
AD	HDL particle size	29	rs6494037	15	59016315	2.05956e-07	0.000618025	0.000217469	ENSG00000137845
AD	HDL particle size	29	rs142864748	15	59059259	0.00019236	0.126491	0.0281712	ENSG00000128918
AD	HDL particle size	30	rs9939774	16	30068354	3.81834e-05	0.0389971	0.00689972	ENSG00000169592
AD	HDL particle size	31	rs4788454	16	72037206	6.08333e-05	0.0560529	0.0104807	ENSG00000257017
AD	HDL particle size	32	rs440271	16	79605480	0.000150234	0.107767	0.0229853	ENSG00000178573
AD	HDL particle size	33	rs3976	17	1653091	1.01117e-05	0.0131905	0.00472071	ENSG00000167711
AD	HDL particle size	34	rs3826408	17	7101292	4.31354e-05	0.0430104	0.00771637	ENSG00000072778
AD	HDL particle size	35	rs16940806	17	44103826	4.15719e-07	0.000851327	0.000533396	ENSG00000120071
AD	HDL particle size	36	rs4277405	17	61548918	3.18438e-05	0.0337164	0.0235302	ENSG00000159640
AD	HDL particle size	37	rs11664327	18	57739623	0.0003446	0.179713	0.0445407	ENSG00000166603
AD	HDL particle size	38	rs2965162	19	45198936	1.76144e-10	9.04531e-07	0.0327509	ENSG00000187244
AD	HDL particle size	39	rs147711004	19	45337918	1.62266e-286	5.28045e-07	1.39569e-05	ENSG00000130202
AD	HDL particle size	39	rs405509	19	45408836	2.6174e-205	5.28045e-07	0.0417957	ENSG00000130208
AD	HDL particle size	39	rs7412	19	45412079	9.22926e-112	5.28045e-07	0.00335577	ENSG00000130203
AD	HDL particle size	40	rs157592	19	45424514	3.4367e-273	5.28045e-07	4.24481e-08	ENSG00000130203
AD	HDL particle size	42	rs73045691	19	45440529	6.84317e-35	5.28045e-07	4.24481e-08	ENSG00000104853
AD	HDL particle size	42	rs204907	19	45461996	1.60054e-07	0.000506495	0.000146105	ENSG00000104853
AD	HDL particle size	43	rs4802269	19	46167469	1.14158e-09	5.04845e-06	7.79304e-05	ENSG00000104936
AD	HDL particle size	43	rs7250754	19	46184061	0.000259367	0.152357	0.0357712	ENSG00000010310
AD	HDL particle size	43	rs8108590	19	46301620	1.09401e-05	0.0141524	0.00224214	ENSG00000177045
AD	HDL particle size	44	rs6020084	20	48462364	0.000141619	0.103642	0.0470743	ENSG00000197818
AD	HDL particle size	45	rs5758265	22	41617897	0.000201282	0.130083	0.029188	ENSG00000196236
AD	LDL particle size	1	rs471705	1	55521242	2.92053e-06	0.00454189	0.000120676	ENSG00000169174
AD	LDL particle size	1	rs12750160	1	55674000	0.000781291	0.26897	0.024547	ENSG00000162402
AD	LDL particle size	2	rs114496662	1	92426416	0.00114004	0.316051	0.0348614	ENSG00000137948
AD	LDL particle size	3	rs4147563	1	110230103	0.00169232	0.370344	0.0497626	ENSG00000213366
AD	LDL particle size	4	rs4233366	1	161159147	2.44421e-06	0.0038768	0.0101877	ENSG00000158859
AD	LDL particle size	5	rs11123706	2	109150164	0.00120255	0.323008	0.0451721	ENSG00000135968
AD	LDL particle size	6	rs1954874	2	135594699	0.000594539	0.237105	0.0461465	ENSG00000082258
AD	LDL particle size	7	rs10066168	5	156484218	5.8769e-05	0.0545616	0.00210005	ENSG00000135077
AD	LDL particle size	8	rs139690463	6	49315152	7.86798e-05	0.0677886	0.0292063	ENSG00000031691
AD	LDL particle size	9	rs28687582	6	63634006	0.000195612	0.127675	0.0317218	ENSG00000146166
AD	LDL particle size	10	rs4946347	6	118843353	0.00168947	0.370113	0.0496847	ENSG00000196376
AD	LDL particle size	11	rs11762060	7	17808596	0.00107	0.307787	0.0398093	ENSG00000071189
AD	LDL particle size	12	rs10264306	7	28239466	1.51272e-05	0.0185	0.000569114	ENSG00000153814
AD	LDL particle size	13	rs6986685	8	9233771	0.000859606	0.280546	0.0269063	ENSG00000175806
AD	LDL particle size	13	rs12550674	8	9733499	0.000150326	0.107721	0.00518304	ENSG00000175806
AD	LDL particle size	13	rs7812865	8	10785535	0.00104256	0.304402	0.0320688	ENSG00000171044
AD	LDL particle size	14	rs10503845	8	29406768	0.000951792	0.292953	0.0423178	ENSG00000120875
AD	LDL particle size	15	rs56233017	8	144981488	0.00147569	0.35133	0.0440135	ENSG00000178209
AD	LDL particle size	16	rs61545625	8	145073663	1.61038e-05	0.0194499	0.0032017	ENSG00000178685
AD	LDL particle size	17	rs1364629	9	88129351	0.000615513	0.240943	0.0409378	ENSG00000135049
AD	LDL particle size	18	rs13285112	9	107636707	0.000922595	0.289158	0.0287108	ENSG00000165029
AD	LDL particle size	19	rs16929545	9	117245132	0.000845069	0.278469	0.0264711	ENSG00000095397
AD	LDL particle size	20	rs56963659	9	136348194	0.00105864	0.306397	0.0493732	ENSG00000175164
AD	LDL particle size	21	rs4746142	10	75430070	0.000781291	0.26897	0.0321215	ENSG00000166317
AD	LDL particle size	22	rs4910831	11	5668171	0.000822892	0.27523	0.0257925	ENSG00000175518
AD	LDL particle size	23	rs2030166	11	47602729	6.24137e-11	5.27477e-07	0.000950879	ENSG00000109919
AD	LDL particle size	24	rs1263164	11	116675291	0.00024362	0.146531	0.00821643	ENSG00000149591
AD	LDL particle size	25	rs541953	11	117134898	0.000163305	0.113726	0.00731824	ENSG00000110274
AD	LDL particle size	26	rs12825519	12	14837267	9.86365e-05	0.0801406	0.0131155	ENSG00000139055
AD	LDL particle size	27	rs73114872	12	56861034	9.04213e-05	0.0753595	0.0330943	ENSG00000176422
AD	LDL particle size	28	rs2305910	12	113568334	7.10279e-05	0.0629848	0.0152649	ENSG00000186815
AD	LDL particle size	29	rs61955587	12	122688256	0.000670191	0.250823	0.0349217	ENSG00000139719
AD	LDL particle size	30	rs113740515	12	123199410	0.000241385	0.145731	0.00814973	ENSG00000255398
AD	LDL particle size	31	rs3812841	13	38444350	0.00140261	0.344183	0.046547	ENSG00000133107
AD	LDL particle size	32	rs141298759	13	102851766	0.00127173	0.330402	0.0473998	ENSG00000102466
AD	LDL particle size	33	rs9559715	13	110711702	0.000439432	0.204476	0.0215057	ENSG00000134871
AD	LDL particle size	34	rs261291	15	58680178	7.25836e-06	0.00995111	0.000284444	ENSG00000128918
AD	LDL particle size	35	rs544282	15	59022102	0.000150048	0.107592	0.00861003	ENSG00000157450
AD	LDL particle size	36	rs56108048	16	19709779	1.72439e-05	0.0206318	0.00433738	ENSG00000103550
AD	LDL particle size	37	rs62057756	16	30117253	0.00041713	0.199041	0.0470011	ENSG00000169592
AD	LDL particle size	38	rs41280905	16	71419252	0.000126533	0.0956922	0.00437659	ENSG00000167377
AD	LDL particle size	38	rs74343175	16	72035477	0.000383514	0.190398	0.025296	ENSG00000257017
AD	LDL particle size	38	rs3764310	16	72048332	0.000139952	0.102729	0.00484835	ENSG00000257017
AD	LDL particle size	40	rs11078597	17	1618363	3.26823e-05	0.0343796	0.0012694	ENSG00000167711
AD	LDL particle size	41	rs437649	17	4953724	0.000776481	0.268239	0.0244187	ENSG00000167840
AD	LDL particle size	42	rs669686	17	47321231	0.00010528	0.084123	0.00405173	ENSG00000167083
AD	LDL particle size	43	rs6501538	17	70373489	0.000439151	0.204409	0.0144044	ENSG00000125398
AD	LDL particle size	44	rs7238450	18	57800606	0.000885853	0.284209	0.0276738	ENSG00000166603
AD	LDL particle size	45	rs12611153	19	11230332	0.000301624	0.16645	0.019767	ENSG00000161888
AD	LDL particle size	46	rs78061871	19	18566637	7.18736e-05	0.0635405	0.0184611	ENSG00000105656
AD	LDL particle size	47	rs74747585	19	45039971	2.26232e-07	0.000658104	0.000123413	ENSG00000273777
AD	LDL particle size	47	rs846852	19	45070070	7.86e-09	2.94121e-05	0.00388525	ENSG00000167384
AD	LDL particle size	47	rs62119270	19	45135841	4.52278e-08	0.000153709	2.2434e-06	ENSG00000073008
AD	LDL particle size	47	rs2919845	19	45181228	2.20371e-18	5.27477e-07	0.000100884	ENSG00000186567
AD	LDL particle size	47	rs16979372	19	45195313	2.84621e-11	5.27477e-07	1.54815e-07	ENSG00000073008
AD	LDL particle size	47	rs151330717	19	45196964	5.57058e-12	5.27477e-07	7.2256e-09	ENSG00000069399
AD	LDL particle size	47	rs11881756	19	45220896	1.56746e-17	5.27477e-07	7.2256e-09	ENSG00000130202
AD	LDL particle size	47	rs2927439	19	45242740	1.8376e-60	5.27477e-07	7.2256e-09	ENSG00000073008
AD	LDL particle size	47	rs113330691	19	45295886	1.27201e-17	5.27477e-07	7.2256e-09	ENSG00000142273
AD	LDL particle size	47	rs10419669	19	45298069	7.0141e-12	5.27477e-07	0.0452716	ENSG00000142273
AD	LDL particle size	47	rs28399607	19	45314324	7.10268e-09	2.69467e-05	0.00118192	ENSG00000187244
AD	LDL particle size	47	rs28399637	19	45324138	4.14692e-155	5.27477e-07	7.2256e-09	ENSG00000130202
AD	LDL particle size	47	rs8113311	19	45325738	1.00362e-45	5.27477e-07	7.2256e-09	ENSG00000130202
AD	LDL particle size	47	rs2972558	19	45356141	4.64319e-60	5.27477e-07	7.2256e-09	ENSG00000130202
AD	LDL particle size	47	rs375972689	19	45360488	2.36779e-19	5.27477e-07	0.00578179	ENSG00000130202
AD	LDL particle size	47	rs365653	19	45361646	3.80191e-49	5.27477e-07	7.2256e-09	ENSG00000130202
AD	LDL particle size	47	rs77196615	19	45380335	0.0004161	0.198783	0.0136655	ENSG00000130202
AD	LDL particle size	47	rs6859	19	45382034	1.06028e-170	5.27477e-07	7.2256e-09	ENSG00000130202
AD	LDL particle size	47	rs183161720	19	45383808	0.000479944	0.213678	0.0163056	ENSG00000130202
AD	LDL particle size	47	rs283810	19	45388241	1.32837e-41	5.27477e-07	7.2256e-09	ENSG00000130202
AD	LDL particle size	47	rs2075649	19	45395330	3.99498e-183	5.27477e-07	7.2256e-09	ENSG00000130204
AD	LDL particle size	47	rs144311893	19	45423944	7.48946e-30	5.27477e-07	7.2256e-09	ENSG00000130203
AD	LDL particle size	47	rs157592	19	45424514	3.4367e-273	5.27477e-07	7.2256e-09	ENSG00000130203
AD	LDL particle size	47	rs8106813	19	45431658	1.53566e-35	5.27477e-07	4.13896e-05	ENSG00000130203
AD	LDL particle size	47	rs4263041	19	45438643	4.50409e-07	0.000891289	0.000174827	ENSG00000130202
AD	LDL particle size	47	rs12721109	19	45447221	5.20957e-22	5.27477e-07	7.2256e-09	ENSG00000130203
AD	LDL particle size	47	rs147901416	19	45466792	5.78977e-19	5.27477e-07	1.68679e-07	ENSG00000104853
AD	LDL particle size	47	rs117198034	19	45469902	1.5566e-06	0.00256674	0.0138186	ENSG00000130203
AD	LDL particle size	47	rs204480	19	45477111	1.15339e-06	0.00195419	0.000952996	ENSG00000130203
AD	LDL particle size	47	rs35057129	19	45535310	9.27498e-14	5.27477e-07	3.27416e-05	ENSG00000104856
AD	LDL particle size	47	rs10420562	19	45592238	5.90058e-19	5.27477e-07	0.0151152	ENSG00000142252
AD	LDL particle size	47	rs3178166	19	45594170	1.67047e-08	5.97574e-05	8.45812e-07	ENSG00000142252
AD	LDL particle size	47	rs77332277	19	45690709	0.000839595	0.277677	0.0263052	ENSG00000007255
AD	LDL particle size	47	rs62118471	19	45691049	5.16909e-06	0.00741857	0.00374394	ENSG00000142252
AD	LDL particle size	48	rs12973246	19	45836204	2.32644e-16	5.27477e-07	0.00174803	ENSG00000104879
AD	LDL particle size	48	rs7259762	19	45934753	0.000275777	0.157997	0.00927567	ENSG00000012061
AD	LDL particle size	49	rs73054338	19	46173214	0.000671321	0.251022	0.0213942	ENSG00000125744
AD	LDL particle size	50	rs10421891	19	46315809	6.26021e-06	0.00873091	0.000359932	ENSG00000104936
AD	LDL particle size	51	rs838133	19	49259529	0.000790911	0.270417	0.0334663	ENSG00000105538
AD	LDL particle size	52	rs11084094	19	52119546	0.000656729	0.248422	0.0252698	ENSG00000254415
AD	LDL particle size	53	rs1052965	20	17600564	0.000734436	0.261653	0.0232617	ENSG00000125844
AD	LDL particle size	54	rs2745836	20	17808116	0.00141779	0.345698	0.0424884	ENSG00000125844
AD	LDL particle size	55	rs2823000	21	16366389	0.000506315	0.219324	0.0175759	ENSG00000180530
AD	LDL particle size	56	rs57557576	22	47828194	0.00080789	0.272989	0.0281994
AD	VLDL particle size	1	rs140527149	1	15908132	0.000342356	0.179075	0.0274279	ENSG00000132906
AD	VLDL particle size	2	rs61781290	1	40393160	0.000105004	0.0840061	0.0478121	ENSG00000084072
AD	VLDL particle size	3	rs60976597	1	40587014	6.89141e-05	0.0615856	0.00693165	ENSG00000131238
AD	VLDL particle size	4	rs11580393	1	150077330	0.000464185	0.210228	0.0288996	ENSG00000143412
AD	VLDL particle size	5	rs296522	1	200881940	2.39875e-07	0.000678032	0.0299313	ENSG00000170128
AD	VLDL particle size	6	rs4275987	2	28062956	0.000501434	0.218256	0.0302347	ENSG00000243147
AD	VLDL particle size	7	rs3796621	4	982852	0.000162934	0.11369	0.0110177	ENSG00000127415
AD	VLDL particle size	8	rs12509447	4	2861090	0.000666049	0.250045	0.038385	ENSG00000109736
AD	VLDL particle size	9	rs3129309	4	3306990	0.00027559	0.158121	0.0179529	ENSG00000159788
AD	VLDL particle size	10	rs6845118	4	17939740	0.000426687	0.201472	0.0264244	ENSG00000163257
AD	VLDL particle size	11	rs115383346	4	87869217	0.000309841	0.16916	0.0365165	ENSG00000145332
AD	VLDL particle size	12	rs4533725	4	88200807	0.00091466	0.288021	0.0494343	ENSG00000170509
AD	VLDL particle size	13	rs62380787	5	141045976	4.03205e-05	0.0405447	0.00287531	ENSG00000178913
AD	VLDL particle size	14	rs415392	5	156546990	5.4506e-07	0.00100011	4.85104e-05	ENSG00000135077
AD	VLDL particle size	15	rs139690463	6	49315152	7.86798e-05	0.0678149	0.0106971	ENSG00000031691
AD	VLDL particle size	16	rs1292121	6	111147421	0.000222208	0.138736	0.031769	ENSG00000197498
AD	VLDL particle size	17	rs13212550	6	161248207	9.53163e-05	0.0782958	0.00662874	ENSG00000085511
AD	VLDL particle size	18	rs75032247	7	900959	0.000544348	0.227331	0.0325187	ENSG00000164828
AD	VLDL particle size	19	rs62467091	7	23599023	0.000823458	0.27524	0.0454705	ENSG00000164548
AD	VLDL particle size	20	rs55704418	7	26003157	0.000290704	0.163152	0.0188344	ENSG00000050344
AD	VLDL particle size	21	rs4722762	7	28178262	6.72234e-06	0.00929107	0.000504555	ENSG00000153814
AD	VLDL particle size	22	rs10276619	7	50313352	0.000124129	0.0945278	0.0163247	ENSG00000185811
AD	VLDL particle size	23	rs12539172	7	100091795	2.85017e-08	9.87468e-05	0.00528994	ENSG00000121716
AD	VLDL particle size	24	rs1986346	8	8426753	0.000922312	0.289035	0.0497487	ENSG00000147324
AD	VLDL particle size	25	rs6986685	8	9233771	0.000859606	0.280468	0.0470917	ENSG00000175806
AD	VLDL particle size	25	rs12550674	8	9733499	0.000150326	0.107843	0.0102273	ENSG00000175806
AD	VLDL particle size	26	rs62490931	8	11442990	0.000354605	0.182614	0.0224946	ENSG00000079459
AD	VLDL particle size	27	rs10103104	8	29410200	0.000714176	0.258289	0.0406532	ENSG00000104660
AD	VLDL particle size	28	rs1180628	8	116430861	0.000287998	0.162271	0.01868	ENSG00000104447
AD	VLDL particle size	29	rs34604874	8	126487857	0.000510258	0.220184	0.0307199	ENSG00000173334
AD	VLDL particle size	30	rs1817173	8	126532206	0.000194869	0.127555	0.0130183	ENSG00000173334
AD	VLDL particle size	31	rs58116767	8	144396594	0.000397931	0.19422	0.0301354	ENSG00000184428
AD	VLDL particle size	32	rs139752746	9	4899353	0.000463059	0.209976	0.0389312	ENSG00000147853
AD	VLDL particle size	33	rs62566850	9	82203934	0.000393249	0.193028	0.0493615	ENSG00000106829
AD	VLDL particle size	34	rs10991409	9	107679141	0.000618899	0.241517	0.0360886	ENSG00000165029
AD	VLDL particle size	35	rs35677603	11	47268310	2.20156e-06	0.00353062	0.00351411	ENSG00000149179
AD	VLDL particle size	36	rs2865908	11	49009877	0.000161728	0.113115	0.0265963	ENSG00000220948
AD	VLDL particle size	37	rs2736598	11	61706135	0.000223045	0.139063	0.0298607	ENSG00000167994
AD	VLDL particle size	38	rs76227952	11	67076467	0.000458839	0.209024	0.0319067	ENSG00000175634
AD	VLDL particle size	39	rs1263164	11	116675291	0.00024362	0.146728	0.016005	ENSG00000149591
AD	VLDL particle size	40	rs529470	11	117132808	3.43052e-05	0.0357714	0.00395546	ENSG00000110274
AD	VLDL particle size	41	rs2657879	12	56865338	8.55937e-05	0.0723741	0.0131612	ENSG00000135423
AD	VLDL particle size	42	rs56347714	12	107196993	0.000217183	0.13675	0.0144386
AD	VLDL particle size	43	rs61954383	12	122777467	0.000300317	0.166218	0.0193715	ENSG00000184047
AD	VLDL particle size	44	rs113740515	12	123199410	0.000241385	0.145927	0.0158793	ENSG00000255398
AD	VLDL particle size	45	rs4275659	12	123447928	9.126e-05	0.0759022	0.00636969	ENSG00000051825
AD	VLDL particle size	46	rs6488945	12	125334375	1.23101e-05	0.0155374	0.0236138	ENSG00000073060
AD	VLDL particle size	47	rs76278827	14	55908007	0.000563235	0.231101	0.0334673	ENSG00000126777
AD	VLDL particle size	48	rs6575255	14	92911593	0.000134305	0.0999471	0.00920149	ENSG00000140090
AD	VLDL particle size	49	rs943665	14	93014989	0.000540309	0.226508	0.0323115	ENSG00000100599
AD	VLDL particle size	50	rs4775044	15	58684967	2.03697e-05	0.0235439	0.00147573	ENSG00000128918
AD	VLDL particle size	51	rs67688669	15	58860565	0.000151067	0.108188	0.0102721	ENSG00000166035
AD	VLDL particle size	51	rs34817930	15	59246708	0.000916455	0.28826	0.0495083	ENSG00000157450
AD	VLDL particle size	52	rs4344683	15	64416621	0.000236915	0.144303	0.0156244	ENSG00000028528
AD	VLDL particle size	53	rs4077879	15	69819791	0.000500964	0.218155	0.0483363	ENSG00000137818
AD	VLDL particle size	54	rs17229044	16	11062936	0.000505188	0.21908	0.0317381	ENSG00000038532
AD	VLDL particle size	54	rs7203209	16	11064617	0.000435308	0.203551	0.0385169	ENSG00000175643
AD	VLDL particle size	56	rs9939774	16	30068354	3.81834e-05	0.0388863	0.00273235	ENSG00000169592
AD	VLDL particle size	57	rs2288005	16	31227908	0.000911826	0.287644	0.0493172	ENSG00000140678
AD	VLDL particle size	58	rs60262300	16	64547693	0.000808928	0.273074	0.0447987
AD	VLDL particle size	59	rs56140825	16	69986758	3.66133e-05	0.0376651	0.0414614	ENSG00000157322
AD	VLDL particle size	60	rs11648622	16	72193036	0.000737075	0.262018	0.0416792	ENSG00000257017
AD	VLDL particle size	61	rs9912287	17	1630992	7.00171e-07	0.00122877	6.10242e-05	ENSG00000167716
AD	VLDL particle size	62	rs75364523	17	4723121	0.00078893	0.270052	0.0438897	ENSG00000129219
AD	VLDL particle size	63	rs886249	17	43946291	6.83567e-07	0.00120205	0.00931335	ENSG00000186868
AD	VLDL particle size	64	rs28483960	17	47432879	2.48169e-07	0.000691507	2.33608e-05	ENSG00000167083
AD	VLDL particle size	65	rs6501538	17	70373489	0.000439151	0.204465	0.0479439	ENSG00000125398
AD	VLDL particle size	66	rs11664327	18	57739623	0.0003446	0.179733	0.0219272	ENSG00000166603
AD	VLDL particle size	67	rs67033402	19	41739254	8.75741e-05	0.0736331	0.0141459	ENSG00000167601
AD	VLDL particle size	68	rs144351616	19	44646025	0.000127458	0.096281	0.0345504	ENSG00000267680
AD	VLDL particle size	69	rs62119270	19	45135841	4.52278e-08	0.000153179	0.0025619	ENSG00000073008
AD	VLDL particle size	69	rs16979372	19	45195313	2.84621e-11	5.22043e-07	0.000116024	ENSG00000073008
AD	VLDL particle size	69	rs62117160	19	45232161	1.73654e-30	5.22043e-07	1.11706e-08	ENSG00000069399
AD	VLDL particle size	69	rs2927439	19	45242740	1.8376e-60	5.22043e-07	0.00248546	ENSG00000073008
AD	VLDL particle size	69	rs899087	19	45294557	8.42351e-07	0.00145295	0.00787296	ENSG00000142273
AD	VLDL particle size	69	rs112450640	19	45296364	1.39146e-28	5.22043e-07	1.11706e-08	ENSG00000130203
AD	VLDL particle size	69	rs528070791	19	45316221	1.56718e-06	0.00257409	0.0077489	ENSG00000187244
AD	VLDL particle size	69	rs28399637	19	45324138	4.14692e-155	5.22043e-07	0.0291648	ENSG00000130202
AD	VLDL particle size	69	rs78986976	19	45329438	3.63536e-14	5.22043e-07	0.03085	ENSG00000130202
AD	VLDL particle size	69	rs56394238	19	45335676	6.98226e-52	5.22043e-07	6.46148e-06	ENSG00000130202
AD	VLDL particle size	69	rs2199576	19	45345708	1.13016e-11	5.22043e-07	0.000361538	ENSG00000187244
AD	VLDL particle size	69	rs41290100	19	45370941	3.93131e-07	0.000827451	3.57885e-05	ENSG00000130202
AD	VLDL particle size	69	rs11665676	19	45378719	1.06443e-23	5.22043e-07	1.11706e-08	ENSG00000130202
AD	VLDL particle size	69	rs11668861	19	45380970	8.17402e-69	5.22043e-07	2.66401e-06	ENSG00000130202
AD	VLDL particle size	69	rs283811	19	45388500	7.97739e-53	5.22043e-07	1.11706e-08	ENSG00000130204
AD	VLDL particle size	69	rs283814	19	45389224	1.07372e-28	5.22043e-07	1.11706e-08	ENSG00000130202
AD	VLDL particle size	69	rs117310449	19	45393516	1.68345e-101	5.22043e-07	2.41334e-06	ENSG00000130202
AD	VLDL particle size	69	rs140684051	19	45399456	0.000734813	0.261655	0.0415793	ENSG00000130203
AD	VLDL particle size	69	rs1160984	19	45403924	2.97996e-33	5.22043e-07	1.11706e-08	ENSG00000130202
AD	VLDL particle size	69	rs769446	19	45408628	2.12236e-16	5.22043e-07	1.11706e-08	ENSG00000104853
AD	VLDL particle size	69	rs405509	19	45408836	2.6174e-205	5.22043e-07	1.11706e-08	ENSG00000130208
AD	VLDL particle size	69	rs72654472	19	45414392	1.0925e-10	5.70575e-07	3.5798e-05	ENSG00000104853
AD	VLDL particle size	69	rs73033507	19	45431403	1.6889e-15	5.22043e-07	8.18247e-06	ENSG00000130202
AD	VLDL particle size	69	rs28795074	19	45436657	1.84324e-07	0.000569438	1.77344e-05	ENSG00000104853
AD	VLDL particle size	69	rs7254133	19	45438554	1.52132e-76	5.22043e-07	1.41675e-06	ENSG00000130202
AD	VLDL particle size	69	rs118004808	19	45439498	6.09606e-08	0.000203063	0.0323632	ENSG00000130202
AD	VLDL particle size	69	rs79429216	19	45445517	5.70331e-19	5.22043e-07	1.11706e-08	ENSG00000104853
AD	VLDL particle size	69	rs9304644	19	45450033	1.4399e-12	5.22043e-07	1.11706e-08	ENSG00000104853
AD	VLDL particle size	69	rs204907	19	45461996	1.60054e-07	0.000506051	0.000273268	ENSG00000104853
AD	VLDL particle size	69	rs138692741	19	45467132	2.83625e-07	0.000733065	0.00138451	ENSG00000130203
AD	VLDL particle size	69	rs117198034	19	45469902	1.5566e-06	0.00255945	0.000322351	ENSG00000130203
AD	VLDL particle size	69	rs117261169	19	45491032	1.33796e-09	5.79551e-06	1.44432e-07	ENSG00000007047
AD	VLDL particle size	70	rs11083759	19	45576714	2.9082e-09	1.187e-05	0.00357481	ENSG00000104859
AD	VLDL particle size	71	rs60239918	19	45580372	7.3445e-09	2.76659e-05	0.0278804	ENSG00000104853
AD	VLDL particle size	72	rs139290129	19	45587406	2.5271e-18	5.22043e-07	0.00266825	ENSG00000007255
AD	VLDL particle size	72	rs56089021	19	45629166	7.72996e-05	0.0669831	0.0418206	ENSG00000104866
AD	VLDL particle size	72	rs10416371	19	45660136	0.000194404	0.12737	0.0133659	ENSG00000104866
AD	VLDL particle size	73	rs8112710	19	45714583	4.25693e-16	5.22043e-07	0.00278008	ENSG00000283632
AD	VLDL particle size	74	rs77740243	19	45751458	0.000478912	0.213475	0.0312342	ENSG00000104879
AD	VLDL particle size	75	rs344818	19	45823663	1.48174e-17	5.22043e-07	0.00127799	ENSG00000104879
AD	VLDL particle size	76	rs4380143	19	46170465	3.68141e-05	0.0378242	0.0453876	ENSG00000010310
AD	VLDL particle size	76	rs10403723	19	46191828	2.41003e-05	0.0269873	0.00174212	ENSG00000104936
AD	VLDL particle size	76	rs2014576	19	46269076	5.46326e-09	2.11449e-05	0.011589	ENSG00000104936
AD	VLDL particle size	77	rs838133	19	49259529	0.000790911	0.270349	0.0439712	ENSG00000105538
AD	VLDL particle size	78	rs4809758	20	48440853	9.10849e-05	0.0757965	0.00635825	ENSG00000197818
AD	VLDL particle size	79	rs2242945	21	40467423	9.78781e-06	0.0127953	0.0271818	ENSG00000157557
AD	VLDL particle size	80	rs138665726	22	21917859	0.000661718	0.249274	0.0381729	ENSG00000185651
AD	XXL-VLDL-C	1	rs140527149	1	15908132	0.000342356	0.178973	0.0383792	ENSG00000132906
AD	XXL-VLDL-C	2	rs2745513	1	40388605	3.02314e-05	0.0324242	0.00139733	ENSG00000084072
AD	XXL-VLDL-C	3	rs112524162	1	40576715	5.16739e-05	0.049493	0.0254596	ENSG00000131238
AD	XXL-VLDL-C	4	rs1474927	1	93570368	0.00108798	0.309796	0.0389457	ENSG00000117500
AD	XXL-VLDL-C	5	rs79883508	1	246171178	3.58468e-05	0.0371648	0.020028	ENSG00000185420
AD	XXL-VLDL-C	6	rs4275987	2	28062956	0.000501434	0.218221	0.0197965	ENSG00000243147
AD	XXL-VLDL-C	7	rs79390709	2	228569547	0.000700139	0.255929	0.04386	ENSG00000135917
AD	XXL-VLDL-C	8	rs13070544	3	15991461	0.000497304	0.217356	0.0196623	ENSG00000206560
AD	XXL-VLDL-C	9	rs62251993	3	57295114	0.00135138	0.338801	0.0486967	ENSG00000239388
AD	XXL-VLDL-C	10	rs12489527	3	119876676	0.000586265	0.235517	0.0228243	ENSG00000082701
AD	XXL-VLDL-C	11	rs3796621	4	982852	0.000162934	0.113676	0.00706406	ENSG00000127415
AD	XXL-VLDL-C	12	rs12509447	4	2861090	0.000666049	0.250036	0.0255119	ENSG00000109736
AD	XXL-VLDL-C	13	rs6845118	4	17939740	0.000426687	0.201393	0.0172084	ENSG00000163257
AD	XXL-VLDL-C	14	rs61374938	4	39667611	0.00100946	0.300031	0.0364178	ENSG00000078140
AD	XXL-VLDL-C	15	rs143296029	4	87401067	9.27348e-05	0.0768613	0.00414511	ENSG00000109339
AD	XXL-VLDL-C	16	rs4533725	4	88200807	0.00091466	0.287966	0.0335921	ENSG00000170509
AD	XXL-VLDL-C	17	rs114221193	4	135267933	0.000276056	0.158194	0.0455436	ENSG00000254535
AD	XXL-VLDL-C	18	rs2546116	5	112095332	0.00144532	0.348263	0.0494476	ENSG00000153037
AD	XXL-VLDL-C	19	rs2337983	5	140136808	0.000777896	0.268361	0.0291379	ENSG00000213523
AD	XXL-VLDL-C	20	rs62380760	5	140984454	5.03183e-05	0.0484215	0.00332052	ENSG00000178913
AD	XXL-VLDL-C	21	rs6890604	5	144541531	0.0014605	0.349734	0.0498699	ENSG00000145817
AD	XXL-VLDL-C	22	rs415392	5	156546990	5.4506e-07	0.00100642	4.43834e-05	ENSG00000135077
AD	XXL-VLDL-C	23	rs1292121	6	111147421	0.000222208	0.138676	0.0440453	ENSG00000197498
AD	XXL-VLDL-C	24	rs13212550	6	161248207	9.53163e-05	0.0783706	0.00504304	ENSG00000085511
AD	XXL-VLDL-C	25	rs11762060	7	17808596	0.00107	0.307624	0.0383834	ENSG00000071189
AD	XXL-VLDL-C	26	rs28780411	7	23596540	0.000902947	0.2864	0.0464705	ENSG00000164548
AD	XXL-VLDL-C	27	rs55704418	7	26003157	0.000290704	0.163059	0.0121451	ENSG00000050344
AD	XXL-VLDL-C	28	rs10264306	7	28239466	1.51272e-05	0.0185348	0.000712263	ENSG00000153814
AD	XXL-VLDL-C	29	rs12539172	7	100091795	2.85017e-08	9.9919e-05	0.00577886	ENSG00000121716
AD	XXL-VLDL-C	30	rs143512434	7	106737944	0.000377056	0.188695	0.0161578	ENSG00000005249
AD	XXL-VLDL-C	31	rs1986346	8	8426753	0.000922312	0.288978	0.0338264	ENSG00000147324
AD	XXL-VLDL-C	32	rs6986685	8	9233771	0.000859606	0.280424	0.0318467	ENSG00000175806
AD	XXL-VLDL-C	32	rs12550674	8	9733499	0.000150326	0.107844	0.00655599	ENSG00000175806
AD	XXL-VLDL-C	32	rs7812865	8	10785535	0.00104256	0.304237	0.0375067	ENSG00000171044
AD	XXL-VLDL-C	33	rs62490931	8	11442990	0.000354605	0.182513	0.0456141	ENSG00000079459
AD	XXL-VLDL-C	34	rs6987752	8	95966531	0.000887837	0.28435	0.0488591	ENSG00000156170
AD	XXL-VLDL-C	35	rs180781237	8	97791895	0.00134095	0.337709	0.0464202	ENSG00000104324
AD	XXL-VLDL-C	36	rs800890	8	116439639	0.000458933	0.208987	0.0248493	ENSG00000104447
AD	XXL-VLDL-C	37	rs34604874	8	126487857	0.000510258	0.220152	0.0201344	ENSG00000173334
AD	XXL-VLDL-C	38	rs1817173	8	126532206	0.000194869	0.12751	0.00835336	ENSG00000173334
AD	XXL-VLDL-C	39	rs4394436	8	143615502	0.00140925	0.344705	0.048427	ENSG00000198576
AD	XXL-VLDL-C	40	rs11265909	9	92078146	8.44056e-05	0.0716879	0.00378628	ENSG00000187764
AD	XXL-VLDL-C	41	rs10991409	9	107679141	0.000618899	0.241511	0.0351503	ENSG00000165029
AD	XXL-VLDL-C	42	rs7917564	10	113432020	0.000162656	0.113544	0.00705175
AD	XXL-VLDL-C	43	rs605765	11	30217503	0.000908615	0.28716	0.0431598	ENSG00000152219
AD	XXL-VLDL-C	44	rs2218565	11	36336263	0.00112394	0.314037	0.0440916	ENSG00000135362
AD	XXL-VLDL-C	45	rs11038673	11	45846619	8.28863e-05	0.0706894	0.00371703	ENSG00000121653
AD	XXL-VLDL-C	46	rs35677603	11	47268310	2.20156e-06	0.00354577	0.00142641	ENSG00000149179
AD	XXL-VLDL-C	47	rs2865908	11	49009877	0.000161728	0.113102	0.0207846	ENSG00000220948
AD	XXL-VLDL-C	48	rs1263164	11	116675291	0.00024362	0.146658	0.0102912	ENSG00000149591
AD	XXL-VLDL-C	49	rs529470	11	117132808	3.43052e-05	0.0358851	0.00158394	ENSG00000110274
AD	XXL-VLDL-C	50	rs735665	11	123361397	0.000211323	0.134319	0.0139594	ENSG00000023171
AD	XXL-VLDL-C	51	rs73114872	12	56861034	9.04213e-05	0.0754725	0.0310504	ENSG00000176422
AD	XXL-VLDL-C	52	rs56347714	12	107196993	0.000217183	0.136692	0.00927421
AD	XXL-VLDL-C	53	rs12311895	12	117326927	0.000701081	0.256087	0.0284879	ENSG00000174989
AD	XXL-VLDL-C	54	rs113740515	12	123199410	0.000241385	0.145858	0.0102095	ENSG00000255398
AD	XXL-VLDL-C	55	rs12425009	12	123502044	0.000402238	0.195243	0.0317638	ENSG00000051825
AD	XXL-VLDL-C	56	rs12582221	12	125323240	2.70399e-06	0.00425493	0.0398852	ENSG00000073060
AD	XXL-VLDL-C	57	rs4765627	12	125338891	0.000945177	0.291953	0.0470186	ENSG00000073060
AD	XXL-VLDL-C	58	rs113053299	14	60558679	0.000441213	0.204882	0.0225555	ENSG00000100612
AD	XXL-VLDL-C	59	rs6575255	14	92911593	0.000134305	0.0999728	0.00589781	ENSG00000140090
AD	XXL-VLDL-C	60	rs943665	14	93014989	0.000540309	0.226484	0.021243	ENSG00000100599
AD	XXL-VLDL-C	61	rs2753571	14	106252699	0.000721714	0.259512	0.0316332	ENSG00000211896
AD	XXL-VLDL-C	62	rs56230030	15	42148800	0.00102553	0.302091	0.0369511	ENSG00000243708
AD	XXL-VLDL-C	63	rs879620	16	4015729	0.000579966	0.234322	0.0226151	ENSG00000162104
AD	XXL-VLDL-C	64	rs7205474	16	11043413	0.000688177	0.253894	0.0437855	ENSG00000038532
AD	XXL-VLDL-C	65	rs204029	16	13320154	0.000251818	0.149548	0.0160155	ENSG00000237515
AD	XXL-VLDL-C	66	rs9939774	16	30068354	3.81834e-05	0.0390031	0.0017542	ENSG00000169592
AD	XXL-VLDL-C	67	rs2288005	16	31227908	0.000911826	0.287589	0.0483546	ENSG00000140678
AD	XXL-VLDL-C	68	rs11648622	16	72193036	0.000737075	0.261998	0.0278788	ENSG00000257017
AD	XXL-VLDL-C	69	rs1364097	16	79565909	0.000193568	0.126992	0.00836643	ENSG00000178573
AD	XXL-VLDL-C	70	rs12937244	17	1646317	1.3073e-06	0.00219293	7.40597e-05	ENSG00000167711
AD	XXL-VLDL-C	71	rs75364523	17	4723121	0.00078893	0.270024	0.0428456	ENSG00000129219
AD	XXL-VLDL-C	72	rs9895335	17	17767767	0.000994329	0.298113	0.0465359	ENSG00000175662
AD	XXL-VLDL-C	73	rs2854322	17	29699416	0.000952737	0.292921	0.0380886	ENSG00000131242
AD	XXL-VLDL-C	74	rs55938136	17	43798360	0.00143013	0.346775	0.049021	ENSG00000186868
AD	XXL-VLDL-C	74	rs886249	17	43946291	6.83567e-07	0.00120903	0.00387426	ENSG00000186868
AD	XXL-VLDL-C	75	rs7225787	17	47428573	3.07001e-07	0.000764044	7.52159e-05	ENSG00000173868
AD	XXL-VLDL-C	76	rs11656697	17	64121890	0.00101986	0.301367	0.0367638	ENSG00000154229
AD	XXL-VLDL-C	77	rs11664327	18	57739623	0.0003446	0.17963	0.0141916	ENSG00000166603
AD	XXL-VLDL-C	78	rs12151021	19	1050874	6.39388e-13	5.22598e-07	0.000372575	ENSG00000180448
AD	XXL-VLDL-C	78	rs34912310	19	1084845	1.89203e-06	0.00308496	0.00149717	ENSG00000180448
AD	XXL-VLDL-C	79	rs2304234	19	41748753	0.000469343	0.211325	0.0187351	ENSG00000167601
AD	XXL-VLDL-C	80	rs144351616	19	44646025	0.000127458	0.0963178	0.0311709	ENSG00000267680
AD	XXL-VLDL-C	81	rs17800819	19	45017064	0.000187065	0.124351	0.00805896	ENSG00000167384
AD	XXL-VLDL-C	81	rs7258420	19	45059310	2.14064e-07	0.000640074	0.00609674	ENSG00000167384
AD	XXL-VLDL-C	81	rs62119270	19	45135841	4.52278e-08	0.00015499	3.15971e-06	ENSG00000073008
AD	XXL-VLDL-C	81	rs8104660	19	45191509	3.979e-11	5.22598e-07	8.48554e-09	ENSG00000073008
AD	XXL-VLDL-C	81	rs151330717	19	45196964	5.57058e-12	5.22598e-07	8.48554e-09	ENSG00000069399
AD	XXL-VLDL-C	81	rs151119959	19	45227902	0.000170262	0.117077	0.0480978	ENSG00000069399
AD	XXL-VLDL-C	81	rs1551891	19	45231821	8.47838e-18	5.22598e-07	8.48554e-09	ENSG00000069399
AD	XXL-VLDL-C	81	rs143242731	19	45240897	2.45945e-09	1.02456e-05	0.0187127	ENSG00000130202
AD	XXL-VLDL-C	81	rs2927438	19	45242107	1.29694e-83	5.22598e-07	0.000180095	ENSG00000130202
AD	XXL-VLDL-C	81	rs113330691	19	45295886	1.27201e-17	5.22598e-07	8.48554e-09	ENSG00000142273
AD	XXL-VLDL-C	81	rs28534944	19	45301088	1.01988e-13	5.22598e-07	0.0135486	ENSG00000069399
AD	XXL-VLDL-C	81	rs140824606	19	45311084	8.8389e-35	5.22598e-07	0.0296787	ENSG00000130202
AD	XXL-VLDL-C	81	rs1135062	19	45322744	4.48089e-12	5.22598e-07	8.48554e-09	ENSG00000187244
AD	XXL-VLDL-C	81	rs28399658	19	45322891	5.97169e-13	5.22598e-07	0.000388674	ENSG00000187244
AD	XXL-VLDL-C	81	rs8113311	19	45325738	1.00362e-45	5.22598e-07	8.48554e-09	ENSG00000130202
AD	XXL-VLDL-C	81	rs112668175	19	45356995	0.0003881	0.191603	0.0184341	ENSG00000130202
AD	XXL-VLDL-C	81	rs12610257	19	45363392	1.07384e-18	5.22598e-07	8.48554e-09	ENSG00000130202
AD	XXL-VLDL-C	81	rs138607350	19	45363820	2.0474e-71	5.22598e-07	0.000241191	ENSG00000130202
AD	XXL-VLDL-C	81	rs141739979	19	45374983	4.90542e-08	0.000166796	0.00898157	ENSG00000130202
AD	XXL-VLDL-C	81	rs11665676	19	45378719	1.06443e-23	5.22598e-07	8.48554e-09	ENSG00000130202
AD	XXL-VLDL-C	81	rs11083749	19	45384105	6.58907e-11	5.22598e-07	0.00197887	ENSG00000130202
AD	XXL-VLDL-C	81	rs283810	19	45388241	1.32837e-41	5.22598e-07	8.48554e-09	ENSG00000130202
AD	XXL-VLDL-C	81	rs157584	19	45396899	1.51783e-122	5.22598e-07	8.48554e-09	ENSG00000130208
AD	XXL-VLDL-C	81	rs1160984	19	45403924	2.97996e-33	5.22598e-07	8.48554e-09	ENSG00000130202
AD	XXL-VLDL-C	81	rs72654472	19	45414392	1.0925e-10	5.71151e-07	5.27832e-08	ENSG00000104853
AD	XXL-VLDL-C	81	rs144311893	19	45423944	7.48946e-30	5.22598e-07	8.48554e-09	ENSG00000130203
AD	XXL-VLDL-C	81	rs157592	19	45424514	3.4367e-273	5.22598e-07	1.44162e-06	ENSG00000130203
AD	XXL-VLDL-C	81	rs139136389	19	45427136	4.06511e-08	0.000139482	0.0105989	ENSG00000130202
AD	XXL-VLDL-C	81	rs7254133	19	45438554	1.52132e-76	5.22598e-07	8.48554e-09	ENSG00000130202
AD	XXL-VLDL-C	81	rs118004808	19	45439498	6.09606e-08	0.000205474	0.00186016	ENSG00000130202
AD	XXL-VLDL-C	81	rs111809714	19	45443647	2.61578e-16	5.22598e-07	8.48554e-09	ENSG00000104853
AD	XXL-VLDL-C	81	rs76214972	19	45445506	9.26888e-10	4.18263e-06	5.27756e-05	ENSG00000104853
AD	XXL-VLDL-C	81	rs79429216	19	45445517	5.70331e-19	5.22598e-07	8.48554e-09	ENSG00000104853
AD	XXL-VLDL-C	81	rs12721109	19	45447221	5.20957e-22	5.22598e-07	8.48554e-09	ENSG00000130203
AD	XXL-VLDL-C	81	rs204907	19	45461996	1.60054e-07	0.000512203	0.00019237	ENSG00000104853
AD	XXL-VLDL-C	81	rs117198034	19	45469902	1.5566e-06	0.00257127	8.27257e-05	ENSG00000130203
AD	XXL-VLDL-C	81	rs204480	19	45477111	1.15339e-06	0.00195733	6.31348e-05	ENSG00000130203
AD	XXL-VLDL-C	81	rs11665731	19	45545434	5.07681e-07	0.00095151	5.30364e-05	ENSG00000104859
AD	XXL-VLDL-C	81	rs139290129	19	45587406	2.5271e-18	5.22598e-07	1.81981e-06	ENSG00000007255
AD	XXL-VLDL-C	81	rs35836101	19	45616982	7.17945e-06	0.00987208	0.000348472	ENSG00000104866
AD	XXL-VLDL-C	81	rs75509651	19	45619506	5.47894e-05	0.0518528	0.00249794	ENSG00000104866
AD	XXL-VLDL-C	81	rs145903417	19	45629104	3.13974e-14	5.22598e-07	0.0104954	ENSG00000179846
AD	XXL-VLDL-C	81	rs62118471	19	45691049	5.16909e-06	0.0074277	0.000254142	ENSG00000142252
AD	XXL-VLDL-C	82	rs8112710	19	45714583	4.25693e-16	5.22598e-07	0.0010035	ENSG00000283632
AD	XXL-VLDL-C	82	rs77740243	19	45751458	0.000478912	0.213428	0.0190585	ENSG00000104879
AD	XXL-VLDL-C	83	rs344818	19	45823663	1.48174e-17	5.22598e-07	1.04159e-06	ENSG00000104879
AD	XXL-VLDL-C	83	rs146160549	19	45828641	2.13075e-08	7.58552e-05	0.00575139	ENSG00000104892
AD	XXL-VLDL-C	85	rs4380143	19	46170465	3.68141e-05	0.0379399	0.00553413	ENSG00000010310
AD	XXL-VLDL-C	85	rs10403723	19	46191828	2.41003e-05	0.0270834	0.00111994	ENSG00000104936
AD	XXL-VLDL-C	86	rs479486	19	49229323	8.37026e-06	0.0112488	0.000402954	ENSG00000176909
AD	XXL-VLDL-C	87	rs4809758	20	48440853	9.10849e-05	0.0758744	0.00407666	ENSG00000197818
AD	XXL-VLDL-C	88	rs13050325	21	16343812	0.000970695	0.29519	0.0352639	ENSG00000180530
AD	XXL-VLDL-C	89	rs181362	22	21932068	0.000731137	0.261043	0.0276898	ENSG00000185651
AD	XXL-VLDL-C	90	rs138867763	22	39373136	0.000743861	0.26308	0.0280928	ENSG00000128383
AD	IDL-C	1	rs12130969	1	39533809	0.0018331	0.381287	0.0340582	ENSG00000168653
AD	IDL-C	2	rs61779842	1	40324784	2.37097e-05	0.0267879	0.0412717	ENSG00000084072
AD	IDL-C	3	rs2078329	1	45368493	0.00102459	0.302111	0.0262	ENSG00000142959
AD	IDL-C	4	rs471705	1	55521242	2.92053e-06	0.00454522	8.76209e-05	ENSG00000169174
AD	IDL-C	4	rs12750160	1	55674000	0.000781291	0.268981	0.0161214	ENSG00000162402
AD	IDL-C	5	rs149923993	1	93262393	0.000976367	0.296037	0.0244568	ENSG00000067208
AD	IDL-C	6	rs3197232	1	109748940	9.96512e-05	0.0809288	0.00244817	ENSG00000116299
AD	IDL-C	7	rs10218497	1	161078176	0.00133051	0.336738	0.034765	ENSG00000158864
AD	IDL-C	8	rs9427048	1	161404551	0.00100662	0.299806	0.0326277	ENSG00000143226
AD	IDL-C	9	rs71634908	1	161716690	0.00258054	0.427503	0.0454868	ENSG00000072694
AD	IDL-C	10	rs149202916	1	178649622	0.00126035	0.329113	0.0281745	ENSG00000116191
AD	IDL-C	11	rs77986094	1	221027856	0.000884437	0.284008	0.0285694	ENSG00000162817
AD	IDL-C	12	rs6730757	2	43541598	0.00234764	0.414873	0.0445798	ENSG00000152527
AD	IDL-C	13	rs72796768	2	44083804	0.000332635	0.1763	0.00744399	ENSG00000143921
AD	IDL-C	14	rs10186698	2	50835669	0.0012831	0.331631	0.0249511	ENSG00000179915
AD	IDL-C	15	rs17028137	2	103590011	0.0014121	0.345114	0.0450475	ENSG00000135953
AD	IDL-C	16	rs9750218	2	108831040	0.00134284	0.338036	0.0309142	ENSG00000198203
AD	IDL-C	17	rs76606749	2	127813957	0.00142823	0.346713	0.0468898	ENSG00000136717
AD	IDL-C	18	rs77005662	2	129059229	0.000815909	0.274198	0.0167695	ENSG00000136720
AD	IDL-C	19	rs6710807	2	135592345	0.000207511	0.132926	0.00481498	ENSG00000152128
AD	IDL-C	20	rs58757862	2	161235452	0.000951792	0.292936	0.0192378	ENSG00000153250
AD	IDL-C	21	rs57375357	2	161600354	0.000233563	0.143197	0.0334837	ENSG00000153250
AD	IDL-C	22	rs115654617	2	203893999	0.000330859	0.175761	0.00740516	ENSG00000144426
AD	IDL-C	23	rs116179808	3	32668505	0.00135707	0.339519	0.0491684	ENSG00000144635
AD	IDL-C	24	rs9878160	3	33020292	0.000932421	0.290435	0.0249429	ENSG00000183813
AD	IDL-C	25	rs4681725	3	56692321	0.000409824	0.1974	0.0090057	ENSG00000180376
AD	IDL-C	26	rs3773498	3	71016389	0.00156972	0.360009	0.039082	ENSG00000114861
AD	IDL-C	27	rs6439186	3	129280944	0.00195399	0.390033	0.0412173	ENSG00000163913
AD	IDL-C	28	rs148468347	3	132461923	0.00136656	0.3405	0.0304178	ENSG00000113971
AD	IDL-C	29	rs114302199	3	142214313	0.000311989	0.169936	0.00699764	ENSG00000114127
AD	IDL-C	30	rs10513355	3	149251359	0.000670568	0.250915	0.0188952	ENSG00000018408
AD	IDL-C	31	rs6440796	3	152054222	3.40134e-05	0.0356891	0.0441297	ENSG00000152601
AD	IDL-C	32	rs4261909	3	195882380	0.00123476	0.326428	0.0296683	ENSG00000072274
AD	IDL-C	33	rs62301688	4	48073073	0.00199398	0.392808	0.0364513	ENSG00000198515
AD	IDL-C	34	rs62316985	4	69412439	0.00066812	0.250483	0.0140547	ENSG00000196620
AD	IDL-C	35	rs1085392	5	78334724	0.00230853	0.412602	0.0414761	ENSG00000132837
AD	IDL-C	36	rs6890376	5	122680442	0.00178743	0.377832	0.0333406	ENSG00000168944
AD	IDL-C	37	rs6596004	5	130547165	0.000250514	0.149282	0.0265517	ENSG00000169567
AD	IDL-C	38	rs190269839	5	131208787	0.000950847	0.292815	0.023009	ENSG00000164398
AD	IDL-C	39	rs7268	5	139712550	3.09993e-06	0.00477386	0.0406513	ENSG00000120306
AD	IDL-C	40	rs143989537	5	148282530	0.00175033	0.37496	0.032744	ENSG00000169252
AD	IDL-C	41	rs10073683	5	156483993	3.64399e-05	0.0376988	0.000969209	ENSG00000135077
AD	IDL-C	42	rs112540634	6	34623905	7.32987e-05	0.0646752	0.00185498	ENSG00000196821
AD	IDL-C	43	rs35047410	6	41170954	0.00123761	0.326728	0.0270613	ENSG00000112195
AD	IDL-C	44	rs9374587	6	116295779	0.0019378	0.388894	0.0401809	ENSG00000178425
AD	IDL-C	45	rs117756064	6	116409120	0.000407482	0.196805	0.0339526	ENSG00000111817
AD	IDL-C	46	rs78423775	6	160519228	0.00175699	0.37548	0.032852	ENSG00000175003
AD	IDL-C	47	rs35351535	6	160794429	0.000573198	0.233119	0.0122558	ENSG00000146477
AD	IDL-C	48	rs3124785	6	160954505	0.00174462	0.374513	0.0326511	ENSG00000122194
AD	IDL-C	49	rs36134785	7	309878	0.000510164	0.220258	0.0387063	ENSG00000248767
AD	IDL-C	50	rs75032247	7	900959	0.000544348	0.227418	0.0116947	ENSG00000164828
AD	IDL-C	50	rs6944845	7	968739	0.00229899	0.412043	0.0413339	ENSG00000105963
AD	IDL-C	51	rs189843947	7	4562089	0.00167996	0.36934	0.0498638	ENSG00000164916
AD	IDL-C	52	rs2742122	7	6413687	0.000258342	0.15216	0.00588791	ENSG00000164535
AD	IDL-C	53	rs6969402	7	17676305	0.00148519	0.352217	0.0342328	ENSG00000106546
AD	IDL-C	54	rs11762060	7	17808596	0.00107	0.307763	0.0213441	ENSG00000071189
AD	IDL-C	55	rs7807404	7	26011908	0.00170278	0.371188	0.0319605	ENSG00000050344
AD	IDL-C	56	rs4722756	7	28154822	0.00015737	0.111212	0.00372359	ENSG00000153814
AD	IDL-C	57	rs12669163	7	50278585	3.00219e-05	0.032303	0.00662157	ENSG00000185811
AD	IDL-C	58	rs13239185	7	75745033	0.00232856	0.41377	0.0417727	ENSG00000127948
AD	IDL-C	59	rs62470409	7	96372353	0.00155737	0.358897	0.0295076	ENSG00000127922
AD	IDL-C	60	rs6946168	7	99598286	3.90052e-05	0.0396828	0.0319864	ENSG00000188186
AD	IDL-C	60	rs2734897	7	100159567	3.35028e-05	0.035248	0.00089474	ENSG00000121716
AD	IDL-C	61	rs4732202	7	136057883	0.00167806	0.369185	0.0461676	ENSG00000105887
AD	IDL-C	62	rs12386642	7	146013979	0.00130112	0.333593	0.0449982	ENSG00000174469
AD	IDL-C	63	rs13311165	7	157273358	0.00151653	0.355156	0.0384218	ENSG00000105993
AD	IDL-C	64	rs7815673	8	9117795	0.00134095	0.337837	0.0493234	ENSG00000173281
AD	IDL-C	65	rs6986685	8	9233771	0.000859606	0.280544	0.0176054	ENSG00000175806
AD	IDL-C	65	rs12550674	8	9733499	0.000150326	0.108007	0.00358173	ENSG00000175806
AD	IDL-C	66	rs34604874	8	126487857	0.000510258	0.220278	0.010992	ENSG00000173334
AD	IDL-C	67	rs897150	8	126576702	1.70448e-05	0.0205023	0.00236762	ENSG00000173334
AD	IDL-C	68	rs117137177	8	143673519	0.000486605	0.215232	0.0388957	ENSG00000197353
AD	IDL-C	69	rs6985003	8	145075703	1.43862e-05	0.0178288	0.000400807	ENSG00000178685
AD	IDL-C	70	rs116832394	9	576770	0.00103878	0.303904	0.0473901	ENSG00000107104
AD	IDL-C	71	rs4977757	9	22094330	0.00157257	0.360264	0.0297361	ENSG00000147883
AD	IDL-C	72	rs146001081	9	90548995	0.00201018	0.393902	0.0380269	ENSG00000156345
AD	IDL-C	73	rs7022396	9	95797446	0.000187158	0.124569	0.048271	ENSG00000157303
AD	IDL-C	74	rs2000069	9	107635869	0.000961243	0.294138	0.0249159	ENSG00000165029
AD	IDL-C	75	rs56963659	9	136348194	0.00105864	0.306372	0.0211368	ENSG00000175164
AD	IDL-C	76	rs11257254	10	11731124	0.000234029	0.14337	0.011042	ENSG00000148429
AD	IDL-C	77	rs10509208	10	66289282	0.000721243	0.259527	0.0167874
AD	IDL-C	78	rs10749609	10	82249752	7.07097e-06	0.00974646	0.0410868	ENSG00000108219
AD	IDL-C	79	rs10885209	10	113321561	0.000936673	0.290988	0.0401008	ENSG00000150594
AD	IDL-C	80	rs11037866	11	5525871	0.000851204	0.279349	0.0382279	ENSG00000167355
AD	IDL-C	81	rs7102130	11	5673359	0.000291917	0.163671	0.00990569	ENSG00000175518
AD	IDL-C	82	rs12419507	11	47669619	2.56985e-07	0.000708632	9.58401e-06	ENSG00000109919
AD	IDL-C	82	rs6485802	11	48051442	0.000662942	0.249563	0.013952	ENSG00000149177
AD	IDL-C	83	rs2736600	11	61706011	0.00020407	0.131474	0.00473554	ENSG00000167994
AD	IDL-C	84	rs7948656	11	63618382	0.000368542	0.186619	0.015801	ENSG00000072518
AD	IDL-C	84	rs77631946	11	63688374	0.000198679	0.12919	0.00677941	ENSG00000072518
AD	IDL-C	86	rs7119612	11	65570517	0.00264072	0.430489	0.0464376	ENSG00000172922
AD	IDL-C	87	rs612189	11	67282608	0.000236449	0.144264	0.0396149	ENSG00000172663
AD	IDL-C	88	rs3888884	11	85888321	0.000162656	0.113714	0.0481742	ENSG00000149196
AD	IDL-C	89	rs1241657	11	116839761	0.00126035	0.329113	0.0245303	ENSG00000149591
AD	IDL-C	90	rs35483388	11	122545146	6.31187e-05	0.0576504	0.00160838	ENSG00000154127
AD	IDL-C	91	rs79638451	12	26676947	0.00248506	0.42256	0.0440058	ENSG00000123095
AD	IDL-C	92	rs149051760	12	37866900	4.80478e-05	0.0468604	0.00125283
AD	IDL-C	93	rs147911450	12	47230069	0.00202256	0.394732	0.036936	ENSG00000139209
AD	IDL-C	94	rs79680711	12	57203023	0.000303398	0.167305	0.0190544	ENSG00000198056
AD	IDL-C	95	rs870392	12	58219173	0.00242207	0.41909	0.0431243	ENSG00000123297
AD	IDL-C	96	rs113740515	12	123199410	0.000241385	0.146058	0.00553357	ENSG00000255398
AD	IDL-C	96	rs4275659	12	123447928	9.126e-05	0.0760885	0.00226949	ENSG00000051825
AD	IDL-C	97	rs75908018	12	125095270	0.00228087	0.410974	0.0410622	ENSG00000196498
AD	IDL-C	98	rs6488945	12	125334375	1.23101e-05	0.0156123	0.000379771	ENSG00000073060
AD	IDL-C	99	rs35159134	13	24471048	0.000127736	0.0966134	0.00485391	ENSG00000205863
AD	IDL-C	100	rs772313	13	99471059	0.000829969	0.276276	0.026895	ENSG00000088387
AD	IDL-C	101	rs140244850	14	73502643	0.00117697	0.320181	0.0231957	ENSG00000119707
AD	IDL-C	102	rs1813918	14	81793451	0.00141305	0.345209	0.0422737	ENSG00000140022
AD	IDL-C	103	rs117281836	14	95216789	0.0019797	0.391824	0.0452137	ENSG00000133937
AD	IDL-C	104	rs11160811	14	105055304	0.000284638	0.161293	0.0231654	ENSG00000258986
AD	IDL-C	105	rs9744466	15	52261571	0.00134664	0.338433	0.0260879	ENSG00000138594
AD	IDL-C	106	rs261291	15	58680178	7.25836e-06	0.00996502	0.000208218	ENSG00000128918
AD	IDL-C	106	rs118078695	15	58686409	0.00128879	0.332253	0.0250551	ENSG00000128918
AD	IDL-C	107	rs78936960	15	58717401	0.00231044	0.412714	0.0415044	ENSG00000166035
AD	IDL-C	108	rs11857411	15	58863526	0.000179172	0.121195	0.00421591	ENSG00000166035
AD	IDL-C	109	rs8033972	15	64524980	0.000821948	0.275095	0.0168877	ENSG00000028528
AD	IDL-C	110	rs11634685	15	74599333	0.00139692	0.343593	0.0269501	ENSG00000140481
AD	IDL-C	111	rs936226	15	75069282	0.000915794	0.288246	0.01862	ENSG00000140474
AD	IDL-C	112	rs437131	15	76781051	0.000397931	0.194343	0.0228186	ENSG00000140374
AD	IDL-C	113	rs62023473	15	89336178	0.000871879	0.282268	0.0393552	ENSG00000157766
AD	IDL-C	114	rs28763397	15	98599289	0.00106148	0.306721	0.0407199	ENSG00000140450
AD	IDL-C	115	rs7198884	16	661451	0.00231044	0.412714	0.0415044	ENSG00000197562
AD	IDL-C	116	rs7191849	16	30023157	0.000181308	0.122112	0.00426134	ENSG00000169592
AD	IDL-C	117	rs34841413	16	51602710	9.10204e-05	0.0759439	0.0272314	ENSG00000224578
AD	IDL-C	118	rs17307464	16	70755144	5.25442e-05	0.0502452	0.00798789	ENSG00000132613
AD	IDL-C	119	rs112211091	16	71472131	0.00242398	0.419197	0.0431513	ENSG00000257017
AD	IDL-C	119	rs4788574	16	71922043	0.0014719	0.350952	0.0281799	ENSG00000257017
AD	IDL-C	119	rs4788454	16	72037206	6.08333e-05	0.0561591	0.00192501	ENSG00000257017
AD	IDL-C	122	rs118182637	16	72294132	0.00155357	0.358553	0.0294502	ENSG00000257017
AD	IDL-C	123	rs250133	16	79571322	0.000209277	0.133662	0.00975345	ENSG00000178573
AD	IDL-C	124	rs7502296	17	1614225	9.97435e-05	0.0809797	0.00793894	ENSG00000167711
AD	IDL-C	125	rs3826408	17	7101292	4.31354e-05	0.0430859	0.00113513	ENSG00000072778
AD	IDL-C	126	rs3115095	17	27911278	0.00105864	0.306372	0.0211368	ENSG00000167543
AD	IDL-C	127	rs11080149	17	29623288	2.18575e-05	0.0251148	0.000597629	ENSG00000126861
AD	IDL-C	128	rs3785880	17	43993376	0.0014121	0.345114	0.0425839	ENSG00000186868
AD	IDL-C	129	rs142232522	17	45613827	0.00182168	0.380431	0.0338805	ENSG00000178852
AD	IDL-C	129	rs11868058	17	45640405	0.00054106	0.226749	0.0116289	ENSG00000141279
AD	IDL-C	130	rs189894386	17	61543566	0.000540027	0.226538	0.0191023	ENSG00000266173
AD	IDL-C	131	rs4342	17	61565998	0.000170912	0.117544	0.0128992	ENSG00000008283
AD	IDL-C	132	rs10468792	18	9046854	0.00236481	0.415857	0.0423031	ENSG00000178127
AD	IDL-C	133	rs9949213	18	9523300	0.00237054	0.416184	0.0423861	ENSG00000017797
AD	IDL-C	134	rs9947182	18	47253904	0.00226179	0.409839	0.0407739	ENSG00000101670
AD	IDL-C	135	rs8088451	18	47272034	0.00111826	0.313513	0.0222014	ENSG00000167315
AD	IDL-C	136	rs11670441	19	1036913	0.00016516	0.114896	0.026381	ENSG00000064666
AD	IDL-C	136	rs76348507	19	1048116	7.94109e-07	0.00137224	0.00363216	ENSG00000064687
AD	IDL-C	136	rs4147933	19	1064565	8.97947e-05	0.0751978	0.00223661	ENSG00000167468
AD	IDL-C	137	rs112508627	19	10842063	1.84392e-05	0.0218686	0.0005079	ENSG00000129353
AD	IDL-C	137	rs141989097	19	11069069	0.0016581	0.367546	0.0312041	ENSG00000142453
AD	IDL-C	138	rs2738455	19	11235090	0.000178522	0.120914	0.00420198	ENSG00000161888
AD	IDL-C	139	rs8107250	19	17532350	0.00282323	0.439145	0.0491945	ENSG00000141971
AD	IDL-C	140	rs77543386	19	18622193	0.000677818	0.252186	0.0163052	ENSG00000105656
AD	IDL-C	141	rs34332096	19	43692478	0.00176745	0.376293	0.0330209	ENSG00000243137
AD	IDL-C	142	rs73048605	19	44228057	0.00122529	0.325424	0.0316197	ENSG00000011422
AD	IDL-C	143	rs3760984	19	44286762	0.000305452	0.167941	0.0437272	ENSG00000159871
AD	IDL-C	144	rs116986038	19	44754426	0.000307133	0.168458	0.00690538	ENSG00000263002
AD	IDL-C	145	rs61496306	19	44884452	0.000232073	0.142641	0.00686249	ENSG00000062370
AD	IDL-C	145	rs387530	19	44960641	0.00109365	0.310613	0.021769
AD	IDL-C	145	rs1865387	19	45002315	0.000686859	0.253753	0.0144201	ENSG00000167384
AD	IDL-C	145	rs80257887	19	45020859	9.42032e-09	3.53015e-05	0.00406853	ENSG00000167384
AD	IDL-C	145	rs74747585	19	45039971	2.26232e-07	0.000660633	7.91927e-06	ENSG00000273777
AD	IDL-C	145	rs12461127	19	45052601	1.68627e-06	0.002771	5.21834e-05	ENSG00000073008
AD	IDL-C	145	rs846848	19	45074177	8.40837e-10	3.87267e-06	3.74712e-08	ENSG00000073008
AD	IDL-C	145	rs16979292	19	45091743	0.000179079	0.121155	0.00421392	ENSG00000073008
AD	IDL-C	145	rs62118220	19	45121682	4.19456e-07	0.000857961	1.40809e-05	ENSG00000186567
AD	IDL-C	145	rs112027066	19	45129089	9.64278e-15	5.3496e-07	4.88332e-09	ENSG00000216588
AD	IDL-C	145	rs12977255	19	45134422	2.04495e-12	5.3496e-07	4.88332e-09	ENSG00000073008
AD	IDL-C	145	rs56261258	19	45149613	1.3186e-20	5.3496e-07	4.88332e-09	ENSG00000186567
AD	IDL-C	145	rs111780744	19	45166951	3.90732e-12	5.3496e-07	1.28337e-05	ENSG00000073008
AD	IDL-C	145	rs2965152	19	45189000	1.31301e-12	5.3496e-07	4.88332e-09	ENSG00000069399
AD	IDL-C	145	rs8104660	19	45191509	3.979e-11	5.3496e-07	4.88332e-09	ENSG00000073008
AD	IDL-C	145	rs76218096	19	45195366	0.000448525	0.20677	0.00980896	ENSG00000069399
AD	IDL-C	145	rs151330717	19	45196964	5.57058e-12	5.3496e-07	4.88332e-09	ENSG00000069399
AD	IDL-C	145	rs80000866	19	45200634	7.95817e-05	0.068554	0.00199134	ENSG00000130202
AD	IDL-C	145	rs12150984	19	45202027	1.00098e-22	5.3496e-07	4.00012e-08	ENSG00000186567
AD	IDL-C	145	rs111278137	19	45215081	5.13387e-10	2.46414e-06	2.33665e-08	ENSG00000187244
AD	IDL-C	145	rs11881756	19	45220896	1.56746e-17	5.3496e-07	4.88332e-09	ENSG00000130202
AD	IDL-C	145	rs2965109	19	45225345	2.2831e-29	5.3496e-07	4.88332e-09	ENSG00000186567
AD	IDL-C	145	rs75590830	19	45229086	0.000160337	0.112604	0.00384037	ENSG00000069399
AD	IDL-C	145	rs186110295	19	45233503	8.74648e-11	5.3496e-07	4.88332e-09	ENSG00000130202
AD	IDL-C	145	rs74607435	19	45235700	2.51653e-10	1.26926e-06	1.18139e-08	ENSG00000069399
AD	IDL-C	145	rs73048230	19	45240436	0.000365829	0.185875	0.018052	ENSG00000130202
AD	IDL-C	145	rs75599500	19	45243696	3.70817e-07	0.000814642	0.000262869	ENSG00000073008
AD	IDL-C	145	rs7249244	19	45245698	7.16955e-07	0.00125829	2.33287e-05	ENSG00000130202
AD	IDL-C	145	rs147211387	19	45261755	1.01199e-07	0.000333947	2.8096e-05	ENSG00000142273
AD	IDL-C	145	rs113330691	19	45295886	1.27201e-17	5.3496e-07	4.88332e-09	ENSG00000142273
AD	IDL-C	145	rs10419669	19	45298069	7.0141e-12	5.3496e-07	4.88332e-09	ENSG00000142273
AD	IDL-C	145	rs116306535	19	45301112	1.25345e-13	5.3496e-07	4.88332e-09	ENSG00000069399
AD	IDL-C	145	rs1135062	19	45322744	4.48089e-12	5.3496e-07	4.88332e-09	ENSG00000187244
AD	IDL-C	145	rs8113311	19	45325738	1.00362e-45	5.3496e-07	4.88332e-09	ENSG00000130202
AD	IDL-C	145	rs78986976	19	45329438	3.63536e-14	5.3496e-07	4.88332e-09	ENSG00000130202
AD	IDL-C	145	rs4452060	19	45347911	1.13953e-56	5.3496e-07	4.88332e-09	ENSG00000130202
AD	IDL-C	145	rs411920	19	45361632	3.02126e-38	5.3496e-07	4.88332e-09	ENSG00000130202
AD	IDL-C	145	rs138607350	19	45363820	2.0474e-71	5.3496e-07	4.88332e-09	ENSG00000130202
AD	IDL-C	145	rs146275714	19	45365447	5.79449e-292	5.3496e-07	4.88332e-09	ENSG00000130202
AD	IDL-C	145	rs11667640	19	45379791	7.09838e-22	5.3496e-07	0.000370857	ENSG00000130202
AD	IDL-C	145	rs77196615	19	45380335	0.0004161	0.198978	0.00914098	ENSG00000130202
AD	IDL-C	145	rs144261139	19	45385356	7.29392e-99	5.3496e-07	4.88332e-09	ENSG00000130202
AD	IDL-C	145	rs116967764	19	45385389	0.000187623	0.12476	0.00997959	ENSG00000130202
AD	IDL-C	145	rs143473297	19	45393352	5.33179e-30	5.3496e-07	2.59348e-07	ENSG00000130203
AD	IDL-C	145	rs73936968	19	45395816	3.09282e-06	0.00476506	0.000389128	ENSG00000130202
AD	IDL-C	145	rs141864196	19	45405499	1.28303e-10	6.77156e-07	0.0197258	ENSG00000130202
AD	IDL-C	145	rs10119	19	45406673	0	5.3496e-07	1.31056e-06	ENSG00000130202
AD	IDL-C	145	rs72654437	19	45416099	1.81447e-12	5.3496e-07	2.16392e-08	ENSG00000130202
AD	IDL-C	145	rs72654445	19	45417200	3.74146e-11	5.3496e-07	0.00203808	ENSG00000130202
AD	IDL-C	145	rs28795074	19	45436657	1.84324e-07	0.000575504	6.53362e-06	ENSG00000104853
AD	IDL-C	145	rs1132899	19	45448036	1.20857e-22	5.3496e-07	4.88332e-09	ENSG00000224916
AD	IDL-C	145	rs117715372	19	45455708	6.20355e-05	0.0569492	0.00158504	ENSG00000130203
AD	IDL-C	145	rs75178253	19	45461007	8.59331e-19	5.3496e-07	0.000542598	ENSG00000007255
AD	IDL-C	145	rs204914	19	45466335	1.42704e-06	0.00237757	0.0184958	ENSG00000130203
AD	IDL-C	145	rs138692741	19	45467132	2.83625e-07	0.000737997	9.78292e-06	ENSG00000130203
AD	IDL-C	145	rs145639166	19	45469129	2.11577e-13	5.3496e-07	0.0012801	ENSG00000130203
AD	IDL-C	145	rs35194062	19	45505177	2.37851e-13	5.3496e-07	1.67701e-08	ENSG00000104856
AD	IDL-C	145	rs34874378	19	45516881	6.03002e-17	5.3496e-07	4.88332e-09	ENSG00000007047
AD	IDL-C	145	rs114248186	19	45524119	6.16627e-13	5.3496e-07	4.88332e-09	ENSG00000104856
AD	IDL-C	145	rs142380271	19	45525038	2.30369e-10	1.17531e-06	0.00102465	ENSG00000104856
AD	IDL-C	145	rs35057129	19	45535310	9.27498e-14	5.3496e-07	4.88332e-09	ENSG00000104856
AD	IDL-C	145	rs112481437	19	45549135	3.31042e-30	5.3496e-07	4.88332e-09	ENSG00000130203
AD	IDL-C	145	rs201269048	19	45574113	9.56134e-10	4.3431e-06	4.2314e-08	ENSG00000104853
AD	IDL-C	145	rs11083759	19	45576714	2.9082e-09	1.20481e-05	1.22672e-07	ENSG00000104859
AD	IDL-C	145	rs60239918	19	45580372	7.3445e-09	2.80766e-05	2.67241e-05	ENSG00000104853
AD	IDL-C	145	rs8100183	19	45584692	3.69571e-12	5.3496e-07	4.88332e-09	ENSG00000142252
AD	IDL-C	145	rs78620885	19	45591084	3.53735e-06	0.00536855	0.000105106	ENSG00000142252
AD	IDL-C	145	rs35836101	19	45616982	7.17945e-06	0.00987368	0.000206103	ENSG00000104866
AD	IDL-C	145	rs78073763	19	45649838	2.84663e-07	0.000739085	0.000298269	ENSG00000142252
AD	IDL-C	145	rs78541786	19	45659606	3.46712e-23	5.3496e-07	4.88332e-09	ENSG00000179846
AD	IDL-C	145	rs149553138	19	45672478	0.00010805	0.0859884	0.00264928	ENSG00000007255
AD	IDL-C	145	rs62118471	19	45691049	5.16909e-06	0.00742585	0.000150213	ENSG00000142252
AD	IDL-C	145	rs111243475	19	45691570	1.2941e-06	0.00216568	4.05792e-05	ENSG00000007255
AD	IDL-C	145	rs117748693	19	45692821	7.78977e-05	0.0675341	0.0404718	ENSG00000007047
AD	IDL-C	145	rs12977719	19	45694106	0.000573574	0.233191	0.0122629
AD	IDL-C	145	rs148023052	19	45698590	9.04536e-09	3.40406e-05	3.61941e-07	ENSG00000007255
AD	IDL-C	145	rs620807	19	45706952	1.53904e-15	5.3496e-07	4.88332e-09	ENSG00000007047
AD	IDL-C	145	rs10415392	19	45719790	2.15575e-12	5.3496e-07	3.14487e-06	ENSG00000007047
AD	IDL-C	145	rs346758	19	45725739	2.93672e-23	5.3496e-07	1.34038e-07	ENSG00000007047
AD	IDL-C	145	rs56158216	19	45767997	5.53852e-05	0.0523711	0.0308136	ENSG00000104879
AD	IDL-C	145	rs386569	19	45787046	6.37302e-06	0.00887808	0.000183044	ENSG00000007047
AD	IDL-C	145	rs12975413	19	45836525	2.63488e-14	5.3496e-07	5.25844e-08	ENSG00000104879
AD	IDL-C	145	rs111562095	19	45865046	0.000235425	0.143887	0.0184347	ENSG00000011485
AD	IDL-C	145	rs76692930	19	45875851	0.00106905	0.307647	0.0213269	ENSG00000104884
AD	IDL-C	145	rs10411647	19	45877865	4.72073e-07	0.000911321	1.57298e-05	ENSG00000104884
AD	IDL-C	145	rs12610995	19	45936878	3.90028e-10	1.90653e-06	2.26701e-06	ENSG00000012061
AD	IDL-C	146	rs111411487	19	45978716	7.40067e-05	0.0651268	0.0106957	ENSG00000125753
AD	IDL-C	146	rs111631465	19	46015838	0.00135992	0.339814	0.0263187	ENSG00000125753
AD	IDL-C	146	rs151030695	19	46050378	0.000174995	0.119371	0.00412545	ENSG00000125753
AD	IDL-C	146	rs11673516	19	46059364	6.4551e-05	0.0587046	0.00164538	ENSG00000125753
AD	IDL-C	146	rs79871265	19	46073574	0.000957463	0.293658	0.0193329	ENSG00000125741
AD	IDL-C	146	rs4802269	19	46167469	1.14158e-09	5.1076e-06	2.06999e-07	ENSG00000104936
AD	IDL-C	147	rs4803850	19	46230786	1.53984e-05	0.0188186	0.00709998	ENSG00000104936
AD	IDL-C	147	rs77686356	19	46361733	0.000653905	0.247941	0.0137707	ENSG00000125755
AD	IDL-C	147	rs7254364	19	46373218	5.13899e-05	0.0493484	0.0150713	ENSG00000104936
AD	IDL-C	148	rs73566664	19	46384215	0.00247456	0.421988	0.0438604	ENSG00000104936
AD	IDL-C	149	rs2341635	19	46470434	0.000570754	0.232647	0.0122094	ENSG00000104983
AD	IDL-C	149	rs192728214	19	46483674	1.9155e-05	0.0225303	0.0140323	ENSG00000011485
AD	IDL-C	150	rs443081	19	47212343	3.90052e-05	0.0396828	0.00445506	ENSG00000105287
