## Supplementary tables 1-11 for "Distinct metabolic signatures of Alzheimer’s and Parkinson’s disease revealed through genetic overlap with metabolic markers" (part 2 of 3)

### Sheet: ST8 (continued)
NDD	metabolic marker	locusnum	SNP	chrnum	chrpos	p_disorder	fdr_disorder	conjfdr	gene
AD	IDL-C	151	rs479486	19	49229323	8.37026e-06	0.0112533	0.000238317	ENSG00000176909
AD	IDL-C	152	rs1761457	19	54814524	0.00196827	0.391031	0.0429818	ENSG00000187116
AD	IDL-C	153	rs3790316	20	17629439	0.000563611	0.231257	0.0182807	ENSG00000125868
AD	IDL-C	154	rs2745836	20	17808116	0.00141779	0.345681	0.027299	ENSG00000125844
AD	IDL-C	155	rs240754	20	17860145	0.000892558	0.28512	0.0349721	ENSG00000125844
AD	IDL-C	156	rs3918253	20	44639511	0.00270281	0.433499	0.0473964	ENSG00000101017
AD	IDL-C	157	rs16983293	20	61479056	0.00209973	0.399792	0.0382215	ENSG00000101190
AD	IDL-C	158	rs2830246	21	27847903	0.00148994	0.352667	0.0424802	ENSG00000166265
AD	IDL-C	159	rs181362	22	21932068	0.000731137	0.261138	0.0152452	ENSG00000185651
AD	IDL-C	160	rs13056300	22	41408754	0.000437464	0.204177	0.0325973	ENSG00000196236
AD	L-HDL-C	1	rs61781270	1	40349428	6.55662e-06	0.00910657	0.00079517	ENSG00000084072
AD	L-HDL-C	2	rs60976597	1	40587014	6.89141e-05	0.0618012	0.0119819	ENSG00000131238
AD	L-HDL-C	3	rs12385720	1	93539383	0.000538054	0.226708	0.0395723	ENSG00000117500
AD	L-HDL-C	4	rs11580393	1	150077330	0.000464185	0.210835	0.035132	ENSG00000143412
AD	L-HDL-C	5	rs4489574	1	161189713	4.73156e-05	0.046331	0.0046694	ENSG00000158869
AD	L-HDL-C	6	rs144358733	1	173516815	0.000512229	0.221257	0.0379753	ENSG00000117592
AD	L-HDL-C	7	rs4282830	1	222911960	9.80831e-05	0.080111	0.0104183	ENSG00000154305
AD	L-HDL-C	8	rs840873	2	129067080	0.000148102	0.107098	0.0131128	ENSG00000136720
AD	L-HDL-C	9	rs3819121	2	135622860	0.000675841	0.252482	0.0473212	ENSG00000153086
AD	L-HDL-C	10	rs3796621	4	982852	0.000162934	0.114003	0.0142533	ENSG00000127415
AD	L-HDL-C	11	rs2237001	4	2258850	1.83667e-05	0.0217878	0.00224512	ENSG00000123933
AD	L-HDL-C	12	rs12509447	4	2861090	0.000666049	0.250757	0.0467738	ENSG00000109736
AD	L-HDL-C	13	rs6845118	4	17939740	0.000426687	0.20204	0.0327865	ENSG00000163257
AD	L-HDL-C	14	rs62316985	4	69412439	0.00066812	0.251124	0.0468902	ENSG00000196620
AD	L-HDL-C	15	rs7697420	4	145685639	0.000718322	0.259689	0.0496076	ENSG00000164161
AD	L-HDL-C	16	rs13138509	4	154384684	0.000410105	0.197901	0.0316827	ENSG00000121210
AD	L-HDL-C	17	rs62380760	5	140984454	5.03183e-05	0.0485079	0.0049193	ENSG00000178913
AD	L-HDL-C	18	rs11749534	5	148572946	0.000409543	0.197758	0.0316446	ENSG00000173210
AD	L-HDL-C	19	rs4713823	6	34676130	2.48852e-06	0.0039311	0.000328676	ENSG00000196821
AD	L-HDL-C	20	rs9492129	6	129167449	0.000553556	0.229855	0.0484422	ENSG00000196569
AD	L-HDL-C	21	rs4724797	7	6379537	6.95758e-05	0.0622506	0.0066334	ENSG00000164535
AD	L-HDL-C	22	rs10950392	7	12263538	4.2445e-06	0.00626774	0.000693469	ENSG00000106460
AD	L-HDL-C	23	rs4291154	7	17929655	0.00034086	0.179113	0.0271854	ENSG00000071189
AD	L-HDL-C	24	rs55704418	7	26003157	0.000290704	0.163583	0.0444589	ENSG00000050344
AD	L-HDL-C	25	rs4722762	7	28178262	6.72234e-06	0.00931498	0.000814205	ENSG00000153814
AD	L-HDL-C	26	rs9649710	7	50322832	3.39769e-05	0.0356551	0.00630592	ENSG00000185811
AD	L-HDL-C	27	rs12538820	7	99340049	0.000172768	0.118552	0.0186457	ENSG00000130429
AD	L-HDL-C	28	rs12539172	7	100091795	2.85017e-08	9.92345e-05	0.0198696	ENSG00000121716
AD	L-HDL-C	29	rs66743416	7	150449985	0.000354511	0.183081	0.0281138	ENSG00000213203
AD	L-HDL-C	30	rs13268133	8	9731470	0.000203978	0.13165	0.0173906	ENSG00000175806
AD	L-HDL-C	31	rs231144	8	116416131	4.54217e-05	0.0448999	0.00450597	ENSG00000104447
AD	L-HDL-C	32	rs7828742	8	116960729	0.000503968	0.219455	0.0374474	ENSG00000104447
AD	L-HDL-C	33	rs34604874	8	126487857	0.000510258	0.22083	0.0378501	ENSG00000173334
AD	L-HDL-C	34	rs72703721	8	144466338	0.000353295	0.182734	0.0280326	ENSG00000184428
AD	L-HDL-C	35	rs2029209	9	11861841	0.000241385	0.146314	0.0201776
AD	L-HDL-C	36	rs62568212	9	107689035	0.000160337	0.112756	0.0140335	ENSG00000070214
AD	L-HDL-C	37	rs3850693	10	95053867	0.00023915	0.145504	0.0351697	ENSG00000095596
AD	L-HDL-C	38	rs368942173	11	25650284	0.00036929	0.187208	0.0469376
AD	L-HDL-C	39	rs2291120	11	47237680	0.000533734	0.225815	0.0393105	ENSG00000134575
AD	L-HDL-C	39	rs11039138	11	47249223	3.4059e-05	0.0357255	0.00347313	ENSG00000110514
AD	L-HDL-C	39	rs2856661	11	47374998	8.21659e-11	5.16121e-07	1.97577e-08	ENSG00000165915
AD	L-HDL-C	40	rs2736600	11	61706011	0.00020407	0.13169	0.0173981	ENSG00000167994
AD	L-HDL-C	41	rs2077815	11	85672383	1.72592e-09	7.31355e-06	0.0343254	ENSG00000073921
AD	L-HDL-C	42	rs1263164	11	116675291	0.00024362	0.147117	0.0203302	ENSG00000149591
AD	L-HDL-C	43	rs35483388	11	122545146	6.31187e-05	0.0576698	0.00603968	ENSG00000154127
AD	L-HDL-C	44	rs56347714	12	107196993	0.000217183	0.137113	0.0184289
AD	L-HDL-C	45	rs61954383	12	122777467	0.000300317	0.166657	0.0243862	ENSG00000184047
AD	L-HDL-C	46	rs6489156	12	123100397	0.000465685	0.211172	0.0352219	ENSG00000111011
AD	L-HDL-C	47	rs113740515	12	123199410	0.000241385	0.146314	0.0201776	ENSG00000255398
AD	L-HDL-C	48	rs7313915	12	123396799	1.40414e-06	0.00234034	0.000208913	ENSG00000139722
AD	L-HDL-C	49	rs10773111	12	125332955	7.3588e-06	0.0100702	0.000883186	ENSG00000073060
AD	L-HDL-C	50	rs76278827	14	55908007	0.000563235	0.231776	0.0410573	ENSG00000126777
AD	L-HDL-C	51	rs653765	15	59042012	1.39621e-06	0.0023281	0.0109217	ENSG00000137845
AD	L-HDL-C	51	rs142864748	15	59059259	0.00019236	0.12689	0.0165249	ENSG00000128918
AD	L-HDL-C	52	rs437131	15	76781051	0.000397931	0.194756	0.0445353	ENSG00000140374
AD	L-HDL-C	53	rs8054079	16	19975407	6.81643e-06	0.00943102	0.0409559	ENSG00000103550
AD	L-HDL-C	54	rs9939774	16	30068354	3.81834e-05	0.0390625	0.00384332	ENSG00000169592
AD	L-HDL-C	55	rs4788454	16	72037206	6.08333e-05	0.056177	0.00585702	ENSG00000257017
AD	L-HDL-C	56	rs396982	16	79603710	0.00018883	0.125452	0.0189343	ENSG00000178573
AD	L-HDL-C	57	rs72814008	17	940013	0.000440557	0.20538	0.0441744	ENSG00000159842
AD	L-HDL-C	58	rs9906585	17	1461255	0.000412259	0.198448	0.0341022	ENSG00000174238
AD	L-HDL-C	59	rs3976	17	1653091	1.01117e-05	0.0131925	0.00818029	ENSG00000167711
AD	L-HDL-C	60	rs59304093	17	17875407	0.00058965	0.236855	0.0425453	ENSG00000175662
AD	L-HDL-C	61	rs199504	17	44861003	1.2707e-05	0.0160056	0.00287076	ENSG00000120071
AD	L-HDL-C	62	rs12185242	17	47407071	1.07345e-06	0.00182462	0.0281903	ENSG00000167083
AD	L-HDL-C	63	rs4277405	17	61548918	3.18438e-05	0.0337623	0.0193162	ENSG00000159640
AD	L-HDL-C	64	rs6501538	17	70373489	0.000439151	0.205046	0.0335883	ENSG00000125398
AD	L-HDL-C	65	rs11664327	18	57739623	0.0003446	0.180216	0.0274434	ENSG00000166603
AD	L-HDL-C	66	rs74389203	19	18606656	0.000369477	0.18726	0.0395185	ENSG00000105656
AD	L-HDL-C	67	rs7258420	19	45059310	2.14064e-07	0.00063546	0.0484389	ENSG00000167384
AD	L-HDL-C	67	rs62119267	19	45134682	4.43103e-07	0.000881568	6.62416e-05	ENSG00000073008
AD	L-HDL-C	67	rs151330717	19	45196964	5.57058e-12	5.16121e-07	2.08081e-08	ENSG00000069399
AD	L-HDL-C	68	rs1551891	19	45231821	8.47838e-18	5.16121e-07	1.97577e-08	ENSG00000069399
AD	L-HDL-C	68	rs2965169	19	45251156	2.02052e-60	5.16121e-07	8.46183e-05	ENSG00000073008
AD	L-HDL-C	68	rs112450640	19	45296364	1.39146e-28	5.16121e-07	1.97577e-08	ENSG00000130203
AD	L-HDL-C	68	rs1135062	19	45322744	4.48089e-12	5.16121e-07	0.000352757	ENSG00000187244
AD	L-HDL-C	68	rs56394238	19	45335676	6.98226e-52	5.16121e-07	0.000630828	ENSG00000130202
AD	L-HDL-C	68	rs2199576	19	45345708	1.13016e-11	5.16121e-07	1.97577e-08	ENSG00000187244
AD	L-HDL-C	68	rs365653	19	45361646	3.80191e-49	5.16121e-07	1.97577e-08	ENSG00000130202
AD	L-HDL-C	68	rs11668861	19	45380970	8.17402e-69	5.16121e-07	7.19849e-06	ENSG00000130202
AD	L-HDL-C	68	rs769446	19	45408628	2.12236e-16	5.16121e-07	1.97577e-08	ENSG00000104853
AD	L-HDL-C	68	rs769450	19	45410444	2.22256e-238	5.16121e-07	1.97577e-08	ENSG00000130208
AD	L-HDL-C	68	rs144311893	19	45423944	7.48946e-30	5.16121e-07	1.97577e-08	ENSG00000130203
AD	L-HDL-C	68	rs73045691	19	45440529	6.84317e-35	5.16121e-07	1.97577e-08	ENSG00000104853
AD	L-HDL-C	68	rs71352241	19	45443934	4.28371e-08	0.000146061	0.000382159	ENSG00000104853
AD	L-HDL-C	68	rs12721109	19	45447221	5.20957e-22	5.16121e-07	1.97577e-08	ENSG00000130203
AD	L-HDL-C	68	rs117715372	19	45455708	6.20355e-05	0.0569679	0.00595373	ENSG00000130203
AD	L-HDL-C	69	rs6509201	19	45714978	2.50634e-15	5.16121e-07	0.00736358	ENSG00000283632
AD	L-HDL-C	70	rs6509208	19	45824218	7.07261e-16	5.16121e-07	0.000315315	ENSG00000104879
AD	L-HDL-C	72	rs4802269	19	46167469	1.14158e-09	4.99758e-06	5.6641e-07	ENSG00000104936
AD	L-HDL-C	72	rs7250754	19	46184061	0.000259367	0.152808	0.0395224	ENSG00000010310
AD	L-HDL-C	72	rs8108590	19	46301620	1.09401e-05	0.0141545	0.00125911	ENSG00000177045
AD	L-HDL-C	73	rs380573	19	54785593	0.000153384	0.109558	0.0414515	ENSG00000131042
AD	L-HDL-C	74	rs2781753	19	54814234	1.69543e-05	0.0203955	0.00185904	ENSG00000187116
AD	L-HDL-C	75	rs6136437	20	18596424	0.000179729	0.121618	0.0229399	ENSG00000125821
AD	L-HDL-C	76	rs8139142	22	21910280	0.000469437	0.212009	0.0354453
AD	L-HDL-C	77	rs5758265	22	41617897	0.000201282	0.130492	0.0301181	ENSG00000196236
AD	L-LDL-C	1	rs2317111	1	21676199	0.000489139	0.216128	0.0378851	ENSG00000117298
AD	L-LDL-C	2	rs144028443	1	39511272	0.000754607	0.26518	0.0147074	ENSG00000168653
AD	L-LDL-C	3	rs2078329	1	45368493	0.00102459	0.302377	0.0192235	ENSG00000142959
AD	L-LDL-C	4	rs471705	1	55521242	2.92053e-06	0.00456328	8.4519e-05	ENSG00000169174
AD	L-LDL-C	4	rs12750160	1	55674000	0.000781291	0.269282	0.0151353	ENSG00000162402
AD	L-LDL-C	5	rs80272590	1	61699371	0.0010558	0.306281	0.02574	ENSG00000162599
AD	L-LDL-C	6	rs2801581	1	66326917	0.00169042	0.370301	0.0424282	ENSG00000184588
AD	L-LDL-C	7	rs61802400	1	93096737	0.000211602	0.134845	0.010403	ENSG00000067208
AD	L-LDL-C	8	rs112449786	1	109610821	0.00307282	0.450095	0.0497004	ENSG00000116299
AD	L-LDL-C	9	rs3197232	1	109748940	9.96512e-05	0.0810272	0.00233546	ENSG00000116299
AD	L-LDL-C	10	rs56972081	1	149999228	0.00185023	0.382649	0.0444158	ENSG00000023902
AD	L-LDL-C	11	rs9427048	1	161404551	0.00100662	0.300075	0.0189019	ENSG00000143226
AD	L-LDL-C	12	rs10799941	1	161708194	0.000623133	0.242681	0.0324136	ENSG00000072694
AD	L-LDL-C	13	rs116079587	1	202025173	0.000192639	0.127004	0.0450069	ENSG00000176393
AD	L-LDL-C	14	rs77986094	1	221027856	0.000884437	0.284293	0.0283945	ENSG00000162817
AD	L-LDL-C	15	rs57568311	2	24366265	0.00208258	0.398745	0.0356428	ENSG00000186453
AD	L-LDL-C	16	rs4275987	2	28062956	0.000501434	0.218711	0.0101761	ENSG00000243147
AD	L-LDL-C	17	rs6730757	2	43541598	0.00234764	0.41491	0.0426264	ENSG00000152527
AD	L-LDL-C	18	rs72796768	2	44083804	0.000332635	0.176615	0.00703933	ENSG00000143921
AD	L-LDL-C	19	rs76606749	2	127813957	0.00142823	0.346881	0.0257558	ENSG00000136717
AD	L-LDL-C	20	rs6710807	2	135592345	0.000207511	0.133144	0.00457343	ENSG00000152128
AD	L-LDL-C	20	rs73956771	2	136417660	0.00194351	0.389373	0.033539	ENSG00000076003
AD	L-LDL-C	21	rs115654617	2	203893999	0.000330859	0.176076	0.00700303	ENSG00000144426
AD	L-LDL-C	22	rs116179808	3	32668505	0.00135707	0.339707	0.0344678	ENSG00000144635
AD	L-LDL-C	23	rs9878160	3	33020292	0.000932421	0.290714	0.0392292	ENSG00000183813
AD	L-LDL-C	24	rs267523	3	37536225	0.00116845	0.319468	0.0410484	ENSG00000144668
AD	L-LDL-C	25	rs6773931	3	56735180	0.000273911	0.157952	0.00590434	ENSG00000180376
AD	L-LDL-C	26	rs4544566	3	126136770	0.00135517	0.339511	0.0478554	ENSG00000163885
AD	L-LDL-C	27	rs57400559	3	129183035	0.00123382	0.326549	0.0226006	ENSG00000163913
AD	L-LDL-C	28	rs148468347	3	132461923	0.00136656	0.340685	0.0455047	ENSG00000113971
AD	L-LDL-C	29	rs114302199	3	142214313	0.000311989	0.170241	0.00662184	ENSG00000114127
AD	L-LDL-C	30	rs9810389	3	151159616	0.000224534	0.140009	0.0318533	ENSG00000169313
AD	L-LDL-C	31	rs13082695	3	152183973	0.000139396	0.102872	0.0345474	ENSG00000152601
AD	L-LDL-C	32	rs4261909	3	195882380	0.00123476	0.326649	0.0325755	ENSG00000072274
AD	L-LDL-C	33	rs12503560	4	2714482	0.000165902	0.115416	0.0276054	ENSG00000063978
AD	L-LDL-C	34	rs3129309	4	3306990	0.00027559	0.158529	0.00593802	ENSG00000159788
AD	L-LDL-C	35	rs1741540	4	3537691	0.000198679	0.129398	0.0479474	ENSG00000163956
AD	L-LDL-C	36	rs6838815	4	39454196	0.00258532	0.42776	0.0428936	ENSG00000121897
AD	L-LDL-C	37	rs62316985	4	69412439	0.00066812	0.250812	0.0132085	ENSG00000196620
AD	L-LDL-C	38	rs7693097	4	110146989	0.0012613	0.329435	0.0348183	ENSG00000188517
AD	L-LDL-C	39	rs35188965	5	1104938	0.00234382	0.41469	0.0394987	ENSG00000113504
AD	L-LDL-C	40	rs6890376	5	122680442	0.00178743	0.377929	0.0312887	ENSG00000168944
AD	L-LDL-C	41	rs6596004	5	130547165	0.000250514	0.149542	0.0251968	ENSG00000169567
AD	L-LDL-C	41	rs114856949	5	130796547	0.00296664	0.445549	0.0483148	ENSG00000169567
AD	L-LDL-C	42	rs6874506	5	137788987	0.00101324	0.300928	0.0444249	ENSG00000132563
AD	L-LDL-C	43	rs4150233	5	139714837	6.99122e-07	0.00123767	0.0222047	ENSG00000213523
AD	L-LDL-C	44	rs143989537	5	148282530	0.00175033	0.375062	0.030725	ENSG00000169252
AD	L-LDL-C	45	rs4958724	5	153667976	0.00193685	0.388904	0.0391606
AD	L-LDL-C	46	rs6873137	5	156434253	0.00309291	0.450938	0.0499572	ENSG00000113249
AD	L-LDL-C	46	rs415392	5	156546990	5.4506e-07	0.00100945	1.77342e-05	ENSG00000135077
AD	L-LDL-C	48	rs10456219	6	18780770	0.00190733	0.386805	0.0330339	ENSG00000137393
AD	L-LDL-C	49	rs2744953	6	34656462	1.56425e-05	0.0190574	0.00109074	ENSG00000196821
AD	L-LDL-C	50	rs972223	6	41209997	0.000650893	0.247729	0.0206626	ENSG00000188056
AD	L-LDL-C	51	rs220959	6	94970499	0.000341234	0.179189	0.0106762
AD	L-LDL-C	52	rs9374587	6	116295779	0.0019378	0.388971	0.0461624	ENSG00000178425
AD	L-LDL-C	53	rs185173427	6	116388545	0.00132577	0.336432	0.0358021	ENSG00000111817
AD	L-LDL-C	54	rs78423775	6	160519228	0.00175699	0.375581	0.0308271	ENSG00000175003
AD	L-LDL-C	55	rs3124785	6	160954505	0.00174462	0.374615	0.0306372	ENSG00000122194
AD	L-LDL-C	56	rs11755107	6	161734347	4.90914e-05	0.0476282	0.0301909	ENSG00000026652
AD	L-LDL-C	57	rs11753760	6	166303031	0.00091551	0.28849	0.0334973	ENSG00000112541
AD	L-LDL-C	58	rs36134785	7	309878	0.000510164	0.220615	0.0337656	ENSG00000248767
AD	L-LDL-C	59	rs189843947	7	4562089	0.00167996	0.369453	0.0390581	ENSG00000164916
AD	L-LDL-C	60	rs2742122	7	6413687	0.000258342	0.152427	0.0103279	ENSG00000164535
AD	L-LDL-C	61	rs141463535	7	8304009	0.00016785	0.116321	0.0174756	ENSG00000003147
AD	L-LDL-C	62	rs6460892	7	12234020	0.000547731	0.228453	0.047542	ENSG00000106460
AD	L-LDL-C	63	rs6969402	7	17676305	0.00148519	0.35237	0.0266202	ENSG00000106546
AD	L-LDL-C	64	rs11762060	7	17808596	0.00107	0.308018	0.0200116	ENSG00000071189
AD	L-LDL-C	65	rs10951128	7	26214853	0.00125656	0.328926	0.0456665	ENSG00000050344
AD	L-LDL-C	66	rs849138	7	28177338	0.00085111	0.279626	0.0173122	ENSG00000153814
AD	L-LDL-C	67	rs12669163	7	50278585	3.00219e-05	0.0323081	0.0019102	ENSG00000185811
AD	L-LDL-C	68	rs62470409	7	96372353	0.00155737	0.35903	0.0276691	ENSG00000127922
AD	L-LDL-C	69	rs6946168	7	99598286	3.90052e-05	0.0396899	0.0418236	ENSG00000188186
AD	L-LDL-C	69	rs2734897	7	100159567	3.35028e-05	0.0352536	0.000853474	ENSG00000121716
AD	L-LDL-C	70	rs62469000	7	116149844	0.00218456	0.405195	0.0372027	ENSG00000105971
AD	L-LDL-C	71	rs4716476	7	157217342	0.00143867	0.347903	0.0377555	ENSG00000105993
AD	L-LDL-C	72	rs13311165	7	157273358	0.00151653	0.3553	0.0270817	ENSG00000105993
AD	L-LDL-C	73	rs6986685	8	9233771	0.000859606	0.280832	0.0244644	ENSG00000175806
AD	L-LDL-C	73	rs13268133	8	9731470	0.000203978	0.131649	0.0044967	ENSG00000175806
AD	L-LDL-C	74	rs808994	8	116429998	4.76542e-05	0.0465871	0.0270645	ENSG00000104447
AD	L-LDL-C	75	rs34604874	8	126487857	0.000510258	0.220635	0.0103528	ENSG00000173334
AD	L-LDL-C	76	rs897150	8	126576702	1.70448e-05	0.0205112	0.000449778	ENSG00000173334
AD	L-LDL-C	77	rs6985003	8	145075703	1.43862e-05	0.0178401	0.000382772	ENSG00000178685
AD	L-LDL-C	78	rs72695481	8	145276643	0.00175223	0.37521	0.0474705	ENSG00000185000
AD	L-LDL-C	79	rs4977757	9	22094330	0.00157257	0.360394	0.0278838	ENSG00000147883
AD	L-LDL-C	80	rs35093463	9	107586238	0.00193114	0.3885	0.0333673	ENSG00000136783
AD	L-LDL-C	81	rs13285112	9	107636707	0.000922595	0.289426	0.0175774	ENSG00000165029
AD	L-LDL-C	82	rs675167	9	135913483	0.000465404	0.210959	0.0153335	ENSG00000160271
AD	L-LDL-C	83	rs56963659	9	136348194	0.00105864	0.30663	0.0198177	ENSG00000175164
AD	L-LDL-C	84	rs11257110	10	11513200	0.000847617	0.279126	0.027454	ENSG00000148429
AD	L-LDL-C	84	rs11257254	10	11731124	0.000234029	0.143615	0.0122914	ENSG00000148429
AD	L-LDL-C	85	rs79510308	10	66282201	0.000795721	0.271448	0.0337062
AD	L-LDL-C	86	rs10749609	10	82249752	7.07097e-06	0.00976584	0.0355955	ENSG00000108219
AD	L-LDL-C	87	rs74156304	10	112607587	0.00121581	0.324637	0.0238228	ENSG00000150593
AD	L-LDL-C	88	rs10885209	10	113321561	0.000936673	0.291267	0.0345626	ENSG00000150594
AD	L-LDL-C	89	rs7102130	11	5673359	0.000291917	0.163963	0.00625528	ENSG00000175518
AD	L-LDL-C	90	rs4150581	11	18357270	0.000824873	0.27582	0.0164054	ENSG00000173432
AD	L-LDL-C	91	rs75439556	11	46797541	0.00117318	0.319994	0.0458223	ENSG00000165912
AD	L-LDL-C	92	rs11039324	11	47665686	3.00245e-07	0.000760658	0.000151394	ENSG00000109919
AD	L-LDL-C	92	rs11039866	11	48620481	0.000356475	0.183594	0.00750882	ENSG00000149177
AD	L-LDL-C	93	rs2736600	11	61706011	0.00020407	0.131689	0.00449873	ENSG00000167994
AD	L-LDL-C	94	rs77631946	11	63688374	0.000198679	0.129398	0.00438272	ENSG00000072518
AD	L-LDL-C	94	rs509701	11	63774597	9.02554e-05	0.0755642	0.00214386	ENSG00000072518
AD	L-LDL-C	96	rs612189	11	67282608	0.000236449	0.144511	0.0202171	ENSG00000172663
AD	L-LDL-C	97	rs12364141	11	100008195	0.000414507	0.198925	0.0256583	ENSG00000149972
AD	L-LDL-C	98	rs10891587	11	113569575	0.00256144	0.42656	0.0425281	ENSG00000166682
AD	L-LDL-C	99	rs1263164	11	116675291	0.00024362	0.147112	0.00529026	ENSG00000149591
AD	L-LDL-C	100	rs529470	11	117132808	3.43052e-05	0.0359441	0.00169214	ENSG00000110274
AD	L-LDL-C	101	rs35483388	11	122545146	6.31187e-05	0.0576883	0.00153483	ENSG00000154127
AD	L-LDL-C	102	rs6487557	12	26665429	0.00245643	0.421021	0.0410298	ENSG00000123104
AD	L-LDL-C	103	rs80199797	12	27976125	0.00048182	0.214562	0.0489585	ENSG00000087448
AD	L-LDL-C	104	rs117857624	12	37872729	5.35796e-05	0.0510558	0.00771337
AD	L-LDL-C	105	rs4994910	12	47225071	0.00174367	0.374541	0.0361647	ENSG00000139209
AD	L-LDL-C	106	rs147911450	12	47230069	0.00202256	0.394799	0.0364666	ENSG00000139209
AD	L-LDL-C	107	rs7302925	12	56861458	0.000162656	0.113883	0.0323442	ENSG00000176422
AD	L-LDL-C	108	rs79680711	12	57203023	0.000303398	0.167605	0.0110777	ENSG00000198056
AD	L-LDL-C	109	rs2454702	12	123209159	0.00037977	0.189976	0.0328431	ENSG00000182782
AD	L-LDL-C	109	rs11060725	12	123399478	0.000347217	0.180941	0.00733035	ENSG00000111328
AD	L-LDL-C	109	rs28631104	12	123846812	0.000760546	0.266105	0.0248707	ENSG00000183955
AD	L-LDL-C	110	rs75908018	12	125095270	0.00228087	0.411016	0.0386103	ENSG00000196498
AD	L-LDL-C	111	rs11057833	12	125309508	0.00239058	0.417355	0.0401432	ENSG00000073060
AD	L-LDL-C	112	rs7488791	12	125334068	0.00016516	0.115068	0.0358311	ENSG00000073060
AD	L-LDL-C	113	rs35159134	13	24471048	0.000127736	0.0967472	0.00749743	ENSG00000205863
AD	L-LDL-C	114	rs772313	13	99471059	0.000829969	0.276569	0.0325001	ENSG00000088387
AD	L-LDL-C	115	rs61986548	14	73485096	0.00120539	0.323517	0.022177	ENSG00000119707
AD	L-LDL-C	116	rs117281836	14	95216789	0.0019797	0.391895	0.0426205	ENSG00000133937
AD	L-LDL-C	117	rs10149779	14	105251086	0.00142444	0.346507	0.0393199	ENSG00000142208
AD	L-LDL-C	118	rs261291	15	58680178	7.25836e-06	0.00998424	0.000199388	ENSG00000128918
AD	L-LDL-C	119	rs79079416	15	64526322	0.00192066	0.387757	0.0445791	ENSG00000166797
AD	L-LDL-C	120	rs11634685	15	74599333	0.00139692	0.343769	0.0252657	ENSG00000140481
AD	L-LDL-C	121	rs936226	15	75069282	0.000915794	0.288527	0.0174667	ENSG00000140474
AD	L-LDL-C	122	rs7198884	16	661451	0.00231044	0.412754	0.0390306	ENSG00000197562
AD	L-LDL-C	123	rs12596543	16	30029135	0.000221556	0.138847	0.00794933	ENSG00000169592
AD	L-LDL-C	124	rs17307464	16	70755144	5.25442e-05	0.0502662	0.0469009	ENSG00000132613
AD	L-LDL-C	125	rs72789961	16	71422051	0.0026283	0.429891	0.0435433	ENSG00000167377
AD	L-LDL-C	126	rs2334884	16	71636591	0.00112489	0.314526	0.0209208	ENSG00000040199
AD	L-LDL-C	126	rs8051968	16	71761978	0.00161152	0.363767	0.0285043	ENSG00000040199
AD	L-LDL-C	126	rs4788454	16	72037206	6.08333e-05	0.0561936	0.00148746	ENSG00000257017
AD	L-LDL-C	129	rs118182637	16	72294132	0.00155357	0.358687	0.0276151	ENSG00000257017
AD	L-LDL-C	130	rs12444843	16	79023772	6.56438e-05	0.0595362	0.0360556	ENSG00000186153
AD	L-LDL-C	131	rs250133	16	79571322	0.000209277	0.133883	0.00461131	ENSG00000178573
AD	L-LDL-C	132	rs8059821	16	89675068	0.00214262	0.40258	0.040982	ENSG00000131165
AD	L-LDL-C	133	rs12937244	17	1646317	1.3073e-06	0.00219956	3.99401e-05	ENSG00000167711
AD	L-LDL-C	134	rs3826408	17	7101292	4.31354e-05	0.0430965	0.00108287	ENSG00000072778
AD	L-LDL-C	135	rs56067920	17	27056618	0.00178267	0.377565	0.0312171	ENSG00000167525
AD	L-LDL-C	136	rs3115095	17	27911278	0.00105864	0.30663	0.0198177	ENSG00000167543
AD	L-LDL-C	137	rs11657989	17	29395746	1.28694e-05	0.0162202	0.000342916	ENSG00000126860
AD	L-LDL-C	138	rs62069670	17	31483348	9.45787e-05	0.0781452	0.0383655	ENSG00000141316
AD	L-LDL-C	139	rs3785879	17	43985636	0.000157926	0.111621	0.00711843	ENSG00000186868
AD	L-LDL-C	140	rs142232522	17	45613827	0.00182168	0.380524	0.0317989	ENSG00000178852
AD	L-LDL-C	140	rs11868058	17	45640405	0.00054106	0.227101	0.0109466	ENSG00000141279
AD	L-LDL-C	141	rs11655709	17	56400617	0.000360871	0.184829	0.0305469	ENSG00000005379
AD	L-LDL-C	142	rs189894386	17	61543566	0.000540027	0.22689	0.0158624	ENSG00000266173
AD	L-LDL-C	143	rs28411061	18	2876852	0.000966914	0.295128	0.0412397	ENSG00000132205
AD	L-LDL-C	144	rs10468792	18	9046854	0.00236481	0.415893	0.0397896	ENSG00000178127
AD	L-LDL-C	145	rs1893215	18	12740845	0.000642893	0.246269	0.0413109	ENSG00000134278
AD	L-LDL-C	146	rs34005566	18	13964559	0.00162103	0.364571	0.0431702	ENSG00000175322
AD	L-LDL-C	147	rs9947182	18	47253904	0.00226179	0.409883	0.0383363	ENSG00000101670
AD	L-LDL-C	148	rs8088451	18	47272034	0.00111826	0.313758	0.0208134	ENSG00000167315
AD	L-LDL-C	149	rs3752231	19	1043638	3.36184e-09	1.38035e-05	0.00121747	ENSG00000064666
AD	L-LDL-C	149	rs4147933	19	1064565	8.97947e-05	0.0752818	0.00747722	ENSG00000167468
AD	L-LDL-C	149	rs76957023	19	1078994	7.92872e-05	0.0684315	0.0279159	ENSG00000180448
AD	L-LDL-C	150	rs72618591	19	1082576	0.000180565	0.121984	0.00887103	ENSG00000064687
AD	L-LDL-C	152	rs112508627	19	10842063	1.84392e-05	0.0218767	0.000484769	ENSG00000129353
AD	L-LDL-C	152	rs141989097	19	11069069	0.0016581	0.367662	0.02927	ENSG00000142453
AD	L-LDL-C	153	rs2738455	19	11235090	0.000178522	0.121102	0.00399574	ENSG00000161888
AD	L-LDL-C	154	rs8107250	19	17532350	0.00282323	0.439142	0.0466534	ENSG00000141971
AD	L-LDL-C	155	rs73015710	19	17854262	0.000622286	0.242531	0.0270645	ENSG00000130479
AD	L-LDL-C	156	rs73048605	19	44228057	0.00122529	0.325647	0.0224745	ENSG00000011422
AD	L-LDL-C	157	rs10500288	19	44354180	0.000569626	0.232777	0.0133754	ENSG00000159871
AD	L-LDL-C	157	rs11669713	19	44461049	2.88946e-06	0.00452221	0.00624689	ENSG00000124459
AD	L-LDL-C	157	rs144351616	19	44646025	0.000127458	0.0965947	0.0389581	ENSG00000267680
AD	L-LDL-C	158	rs61496306	19	44884452	0.000232073	0.142885	0.0175814	ENSG00000062370
AD	L-LDL-C	158	rs387530	19	44960641	0.00109365	0.310863	0.020409
AD	L-LDL-C	158	rs1865387	19	45002315	0.000686859	0.254077	0.0135491	ENSG00000167384
AD	L-LDL-C	158	rs74747585	19	45039971	2.26232e-07	0.000665535	7.82098e-06	ENSG00000273777
AD	L-LDL-C	158	rs17714718	19	45050747	1.99792e-08	7.15901e-05	4.08662e-05	ENSG00000073008
AD	L-LDL-C	158	rs846848	19	45074177	8.40837e-10	3.88057e-06	3.72624e-08	ENSG00000073008
AD	L-LDL-C	158	rs16979292	19	45091743	0.000179079	0.121343	0.00400701	ENSG00000073008
AD	L-LDL-C	158	rs77090013	19	45122710	0.000139396	0.102872	0.0474767	ENSG00000216588
AD	L-LDL-C	158	rs11882134	19	45123303	1.29732e-11	5.38221e-07	4.85151e-09	ENSG00000186567
AD	L-LDL-C	158	rs112027066	19	45129089	9.64278e-15	5.38221e-07	4.85151e-09	ENSG00000216588
AD	L-LDL-C	158	rs12977255	19	45134422	2.04495e-12	5.38221e-07	4.85151e-09	ENSG00000073008
AD	L-LDL-C	158	rs2272021	19	45164732	0.000520492	0.222826	0.010554	ENSG00000073008
AD	L-LDL-C	158	rs111780744	19	45166951	3.90732e-12	5.38221e-07	1.60098e-07	ENSG00000073008
AD	L-LDL-C	158	rs142034848	19	45176557	1.29196e-38	5.38221e-07	4.85151e-09	ENSG00000073008
AD	L-LDL-C	158	rs8104660	19	45191509	3.979e-11	5.38221e-07	4.85151e-09	ENSG00000073008
AD	L-LDL-C	158	rs4803740	19	45193125	4.63629e-12	5.38221e-07	5.89968e-08	ENSG00000186567
AD	L-LDL-C	158	rs76218096	19	45195366	0.000448525	0.207121	0.00924875	ENSG00000069399
AD	L-LDL-C	158	rs151330717	19	45196964	5.57058e-12	5.38221e-07	4.85151e-09	ENSG00000069399
AD	L-LDL-C	158	rs80000866	19	45200634	7.95817e-05	0.0686213	0.00190037	ENSG00000130202
AD	L-LDL-C	158	rs2965164	19	45202052	5.42122e-10	2.60266e-06	0.00108519	ENSG00000186567
AD	L-LDL-C	158	rs3948201	19	45202652	0.000823835	0.275667	0.0170871	ENSG00000213892
AD	L-LDL-C	158	rs111278137	19	45215081	5.13387e-10	2.46766e-06	2.32184e-08	ENSG00000187244
AD	L-LDL-C	158	rs11881756	19	45220896	1.56746e-17	5.38221e-07	4.85151e-09	ENSG00000130202
AD	L-LDL-C	158	rs56198711	19	45221537	1.06989e-19	5.38221e-07	4.85151e-09	ENSG00000186567
AD	L-LDL-C	158	rs2965109	19	45225345	2.2831e-29	5.38221e-07	4.85151e-09	ENSG00000186567
AD	L-LDL-C	158	rs186110295	19	45233503	8.74648e-11	5.38221e-07	4.85151e-09	ENSG00000130202
AD	L-LDL-C	158	rs74607435	19	45235700	2.51653e-10	1.27391e-06	1.17334e-08	ENSG00000069399
AD	L-LDL-C	158	rs75599500	19	45243696	3.70817e-07	0.000820532	0.018556	ENSG00000073008
AD	L-LDL-C	158	rs7249244	19	45245698	7.16955e-07	0.00126589	2.28948e-05	ENSG00000130202
AD	L-LDL-C	158	rs147211387	19	45261755	1.01199e-07	0.000336109	3.77103e-05	ENSG00000142273
AD	L-LDL-C	158	rs113330691	19	45295886	1.27201e-17	5.38221e-07	4.85151e-09	ENSG00000142273
AD	L-LDL-C	158	rs10419669	19	45298069	7.0141e-12	5.38221e-07	4.85151e-09	ENSG00000142273
AD	L-LDL-C	158	rs116306535	19	45301112	1.25345e-13	5.38221e-07	4.85151e-09	ENSG00000069399
AD	L-LDL-C	158	rs1135062	19	45322744	4.48089e-12	5.38221e-07	4.85151e-09	ENSG00000187244
AD	L-LDL-C	158	rs8113311	19	45325738	1.00362e-45	5.38221e-07	4.85151e-09	ENSG00000130202
AD	L-LDL-C	158	rs78986976	19	45329438	3.63536e-14	5.38221e-07	4.85151e-09	ENSG00000130202
AD	L-LDL-C	158	rs4452060	19	45347911	1.13953e-56	5.38221e-07	4.85151e-09	ENSG00000130202
AD	L-LDL-C	158	rs411920	19	45361632	3.02126e-38	5.38221e-07	4.85151e-09	ENSG00000130202
AD	L-LDL-C	158	rs138607350	19	45363820	2.0474e-71	5.38221e-07	4.85151e-09	ENSG00000130202
AD	L-LDL-C	158	rs113793098	19	45372798	0.000110266	0.0873777	0.00257475	ENSG00000130202
AD	L-LDL-C	158	rs77196615	19	45380335	0.0004161	0.199323	0.00862529	ENSG00000130202
AD	L-LDL-C	158	rs144261139	19	45385356	7.29392e-99	5.38221e-07	4.85151e-09	ENSG00000130202
AD	L-LDL-C	158	rs116967764	19	45385389	0.000187623	0.124958	0.00417559	ENSG00000130202
AD	L-LDL-C	158	rs283811	19	45388500	7.97739e-53	5.38221e-07	4.85151e-09	ENSG00000130204
AD	L-LDL-C	158	rs143473297	19	45393352	5.33179e-30	5.38221e-07	1.13939e-08	ENSG00000130203
AD	L-LDL-C	158	rs73936968	19	45395816	3.09282e-06	0.00478337	8.888e-05	ENSG00000130202
AD	L-LDL-C	158	rs72654472	19	45414392	1.0925e-10	5.87971e-07	0.0160557	ENSG00000104853
AD	L-LDL-C	158	rs72654437	19	45416099	1.81447e-12	5.38221e-07	2.32328e-06	ENSG00000130202
AD	L-LDL-C	158	rs72654445	19	45417200	3.74146e-11	5.38221e-07	0.000843717	ENSG00000130202
AD	L-LDL-C	158	rs28795074	19	45436657	1.84324e-07	0.000579571	6.45398e-06	ENSG00000104853
AD	L-LDL-C	158	rs79429216	19	45445517	5.70331e-19	5.38221e-07	4.85151e-09	ENSG00000104853
AD	L-LDL-C	158	rs1132899	19	45448036	1.20857e-22	5.38221e-07	4.85151e-09	ENSG00000224916
AD	L-LDL-C	158	rs117715372	19	45455708	6.20355e-05	0.0569855	0.00186082	ENSG00000130203
AD	L-LDL-C	158	rs75178253	19	45461007	8.59331e-19	5.38221e-07	2.96445e-06	ENSG00000007255
AD	L-LDL-C	158	rs204914	19	45466335	1.42704e-06	0.00239022	4.34284e-05	ENSG00000130203
AD	L-LDL-C	158	rs138692741	19	45467132	2.83625e-07	0.00074358	9.65762e-06	ENSG00000130203
AD	L-LDL-C	158	rs145639166	19	45469129	2.11577e-13	5.38221e-07	0.00316488	ENSG00000130203
AD	L-LDL-C	158	rs35194062	19	45505177	2.37851e-13	5.38221e-07	4.64111e-08	ENSG00000104856
AD	L-LDL-C	158	rs34874378	19	45516881	6.03002e-17	5.38221e-07	4.85151e-09	ENSG00000007047
AD	L-LDL-C	158	rs142380271	19	45525038	2.30369e-10	1.17995e-06	0.00059994	ENSG00000104856
AD	L-LDL-C	158	rs35057129	19	45535310	9.27498e-14	5.38221e-07	4.85151e-09	ENSG00000104856
AD	L-LDL-C	158	rs112481437	19	45549135	3.31042e-30	5.38221e-07	4.85151e-09	ENSG00000130203
AD	L-LDL-C	158	rs201269048	19	45574113	9.56134e-10	4.35349e-06	4.20868e-08	ENSG00000104853
AD	L-LDL-C	158	rs11083759	19	45576714	2.9082e-09	1.20883e-05	1.5962e-07	ENSG00000104859
AD	L-LDL-C	158	rs60239918	19	45580372	7.3445e-09	2.81571e-05	4.66601e-06	ENSG00000104853
AD	L-LDL-C	158	rs8100183	19	45584692	3.69571e-12	5.38221e-07	4.85151e-09	ENSG00000142252
AD	L-LDL-C	158	rs78620885	19	45591084	3.53735e-06	0.00538733	0.00010119	ENSG00000142252
AD	L-LDL-C	158	rs35836101	19	45616982	7.17945e-06	0.00989297	0.000197374	ENSG00000104866
AD	L-LDL-C	158	rs78073763	19	45649838	2.84663e-07	0.000744676	0.000842935	ENSG00000142252
AD	L-LDL-C	158	rs78541786	19	45659606	3.46712e-23	5.38221e-07	4.85151e-09	ENSG00000179846
AD	L-LDL-C	158	rs149553138	19	45672478	0.00010805	0.0860984	0.00252644	ENSG00000007255
AD	L-LDL-C	158	rs62118471	19	45691049	5.16909e-06	0.00744593	0.00014416	ENSG00000142252
AD	L-LDL-C	158	rs111243475	19	45691570	1.2941e-06	0.00217748	3.95362e-05	ENSG00000007255
AD	L-LDL-C	158	rs117748693	19	45692821	7.78977e-05	0.0675987	0.0336402	ENSG00000007047
AD	L-LDL-C	158	rs8113514	19	45693697	4.42379e-14	5.38221e-07	9.14391e-08	ENSG00000007255
AD	L-LDL-C	158	rs12977719	19	45694106	0.000573574	0.233539	0.0115378
AD	L-LDL-C	158	rs620807	19	45706952	1.53904e-15	5.38221e-07	4.85151e-09	ENSG00000007047
AD	L-LDL-C	158	rs10415392	19	45719790	2.15575e-12	5.38221e-07	1.16176e-06	ENSG00000007047
AD	L-LDL-C	158	rs346758	19	45725739	2.93672e-23	5.38221e-07	3.97604e-07	ENSG00000007047
AD	L-LDL-C	158	rs386569	19	45787046	6.37302e-06	0.00889807	0.00017542	ENSG00000007047
AD	L-LDL-C	158	rs123187	19	45830947	8.31063e-17	5.38221e-07	8.45565e-07	ENSG00000104879
AD	L-LDL-C	158	rs111562095	19	45865046	0.000235425	0.144133	0.0146422	ENSG00000011485
AD	L-LDL-C	158	rs76692930	19	45875851	0.00106905	0.307903	0.0199955	ENSG00000104884
AD	L-LDL-C	158	rs3212930	19	45927610	1.2923e-09	5.71602e-06	1.18271e-07	ENSG00000012061
AD	L-LDL-C	159	rs28381261	19	45979984	8.15514e-05	0.06997	0.0332405	ENSG00000125753
AD	L-LDL-C	159	rs111631465	19	46015838	0.00135992	0.340001	0.0302266	ENSG00000125753
AD	L-LDL-C	159	rs151030695	19	46050378	0.000174995	0.119554	0.00392355	ENSG00000125753
AD	L-LDL-C	159	rs11673516	19	46059364	6.4551e-05	0.0587453	0.00157015	ENSG00000125753
AD	L-LDL-C	159	rs79871265	19	46073574	0.000957463	0.293934	0.0242648	ENSG00000125741
AD	L-LDL-C	159	rs4994276	19	46164172	3.21101e-06	0.0049394	9.20185e-05	ENSG00000010310
AD	L-LDL-C	159	rs74174203	19	46164766	0.00168662	0.369993	0.0331476	ENSG00000125743
AD	L-LDL-C	160	rs10401439	19	46320780	2.8007e-06	0.00440241	8.13316e-05	ENSG00000104936
AD	L-LDL-C	160	rs77686356	19	46361733	0.000653905	0.248274	0.0129436	ENSG00000125755
AD	L-LDL-C	161	rs73566664	19	46384215	0.00247456	0.422014	0.0495943	ENSG00000104936
AD	L-LDL-C	162	rs2341635	19	46470434	0.000570754	0.232995	0.0114878	ENSG00000104983
AD	L-LDL-C	163	rs443081	19	47212343	3.90052e-05	0.0396899	0.000982025	ENSG00000105287
AD	L-LDL-C	164	rs11670230	19	47530091	0.00116845	0.319468	0.0337295	ENSG00000130751
AD	L-LDL-C	165	rs479486	19	49229323	8.37026e-06	0.0112716	0.000228045	ENSG00000176909
AD	L-LDL-C	166	rs7256146	19	50128543	0.00200922	0.393906	0.0344728	ENSG00000126456
AD	L-LDL-C	167	rs1761461	19	54825174	0.000176295	0.120128	0.00928155	ENSG00000187116
AD	L-LDL-C	168	rs12479919	20	4980740	4.01368e-06	0.00598021	0.0296092	ENSG00000089057
AD	L-LDL-C	169	rs2745836	20	17808116	0.00141779	0.345851	0.0255936	ENSG00000125844
AD	L-LDL-C	170	rs8125780	20	44656949	0.00266746	0.431804	0.0441261	ENSG00000124140
AD	L-LDL-C	171	rs6063457	20	48614366	0.000252377	0.150222	0.0160023	ENSG00000158480
AD	L-LDL-C	172	rs16983293	20	61479056	0.00209973	0.399852	0.0421362	ENSG00000101190
AD	L-LDL-C	173	rs2830246	21	27847903	0.00148994	0.352818	0.0266907	ENSG00000166265
AD	L-LDL-C	174	rs28756733	21	40458722	4.5321e-05	0.0448283	0.00212646	ENSG00000157557
AD	L-LDL-C	175	rs181362	22	21932068	0.000731137	0.261451	0.0143183	ENSG00000185651
AD	L-LDL-C	176	rs57557576	22	47828194	0.00080789	0.273292	0.0262917
AD	L-VLDL-C	1	rs140527149	1	15908132	0.000342356	0.179047	0.0142446	ENSG00000132906
AD	L-VLDL-C	2	rs3134615	1	40362066	6.89081e-06	0.00950629	0.00381292	ENSG00000084072
AD	L-VLDL-C	3	rs112524162	1	40576715	5.16739e-05	0.0494345	0.0131038	ENSG00000131238
AD	L-VLDL-C	4	rs471705	1	55521242	2.92053e-06	0.00453596	0.000154669	ENSG00000169174
AD	L-VLDL-C	4	rs12750160	1	55674000	0.000781291	0.269019	0.0293591	ENSG00000162402
AD	L-VLDL-C	5	rs80272590	1	61699371	0.0010558	0.306062	0.0400519	ENSG00000162599
AD	L-VLDL-C	6	rs61802400	1	93096737	0.000211602	0.134444	0.0444871	ENSG00000067208
AD	L-VLDL-C	7	rs4275987	2	28062956	0.000501434	0.218308	0.019922	ENSG00000243147
AD	L-VLDL-C	8	rs35103166	2	127882182	2.82605e-15	5.16989e-07	0.0124537	ENSG00000136717
AD	L-VLDL-C	9	rs13070544	3	15991461	0.000497304	0.217443	0.0270236	ENSG00000206560
AD	L-VLDL-C	10	rs56188509	3	58171507	0.000672828	0.251343	0.0312867	ENSG00000163687
AD	L-VLDL-C	11	rs17140824	3	68016488	0.000717851	0.259003	0.0458129	ENSG00000183662
AD	L-VLDL-C	12	rs12489527	3	119876676	0.000586265	0.235611	0.0273947	ENSG00000082701
AD	L-VLDL-C	13	rs3796621	4	982852	0.000162934	0.113669	0.00722237	ENSG00000127415
AD	L-VLDL-C	14	rs12509447	4	2861090	0.000666049	0.250146	0.0256333	ENSG00000109736
AD	L-VLDL-C	15	rs3129309	4	3306990	0.00027559	0.15808	0.0117146	ENSG00000159788
AD	L-VLDL-C	16	rs73222705	4	10858825	0.00129827	0.333338	0.0452005	ENSG00000109684
AD	L-VLDL-C	17	rs6845118	4	17939740	0.000426687	0.201481	0.0173392	ENSG00000163257
AD	L-VLDL-C	18	rs62316985	4	69412439	0.00066812	0.250513	0.0377574	ENSG00000196620
AD	L-VLDL-C	19	rs4533725	4	88200807	0.00091466	0.288131	0.0337056	ENSG00000170509
AD	L-VLDL-C	20	rs2358183	4	148985862	0.000940453	0.291513	0.0381138	ENSG00000071205
AD	L-VLDL-C	20	rs12639977	4	149065162	0.000445806	0.20605	0.0182432	ENSG00000151623
AD	L-VLDL-C	21	rs2546116	5	112095332	0.00144532	0.348431	0.0495233	ENSG00000153037
AD	L-VLDL-C	22	rs10447218	5	140095559	0.000979202	0.296424	0.0356199	ENSG00000120314
AD	L-VLDL-C	23	rs62380760	5	140984454	5.03183e-05	0.0483618	0.00591232	ENSG00000178913
AD	L-VLDL-C	24	rs6890604	5	144541531	0.0014605	0.349901	0.0499445	ENSG00000145817
AD	L-VLDL-C	25	rs7730175	5	156519560	2.91177e-08	0.000100901	6.04161e-06	ENSG00000135077
AD	L-VLDL-C	26	rs4714699	6	43802563	0.00102932	0.302748	0.0371826	ENSG00000112715
AD	L-VLDL-C	27	rs9386969	6	111292821	0.0012594	0.329063	0.043976	ENSG00000197498
AD	L-VLDL-C	28	rs74207372	7	296272	0.00107	0.307803	0.0384873	ENSG00000177706
AD	L-VLDL-C	29	rs12699338	7	12285140	0.000405703	0.196225	0.0165328	ENSG00000106460
AD	L-VLDL-C	30	rs62467091	7	23599023	0.000823458	0.275356	0.0307566	ENSG00000164548
AD	L-VLDL-C	31	rs55704418	7	26003157	0.000290704	0.163112	0.0148737	ENSG00000050344
AD	L-VLDL-C	32	rs10264306	7	28239466	1.51272e-05	0.0185005	0.000750552	ENSG00000153814
AD	L-VLDL-C	33	rs921914	7	50310728	0.000165624	0.114936	0.00734023	ENSG00000185811
AD	L-VLDL-C	34	rs35061193	7	100178177	0.000740939	0.262747	0.034319	ENSG00000106330
AD	L-VLDL-C	35	rs221773	7	100299458	8.40465e-05	0.07142	0.0445981	ENSG00000146839
AD	L-VLDL-C	36	rs143512434	7	106737944	0.000377056	0.188779	0.0458129	ENSG00000005249
AD	L-VLDL-C	37	rs10258313	7	143114336	1.37901e-05	0.0171578	0.036589	ENSG00000185899
AD	L-VLDL-C	38	rs1986346	8	8426753	0.000922312	0.289144	0.0339395	ENSG00000147324
AD	L-VLDL-C	39	rs12550674	8	9733499	0.000150326	0.107836	0.00741463	ENSG00000175806
AD	L-VLDL-C	39	rs7812865	8	10785535	0.00104256	0.304415	0.0376129	ENSG00000171044
AD	L-VLDL-C	40	rs78089617	8	97979814	0.00064694	0.246703	0.0298967	ENSG00000104324
AD	L-VLDL-C	41	rs231144	8	116416131	4.54217e-05	0.0447631	0.0021784	ENSG00000104447
AD	L-VLDL-C	42	rs34604874	8	126487857	0.000510258	0.220239	0.0202597	ENSG00000173334
AD	L-VLDL-C	43	rs897150	8	126576702	1.70448e-05	0.020437	0.00267798	ENSG00000173334
AD	L-VLDL-C	44	rs10107388	8	145004944	0.00029901	0.165768	0.0130922	ENSG00000178209
AD	L-VLDL-C	45	rs10809613	9	11842434	0.000308347	0.168666	0.0428702
AD	L-VLDL-C	46	rs55774201	9	82230565	0.000270274	0.156245	0.046534	ENSG00000106829
AD	L-VLDL-C	47	rs4129681	9	92081005	0.000119321	0.0920787	0.0439069	ENSG00000187764
AD	L-VLDL-C	48	rs10991409	9	107679141	0.000618899	0.241608	0.0239961	ENSG00000165029
AD	L-VLDL-C	49	rs7044056	9	135093231	0.0012632	0.329486	0.0440971	ENSG00000160563
AD	L-VLDL-C	50	rs10823259	10	70544719	0.000520586	0.222458	0.0218892	ENSG00000198954
AD	L-VLDL-C	51	rs11201938	10	87962048	0.000700139	0.256049	0.032557	ENSG00000182771
AD	L-VLDL-C	52	rs17128189	10	112715359	0.000806286	0.272793	0.0463296	ENSG00000150593
AD	L-VLDL-C	53	rs605765	11	30217503	0.000908615	0.287324	0.0335194	ENSG00000152219
AD	L-VLDL-C	54	rs35677603	11	47268310	2.20156e-06	0.00353409	0.000807344	ENSG00000149179
AD	L-VLDL-C	55	rs11039482	11	48009074	0.000219416	0.137594	0.0494635	ENSG00000149177
AD	L-VLDL-C	56	rs636772	11	85724572	6.09324e-09	2.32811e-05	0.0429871	ENSG00000073921
AD	L-VLDL-C	57	rs1263164	11	116675291	0.00024362	0.146685	0.0104435	ENSG00000149591
AD	L-VLDL-C	58	rs529470	11	117132808	3.43052e-05	0.0358272	0.00166236	ENSG00000110274
AD	L-VLDL-C	59	rs581063	11	118767077	0.000396901	0.193949	0.0205812	ENSG00000160683
AD	L-VLDL-C	60	rs2657879	12	56865338	8.55937e-05	0.0724238	0.0049338	ENSG00000135423
AD	L-VLDL-C	61	rs56347714	12	107196993	0.000217183	0.136706	0.00942933
AD	L-VLDL-C	62	rs12311895	12	117326927	0.000701081	0.256208	0.0317303	ENSG00000174989
AD	L-VLDL-C	63	rs61954383	12	122777467	0.000300317	0.166179	0.0126423	ENSG00000184047
AD	L-VLDL-C	64	rs6489156	12	123100397	0.000465685	0.210596	0.0187377	ENSG00000111011
AD	L-VLDL-C	65	rs113740515	12	123199410	0.000241385	0.145884	0.0103621	ENSG00000255398
AD	L-VLDL-C	66	rs12425009	12	123502044	0.000402238	0.195331	0.0163956	ENSG00000051825
AD	L-VLDL-C	67	rs11057326	12	124148478	0.00136276	0.340158	0.0471537	ENSG00000168778
AD	L-VLDL-C	68	rs4765627	12	125338891	0.000945177	0.292122	0.034627	ENSG00000073060
AD	L-VLDL-C	69	rs76278827	14	55908007	0.000563235	0.231175	0.0223452	ENSG00000126777
AD	L-VLDL-C	70	rs6575255	14	92911593	0.000134305	0.0999642	0.00683314	ENSG00000140090
AD	L-VLDL-C	71	rs943665	14	93014989	0.000540309	0.226574	0.0213674	ENSG00000100599
AD	L-VLDL-C	72	rs56230030	15	42148800	0.00102553	0.302268	0.0370586	ENSG00000243708
AD	L-VLDL-C	73	rs4077879	15	69819791	0.000500964	0.218207	0.0445796	ENSG00000137818
AD	L-VLDL-C	74	rs204029	16	13320154	0.000251818	0.149578	0.0120242	ENSG00000237515
AD	L-VLDL-C	75	rs9939774	16	30068354	3.81834e-05	0.0389423	0.00535257	ENSG00000169592
AD	L-VLDL-C	76	rs2288005	16	31227908	0.000911826	0.287753	0.0336185	ENSG00000140678
AD	L-VLDL-C	77	rs4788454	16	72037206	6.08333e-05	0.0560194	0.00287227	ENSG00000257017
AD	L-VLDL-C	78	rs1364097	16	79565909	0.000193568	0.126995	0.00846246	ENSG00000178573
AD	L-VLDL-C	79	rs7204478	16	89795485	0.00140356	0.344307	0.0483421	ENSG00000187741
AD	L-VLDL-C	80	rs9912287	17	1630992	7.00171e-07	0.00123102	4.07549e-05	ENSG00000167716
AD	L-VLDL-C	81	rs17203281	17	7099811	0.000959353	0.293933	0.0351817	ENSG00000072778
AD	L-VLDL-C	82	rs9895335	17	17767767	0.000994329	0.298288	0.047505	ENSG00000175662
AD	L-VLDL-C	83	rs2854322	17	29699416	0.000952737	0.293091	0.0348506	ENSG00000131242
AD	L-VLDL-C	84	rs55938136	17	43798360	0.00143013	0.346945	0.0490978	ENSG00000186868
AD	L-VLDL-C	84	rs1706725	17	44324185	3.89413e-05	0.039514	0.00427643	ENSG00000120071
AD	L-VLDL-C	85	rs11868058	17	45640405	0.00054106	0.226728	0.0213943	ENSG00000141279
AD	L-VLDL-C	86	rs7225787	17	47428573	3.07001e-07	0.000758718	0.000364029	ENSG00000173868
AD	L-VLDL-C	87	rs11656697	17	64121890	0.00101986	0.301544	0.0368719	ENSG00000154229
AD	L-VLDL-C	88	rs11664327	18	57739623	0.0003446	0.179705	0.0143306	ENSG00000166603
AD	L-VLDL-C	89	rs12151021	19	1050874	6.39388e-13	5.16989e-07	0.00225453	ENSG00000180448
AD	L-VLDL-C	89	rs34912310	19	1084845	1.89203e-06	0.00307453	0.014692	ENSG00000180448
AD	L-VLDL-C	90	rs11669133	19	11092139	0.000688177	0.254011	0.027502	ENSG00000127616
AD	L-VLDL-C	91	rs12611153	19	11230332	0.000301624	0.166588	0.0126892	ENSG00000161888
AD	L-VLDL-C	92	rs4805906	19	34037202	0.00123003	0.325981	0.0436798	ENSG00000124299
AD	L-VLDL-C	93	rs74260441	19	44492160	3.32657e-05	0.0349323	0.0169784	ENSG00000204920
AD	L-VLDL-C	94	rs144351616	19	44646025	0.000127458	0.0963091	0.0126649	ENSG00000267680
AD	L-VLDL-C	95	rs74747585	19	45039971	2.26232e-07	0.000656438	0.0200857	ENSG00000273777
AD	L-VLDL-C	96	rs714948	19	45165912	4.21352e-42	5.16989e-07	0.000250893	ENSG00000186567
AD	L-VLDL-C	96	rs76670936	19	45196581	7.17407e-06	0.00984141	0.00820779	ENSG00000130202
AD	L-VLDL-C	96	rs4516335	19	45217655	3.04227e-05	0.032523	0.00147665	ENSG00000130202
AD	L-VLDL-C	96	rs7254776	19	45227742	2.52174e-38	5.16989e-07	0.000371355	ENSG00000069399
AD	L-VLDL-C	96	rs74607435	19	45235700	2.51653e-10	1.22995e-06	0.0495582	ENSG00000069399
AD	L-VLDL-C	96	rs10405071	19	45235892	0.000131899	0.0987014	0.00594774	ENSG00000130202
AD	L-VLDL-C	96	rs10401176	19	45253491	1.18468e-16	5.16989e-07	9.76277e-09	ENSG00000069399
AD	L-VLDL-C	96	rs148933445	19	45302504	3.55877e-32	5.16989e-07	9.76277e-09	ENSG00000130203
AD	L-VLDL-C	96	rs2927477	19	45313715	2.51239e-29	5.16989e-07	9.46686e-05	ENSG00000187244
AD	L-VLDL-C	96	rs78986976	19	45329438	3.63536e-14	5.16989e-07	7.29016e-05	ENSG00000130202
AD	L-VLDL-C	96	rs4452060	19	45347911	1.13953e-56	5.16989e-07	9.76277e-09	ENSG00000130202
AD	L-VLDL-C	96	rs41289514	19	45359667	3.44721e-70	5.16989e-07	9.76277e-09	ENSG00000130202
AD	L-VLDL-C	96	rs138607350	19	45363820	2.0474e-71	5.16989e-07	5.63793e-05	ENSG00000130202
AD	L-VLDL-C	96	rs41290100	19	45370941	3.93131e-07	0.000829099	2.37389e-05	ENSG00000130202
AD	L-VLDL-C	96	rs41290102	19	45371188	1.17184e-10	6.0313e-07	9.76277e-09	ENSG00000130202
AD	L-VLDL-C	96	rs77196615	19	45380335	0.0004161	0.198862	0.0169374	ENSG00000130202
AD	L-VLDL-C	96	rs406456	19	45382717	6.14822e-94	5.16989e-07	9.76277e-09	ENSG00000130202
AD	L-VLDL-C	96	rs283811	19	45388500	7.97739e-53	5.16989e-07	9.76277e-09	ENSG00000130204
AD	L-VLDL-C	96	rs73936968	19	45395816	3.09282e-06	0.00475508	0.00416042	ENSG00000130202
AD	L-VLDL-C	96	rs140684051	19	45399456	0.000734813	0.261765	0.0283222	ENSG00000130203
AD	L-VLDL-C	96	rs1160984	19	45403924	2.97996e-33	5.16989e-07	9.76277e-09	ENSG00000130202
AD	L-VLDL-C	96	rs769446	19	45408628	2.12236e-16	5.16989e-07	0.030863	ENSG00000104853
AD	L-VLDL-C	96	rs72654472	19	45414392	1.0925e-10	5.65045e-07	1.26723e-08	ENSG00000104853
AD	L-VLDL-C	96	rs73033507	19	45431403	1.6889e-15	5.16989e-07	2.47368e-05	ENSG00000130202
AD	L-VLDL-C	96	rs8106813	19	45431658	1.53566e-35	5.16989e-07	9.76277e-09	ENSG00000130203
AD	L-VLDL-C	96	rs111271293	19	45432089	0.000107958	0.0857933	0.00494304	ENSG00000130202
AD	L-VLDL-C	96	rs79429216	19	45445517	5.70331e-19	5.16989e-07	9.76277e-09	ENSG00000104853
AD	L-VLDL-C	96	rs12721111	19	45446271	4.66829e-16	5.16989e-07	9.76277e-09	ENSG00000104853
AD	L-VLDL-C	96	rs204907	19	45461996	1.60054e-07	0.000507292	3.21715e-05	ENSG00000104853
AD	L-VLDL-C	96	rs138692741	19	45467132	2.83625e-07	0.000734749	1.75702e-05	ENSG00000130203
AD	L-VLDL-C	96	rs150554721	19	45490702	7.42926e-07	0.00129709	7.01215e-05	ENSG00000007047
AD	L-VLDL-C	96	rs112481437	19	45549135	3.31042e-30	5.16989e-07	0.000174686	ENSG00000130203
AD	L-VLDL-C	96	rs60239918	19	45580372	7.3445e-09	2.76695e-05	0.00514695	ENSG00000104853
AD	L-VLDL-C	96	rs78620885	19	45591084	3.53735e-06	0.00535679	0.0252	ENSG00000142252
AD	L-VLDL-C	96	rs12462040	19	45612226	2.53002e-31	5.16989e-07	2.25541e-06	ENSG00000179846
AD	L-VLDL-C	96	rs116958755	19	45690282	6.91564e-21	5.16989e-07	0.000921669	ENSG00000007047
AD	L-VLDL-C	96	rs148023052	19	45698590	9.04536e-09	3.35677e-05	4.11097e-05	ENSG00000007255
AD	L-VLDL-C	96	rs111435864	19	45710456	2.948e-13	5.16989e-07	0.0327653	ENSG00000007047
AD	L-VLDL-C	96	rs8112710	19	45714583	4.25693e-16	5.16989e-07	0.00180789	ENSG00000283632
AD	L-VLDL-C	96	rs77740243	19	45751458	0.000478912	0.213515	0.0191855	ENSG00000104879
AD	L-VLDL-C	96	rs7260359	19	45814908	7.42965e-06	0.0101326	0.00207719	ENSG00000104879
AD	L-VLDL-C	96	rs146160549	19	45828641	2.13075e-08	7.50971e-05	0.0162158	ENSG00000104892
AD	L-VLDL-C	96	rs181765708	19	45880690	0.000839217	0.277662	0.0312889	ENSG00000125744
AD	L-VLDL-C	97	rs8107376	19	46163769	0.00116939	0.319388	0.0414774	ENSG00000010310
AD	L-VLDL-C	97	rs10403723	19	46191828	2.41003e-05	0.0270392	0.0268627	ENSG00000104936
AD	L-VLDL-C	97	rs2014576	19	46269076	5.46326e-09	2.11252e-05	0.0012402	ENSG00000104936
AD	L-VLDL-C	98	rs479486	19	49229323	8.37026e-06	0.0112212	0.000423696	ENSG00000176909
AD	L-VLDL-C	99	rs13042903	20	4980952	4.51114e-06	0.00660509	0.038465	ENSG00000089057
AD	L-VLDL-C	100	rs6045449	20	18517902	0.000167757	0.115926	0.0298714	ENSG00000232388
AD	L-VLDL-C	101	rs645544	20	48501606	8.81914e-05	0.0740692	0.00409234	ENSG00000124226
AD	L-VLDL-C	102	rs2242945	21	40467423	9.78781e-06	0.0128123	0.0352609	ENSG00000157557
AD	M-HDL-C	1	rs2745513	1	40388605	3.02314e-05	0.0323488	0.00448653	ENSG00000084072
AD	M-HDL-C	2	rs472495	1	55521313	9.79681e-06	0.0127963	0.0180152	ENSG00000169174
AD	M-HDL-C	3	rs12385720	1	93539383	0.000538054	0.226371	0.0276263	ENSG00000117500
AD	M-HDL-C	4	rs11265561	1	161143969	0.00054961	0.228723	0.0458989	ENSG00000158864
AD	M-HDL-C	4	rs4233366	1	161159147	2.44421e-06	0.0038651	0.000190172	ENSG00000158859
AD	M-HDL-C	5	rs10799941	1	161708194	0.000623133	0.242623	0.0449454	ENSG00000072694
AD	M-HDL-C	6	rs1486472	1	243803714	0.000181586	0.122068	0.0104933	ENSG00000117020
AD	M-HDL-C	7	rs4275987	2	28062956	0.000501434	0.218566	0.0258944	ENSG00000243147
AD	M-HDL-C	8	rs28430450	2	37437611	5.53027e-05	0.0521352	0.0379571	ENSG00000218739
AD	M-HDL-C	9	rs840873	2	129067080	0.000148102	0.106785	0.00869885	ENSG00000136720
AD	M-HDL-C	10	rs6430538	2	135539967	0.00082827	0.276358	0.0397074	ENSG00000152128
AD	M-HDL-C	11	rs4681725	3	56692321	0.000409824	0.197522	0.0241494	ENSG00000180376
AD	M-HDL-C	12	rs114417310	3	119862064	0.000899831	0.286447	0.0425617	ENSG00000082701
AD	M-HDL-C	13	rs3920075	3	152073055	3.35301e-05	0.0351399	0.00217663	ENSG00000152601
AD	M-HDL-C	14	rs13063106	3	186240097	0.000169056	0.116529	0.0240504	ENSG00000145192
AD	M-HDL-C	15	rs3796621	4	982852	0.000162934	0.113671	0.00997369	ENSG00000127415
AD	M-HDL-C	16	rs2071657	4	2253815	1.09941e-05	0.0141605	0.00153627	ENSG00000123933
AD	M-HDL-C	17	rs3733223	4	2745508	0.000188737	0.12506	0.0246944	ENSG00000168884
AD	M-HDL-C	18	rs62316985	4	69412439	0.00066812	0.25078	0.0332115	ENSG00000196620
AD	M-HDL-C	19	rs7439207	4	69479799	0.00104824	0.30544	0.0480952	ENSG00000196620
AD	M-HDL-C	20	rs141230954	4	69543264	0.000416381	0.199178	0.0220806	ENSG00000196620
AD	M-HDL-C	21	rs2076947	4	148988159	0.000302278	0.166939	0.016614	ENSG00000071205
AD	M-HDL-C	22	rs13138509	4	154384684	0.000410105	0.197594	0.0284875	ENSG00000121210
AD	M-HDL-C	23	rs1049524	5	36687393	0.000442432	0.205507	0.0233251	ENSG00000079215
AD	M-HDL-C	24	rs4713823	6	34676130	2.48852e-06	0.00392298	0.0001931	ENSG00000196821
AD	M-HDL-C	25	rs4714699	6	43802563	0.00102932	0.303065	0.0473615	ENSG00000112715
AD	M-HDL-C	26	rs9492129	6	129167449	0.000553556	0.229515	0.0283241	ENSG00000196569
AD	M-HDL-C	27	rs6920220	6	138006504	0.000203885	0.131249	0.0303388	ENSG00000118503
AD	M-HDL-C	28	rs4724797	7	6379537	6.95758e-05	0.06204	0.00585863	ENSG00000164535
AD	M-HDL-C	29	rs7785189	7	12257527	1.25539e-06	0.00209506	0.000101747	ENSG00000106460
AD	M-HDL-C	30	rs4291154	7	17929655	0.00034086	0.178795	0.018521	ENSG00000071189
AD	M-HDL-C	31	rs921914	7	50310728	0.000165624	0.11494	0.0337448	ENSG00000185811
AD	M-HDL-C	32	rs909152	7	100175473	4.35834e-05	0.0432913	0.0165311	ENSG00000121716
AD	M-HDL-C	33	rs66743416	7	150449985	0.000354511	0.182766	0.0191885	ENSG00000213203
AD	M-HDL-C	34	rs1396186	8	9875204	0.00049111	0.216394	0.0254658	ENSG00000175806
AD	M-HDL-C	34	rs4310166	8	10763736	0.000639411	0.24558	0.0319285	ENSG00000079459
AD	M-HDL-C	35	rs2645398	8	11608974	0.00104729	0.305322	0.0480588	ENSG00000079459
AD	M-HDL-C	36	rs231144	8	116416131	4.54217e-05	0.0447333	0.00289761	ENSG00000104447
AD	M-HDL-C	37	rs7828742	8	116960729	0.000503968	0.219125	0.0260183	ENSG00000104447
AD	M-HDL-C	38	rs7836397	8	121875083	0.000729535	0.26119	0.0357804	ENSG00000172164
AD	M-HDL-C	39	rs72703721	8	144466338	0.000353295	0.182419	0.0191301	ENSG00000184428
AD	M-HDL-C	40	rs11787335	8	145044104	0.000271393	0.156741	0.0227278	ENSG00000178209
AD	M-HDL-C	41	rs13285112	9	107636707	0.000922595	0.289489	0.0434223	ENSG00000165029
AD	M-HDL-C	42	rs62568212	9	107689035	0.000160337	0.112426	0.0238905	ENSG00000070214
AD	M-HDL-C	43	rs148393779	9	131579521	0.00063066	0.243952	0.0369141	ENSG00000160446
AD	M-HDL-C	44	rs368942173	11	25650284	0.00036929	0.186897	0.0412927
AD	M-HDL-C	45	rs2291120	11	47237680	0.000533734	0.225478	0.0274282	ENSG00000134575
AD	M-HDL-C	45	rs11039138	11	47249223	3.4059e-05	0.0355948	0.0125801	ENSG00000110514
AD	M-HDL-C	45	rs2856661	11	47374998	8.21659e-11	5.26411e-07	1.06655e-08	ENSG00000165915
AD	M-HDL-C	45	rs34189373	11	56264989	0.00109839	0.311534	0.0499779	ENSG00000174937
AD	M-HDL-C	46	rs2736600	11	61706011	0.00020407	0.131328	0.0116358	ENSG00000167994
AD	M-HDL-C	47	rs1263164	11	116675291	0.00024362	0.146756	0.0136699	ENSG00000149591
AD	M-HDL-C	48	rs529470	11	117132808	3.43052e-05	0.0358042	0.00222577	ENSG00000110274
AD	M-HDL-C	49	rs35483388	11	122545146	6.31187e-05	0.0574658	0.00392284	ENSG00000154127
AD	M-HDL-C	50	rs61954383	12	122777467	0.000300317	0.166323	0.0165229	ENSG00000184047
AD	M-HDL-C	51	rs6489156	12	123100397	0.000465685	0.210849	0.0243756	ENSG00000111011
AD	M-HDL-C	52	rs113740515	12	123199410	0.000241385	0.145953	0.0135641	ENSG00000255398
AD	M-HDL-C	52	rs7313915	12	123396799	1.40414e-06	0.00233557	0.000113691	ENSG00000139722
AD	M-HDL-C	53	rs10773111	12	125332955	7.3588e-06	0.0100286	0.000528077	ENSG00000073060
AD	M-HDL-C	54	rs10136000	14	105253581	0.000965024	0.294963	0.044971	ENSG00000142208
AD	M-HDL-C	55	rs56230030	15	42148800	0.00102553	0.302585	0.0472131	ENSG00000243708
AD	M-HDL-C	56	rs7182407	15	50714679	0.000152736	0.108941	0.00893433	ENSG00000138592
AD	M-HDL-C	57	rs261291	15	58680178	7.25836e-06	0.00991443	0.00052162	ENSG00000128918
AD	M-HDL-C	58	rs879620	16	4015729	0.000579966	0.234675	0.0310145	ENSG00000162104
AD	M-HDL-C	59	rs8054079	16	19975407	6.81643e-06	0.00939244	0.00259964	ENSG00000103550
AD	M-HDL-C	60	rs9939774	16	30068354	3.81834e-05	0.0389178	0.0024561	ENSG00000169592
AD	M-HDL-C	61	rs1143679	16	31276811	9.07439e-05	0.0755914	0.0369535	ENSG00000169896
AD	M-HDL-C	62	rs79963031	17	1410042	5.13258e-05	0.0491272	0.00323881	ENSG00000174238
AD	M-HDL-C	63	rs138312553	17	41023343	0.00107473	0.308695	0.0491007	ENSG00000131471
AD	M-HDL-C	64	rs62061848	17	44192946	5.00801e-07	0.000935253	0.00920051	ENSG00000120071
AD	M-HDL-C	65	rs11664327	18	57739623	0.0003446	0.179898	0.0187065	ENSG00000166603
AD	M-HDL-C	66	rs1005505	19	1021249	0.000369009	0.18682	0.0362974	ENSG00000064666
AD	M-HDL-C	67	rs12611153	19	11230332	0.000301624	0.166734	0.0351764	ENSG00000161888
AD	M-HDL-C	68	rs799193	19	11891003	0.000907009	0.287414	0.0428354	ENSG00000197044
AD	M-HDL-C	69	rs74747585	19	45039971	2.26232e-07	0.000654135	0.00651734	ENSG00000273777
AD	M-HDL-C	69	rs56261258	19	45149613	1.3186e-20	5.26411e-07	1.32081e-06	ENSG00000186567
AD	M-HDL-C	69	rs56210316	19	45170097	2.86836e-05	0.0310775	0.00508613	ENSG00000073008
AD	M-HDL-C	69	rs151330717	19	45196964	5.57058e-12	5.26411e-07	0.0381725	ENSG00000069399
AD	M-HDL-C	69	rs62120576	19	45216443	1.23732e-05	0.0156013	0.000852673	ENSG00000073008
AD	M-HDL-C	69	rs7254776	19	45227742	2.52174e-38	5.26411e-07	0.000143095	ENSG00000069399
AD	M-HDL-C	69	rs74607435	19	45235700	2.51653e-10	1.24887e-06	0.00334996	ENSG00000069399
AD	M-HDL-C	69	rs140824606	19	45311084	8.8389e-35	5.26411e-07	0.00226732	ENSG00000130202
AD	M-HDL-C	69	rs118147862	19	45319631	2.20302e-52	5.26411e-07	1.06655e-08	ENSG00000130203
AD	M-HDL-C	69	rs10406338	19	45326217	1.34762e-132	5.26411e-07	1.06655e-08	ENSG00000130202
AD	M-HDL-C	69	rs147711004	19	45337918	1.62266e-286	5.26411e-07	1.06655e-08	ENSG00000130202
AD	M-HDL-C	69	rs384653	19	45370335	1.01448e-12	5.26411e-07	0.00233334	ENSG00000130202
AD	M-HDL-C	69	rs6859	19	45382034	1.06028e-170	5.26411e-07	4.53883e-08	ENSG00000130202
AD	M-HDL-C	69	rs7254892	19	45389596	6.82353e-41	5.26411e-07	1.06655e-08	ENSG00000130203
AD	M-HDL-C	69	rs77301115	19	45396973	9.37596e-222	5.26411e-07	1.06655e-08	ENSG00000130202
AD	M-HDL-C	69	rs405509	19	45408836	2.6174e-205	5.26411e-07	1.06655e-08	ENSG00000130208
AD	M-HDL-C	69	rs72654472	19	45414392	1.0925e-10	5.75233e-07	0.0306588	ENSG00000104853
AD	M-HDL-C	69	rs4263041	19	45438643	4.50409e-07	0.000887027	3.84799e-05	ENSG00000130202
AD	M-HDL-C	69	rs73045691	19	45440529	6.84317e-35	5.26411e-07	1.06655e-08	ENSG00000104853
AD	M-HDL-C	69	rs190651665	19	45456103	3.20698e-09	1.29371e-05	3.06554e-07	ENSG00000130203
AD	M-HDL-C	69	rs117316645	19	45458212	1.83559e-24	5.26411e-07	0.0123945	ENSG00000104853
AD	M-HDL-C	69	rs204480	19	45477111	1.15339e-06	0.00194688	0.00286191	ENSG00000130203
AD	M-HDL-C	69	rs117261169	19	45491032	1.33796e-09	5.80645e-06	2.8799e-05	ENSG00000007047
AD	M-HDL-C	69	rs76856627	19	45543755	4.90651e-06	0.00705968	0.00145473	ENSG00000104859
AD	M-HDL-C	69	rs112481437	19	45549135	3.31042e-30	5.26411e-07	2.33918e-05	ENSG00000130203
AD	M-HDL-C	69	rs143539524	19	45552198	0.000108973	0.0863411	0.0369286	ENSG00000104859
AD	M-HDL-C	69	rs10445571	19	45571781	1.77509e-05	0.0211201	0.0133345	ENSG00000104859
AD	M-HDL-C	69	rs10420562	19	45592238	5.90058e-19	5.26411e-07	0.00172341	ENSG00000142252
AD	M-HDL-C	69	rs35836101	19	45616982	7.17945e-06	0.00982361	0.000516484	ENSG00000104866
AD	M-HDL-C	70	rs9676738	19	45704771	3.33924e-10	1.62769e-06	0.000248382	ENSG00000007047
AD	M-HDL-C	71	rs6509201	19	45714978	2.50634e-15	5.26411e-07	0.00144841	ENSG00000283632
AD	M-HDL-C	72	rs540662190	19	45913250	0.000747914	0.264136	0.0445002	ENSG00000125753
AD	M-HDL-C	73	rs35650950	19	46147712	0.000124498	0.0947146	0.00738762	ENSG00000010310
AD	M-HDL-C	73	rs8108590	19	46301620	1.09401e-05	0.0141004	0.000763427	ENSG00000177045
AD	M-HDL-C	74	rs10406492	19	46392892	0.000323758	0.173588	0.0187646	ENSG00000104936
AD	M-HDL-C	75	rs380573	19	54785593	0.000153384	0.109237	0.00896673	ENSG00000131042
AD	M-HDL-C	75	rs2781753	19	54814234	1.69543e-05	0.0203244	0.00114839	ENSG00000187116
AD	M-HDL-C	76	rs1105838	20	4967199	7.05125e-06	0.00967388	0.0373004	ENSG00000089057
AD	M-HDL-C	77	rs1052965	20	17600564	0.000734436	0.261983	0.035976	ENSG00000125844
AD	M-HDL-C	78	rs73262717	20	18567410	0.000709277	0.257856	0.0349578	ENSG00000232388
AD	M-HDL-C	79	rs8139142	22	21910280	0.000469437	0.211686	0.0245402
AD	M-HDL-C	79	rs138727474	22	21926584	0.000580906	0.234854	0.029509	ENSG00000185651
AD	M-LDL-C	1	rs144028443	1	39511272	0.000754607	0.264854	0.0295885	ENSG00000168653
AD	M-LDL-C	2	rs2078329	1	45368493	0.00102459	0.302154	0.0200717	ENSG00000142959
AD	M-LDL-C	3	rs471705	1	55521242	2.92053e-06	0.00453715	8.69021e-05	ENSG00000169174
AD	M-LDL-C	3	rs12750160	1	55674000	0.000781291	0.268974	0.0157544	ENSG00000162402
AD	M-LDL-C	4	rs80272590	1	61699371	0.0010558	0.306067	0.0206489	ENSG00000162599
AD	M-LDL-C	5	rs61802400	1	93096737	0.000211602	0.134409	0.00742339	ENSG00000067208
AD	M-LDL-C	6	rs3197232	1	109748940	9.96512e-05	0.0807669	0.00240136	ENSG00000116299
AD	M-LDL-C	7	rs1105210	1	150152938	0.00171894	0.372505	0.0317082	ENSG00000023902
AD	M-LDL-C	8	rs9427048	1	161404551	0.00100662	0.299847	0.0197315	ENSG00000143226
AD	M-LDL-C	9	rs17366417	1	163844578	0.000527253	0.223727	0.017618
AD	M-LDL-C	10	rs77986094	1	221027856	0.000884437	0.284026	0.0176655	ENSG00000162817
AD	M-LDL-C	11	rs57568311	2	24366265	0.00208258	0.39868	0.047017	ENSG00000186453
AD	M-LDL-C	12	rs4275987	2	28062956	0.000501434	0.218159	0.0105487	ENSG00000243147
AD	M-LDL-C	13	rs72796768	2	44083804	0.000332635	0.176048	0.00728078	ENSG00000143921
AD	M-LDL-C	14	rs76606749	2	127813957	0.00142823	0.34676	0.0433364	ENSG00000136717
AD	M-LDL-C	15	rs11694743	2	127842607	5.85533e-08	0.000195567	0.0148281	ENSG00000136717
AD	M-LDL-C	16	rs1954874	2	135594699	0.000594539	0.237046	0.0123557	ENSG00000082258
AD	M-LDL-C	17	rs115654617	2	203893999	0.000330859	0.17551	0.00724303	ENSG00000144426
AD	M-LDL-C	18	rs7591030	2	206602516	0.00158492	0.361403	0.0414267	ENSG00000118257
AD	M-LDL-C	19	rs267523	3	37536225	0.00116845	0.319285	0.0488806	ENSG00000144668
AD	M-LDL-C	20	rs4681725	3	56692321	0.000409824	0.197147	0.00976178	ENSG00000180376
AD	M-LDL-C	21	rs9841230	3	119446441	0.00122529	0.325479	0.048096	ENSG00000121577
AD	M-LDL-C	22	rs4544566	3	126136770	0.00135517	0.339373	0.0427309	ENSG00000163885
AD	M-LDL-C	23	rs57400559	3	129183035	0.00123382	0.326383	0.0236454	ENSG00000163913
AD	M-LDL-C	24	rs114302199	3	142214313	0.000311989	0.169689	0.00684677	ENSG00000114127
AD	M-LDL-C	25	rs7618014	3	149241455	0.0017256	0.373033	0.0322319	ENSG00000018408
AD	M-LDL-C	26	rs9810389	3	151159616	0.000224534	0.139557	0.0170734	ENSG00000169313
AD	M-LDL-C	27	rs1801769	3	152181040	0.000461934	0.209612	0.0196806	ENSG00000152601
AD	M-LDL-C	28	rs4261909	3	195882380	0.00123476	0.326483	0.0485929	ENSG00000072274
AD	M-LDL-C	29	rs7677399	4	2706739	0.000358065	0.18346	0.00833452	ENSG00000063978
AD	M-LDL-C	30	rs626038	4	2874910	0.000757058	0.265239	0.0188021	ENSG00000109736
AD	M-LDL-C	31	rs3129309	4	3306990	0.00027559	0.158016	0.00613697	ENSG00000159788
AD	M-LDL-C	32	rs1741540	4	3537691	0.000198679	0.12898	0.0499421	ENSG00000163956
AD	M-LDL-C	33	rs6845118	4	17939740	0.000426687	0.201346	0.00914891	ENSG00000163257
AD	M-LDL-C	34	rs6838815	4	39454196	0.00258532	0.427741	0.044964	ENSG00000121897
AD	M-LDL-C	35	rs62316985	4	69412439	0.00066812	0.250423	0.0137277	ENSG00000196620
AD	M-LDL-C	36	rs34440621	4	149046315	0.000713705	0.258248	0.0165346	ENSG00000151623
AD	M-LDL-C	37	rs6890376	5	122680442	0.00178743	0.377848	0.0328135	ENSG00000168944
AD	M-LDL-C	38	rs60029179	5	130803999	0.00189972	0.38618	0.0438275	ENSG00000169567
AD	M-LDL-C	39	rs10875633	5	139711132	4.08407e-06	0.00604791	0.0338285	ENSG00000120306
AD	M-LDL-C	40	rs10447218	5	140095559	0.000979202	0.296426	0.0275489	ENSG00000120314
AD	M-LDL-C	41	rs4704850	5	156532952	1.19698e-07	0.000387919	4.4691e-06	ENSG00000135077
AD	M-LDL-C	43	rs2291417	5	179225480	0.000247998	0.148182	0.0411221	ENSG00000161013
AD	M-LDL-C	44	rs10456219	6	18780770	0.00190733	0.386728	0.0346507	ENSG00000137393
AD	M-LDL-C	45	rs112540634	6	34623905	7.32987e-05	0.0645337	0.00181746	ENSG00000196821
AD	M-LDL-C	46	rs220959	6	94970499	0.000341234	0.178616	0.0180499
AD	M-LDL-C	47	rs195515	6	116240302	0.00173796	0.37401	0.0346821	ENSG00000178425
AD	M-LDL-C	48	rs78423775	6	160519228	0.00175699	0.375498	0.0323275	ENSG00000175003
AD	M-LDL-C	49	rs3124785	6	160954505	0.00174462	0.374533	0.0321277	ENSG00000122194
AD	M-LDL-C	50	rs11753760	6	166303031	0.00091551	0.288233	0.0225923	ENSG00000112541
AD	M-LDL-C	51	rs36134785	7	309878	0.000510164	0.220073	0.0157018	ENSG00000248767
AD	M-LDL-C	52	rs836550	7	6440437	0.000913716	0.287994	0.0181797	ENSG00000164535
AD	M-LDL-C	53	rs141463535	7	8304009	0.00016785	0.11594	0.0383968	ENSG00000003147
AD	M-LDL-C	54	rs6969402	7	17676305	0.00148519	0.352261	0.0278933	ENSG00000106546
AD	M-LDL-C	55	rs2158624	7	28148940	0.000576958	0.233717	0.019577	ENSG00000153814
AD	M-LDL-C	56	rs3824063	7	44275493	0.00229994	0.412097	0.0447288	ENSG00000015676
AD	M-LDL-C	57	rs12669163	7	50278585	3.00219e-05	0.0322268	0.0019519	ENSG00000185811
AD	M-LDL-C	58	rs62470409	7	96372353	0.00155737	0.358936	0.0290017	ENSG00000127922
AD	M-LDL-C	59	rs4729447	7	98085907	0.00181502	0.379943	0.0332469	ENSG00000205356
AD	M-LDL-C	60	rs2734897	7	100159567	3.35028e-05	0.0351649	0.0256848	ENSG00000121716
AD	M-LDL-C	61	rs62469000	7	116149844	0.00218456	0.405141	0.0390195	ENSG00000105971
AD	M-LDL-C	62	rs4716476	7	157217342	0.00143867	0.347784	0.0362608	ENSG00000105993
AD	M-LDL-C	63	rs7840125	8	82668761	0.00120823	0.323651	0.0417058	ENSG00000104497
AD	M-LDL-C	64	rs180781237	8	97791895	0.00134095	0.337889	0.025507	ENSG00000104324
AD	M-LDL-C	65	rs808994	8	116429998	4.76542e-05	0.0464644	0.00121673	ENSG00000104447
AD	M-LDL-C	66	rs34604874	8	126487857	0.000510258	0.220094	0.0107338	ENSG00000173334
AD	M-LDL-C	67	rs897150	8	126576702	1.70448e-05	0.0204536	0.000461926	ENSG00000173334
AD	M-LDL-C	68	rs58116767	8	144396594	0.000397931	0.194081	0.0433804	ENSG00000184428
AD	M-LDL-C	69	rs6985003	8	145075703	1.43862e-05	0.0177862	0.000393272	ENSG00000178685
AD	M-LDL-C	70	rs4977757	9	22094330	0.00157257	0.360302	0.0292285	ENSG00000147883
AD	M-LDL-C	71	rs2000069	9	107635869	0.000961243	0.294171	0.0221563	ENSG00000165029
AD	M-LDL-C	72	rs7044056	9	135093231	0.0012632	0.329487	0.0406084	ENSG00000160563
AD	M-LDL-C	73	rs2519087	9	135912576	0.000887742	0.284481	0.0242517	ENSG00000160271
AD	M-LDL-C	74	rs56963659	9	136348194	0.00105864	0.306417	0.0207005	ENSG00000175164
AD	M-LDL-C	75	rs2440070	10	11488309	3.14702e-06	0.00482309	0.0266502	ENSG00000148429
AD	M-LDL-C	75	rs11257254	10	11731124	0.000234029	0.143151	0.0125298	ENSG00000148429
AD	M-LDL-C	76	rs9783154	10	22827411	0.00192923	0.388289	0.0349736	ENSG00000150867
AD	M-LDL-C	77	rs77350161	10	59957000	0.000148566	0.106984	0.0223437	ENSG00000122873
AD	M-LDL-C	78	rs75048935	10	66282197	0.000764789	0.266443	0.0154779
AD	M-LDL-C	79	rs74156304	10	112607587	0.00121581	0.324467	0.0233627	ENSG00000150593
AD	M-LDL-C	80	rs74895474	10	124230397	5.14497e-06	0.00737923	0.0229184	ENSG00000107679
AD	M-LDL-C	81	rs7102130	11	5673359	0.000291917	0.163432	0.00646628	ENSG00000175518
AD	M-LDL-C	82	rs4757638	11	18312953	0.000408419	0.196789	0.00876972	ENSG00000173432
AD	M-LDL-C	83	rs10769186	11	46126730	0.0019378	0.388895	0.035099	ENSG00000135365
AD	M-LDL-C	84	rs6485802	11	48051442	0.000662942	0.249501	0.0162952	ENSG00000149177
AD	M-LDL-C	85	rs2521567	11	61699055	0.000216904	0.136556	0.00495517	ENSG00000167994
AD	M-LDL-C	86	rs4980532	11	63680719	9.17209e-05	0.0762092	0.00342067	ENSG00000110583
AD	M-LDL-C	86	rs77631946	11	63688374	0.000198679	0.12898	0.0186797	ENSG00000072518
AD	M-LDL-C	88	rs612189	11	67282608	0.000236449	0.144044	0.00824451	ENSG00000172663
AD	M-LDL-C	89	rs149332738	11	85820790	0.000278108	0.158872	0.0392176	ENSG00000073921
AD	M-LDL-C	90	rs12364141	11	100008195	0.000414507	0.19833	0.0231375	ENSG00000149972
AD	M-LDL-C	91	rs10891587	11	113569575	0.00256144	0.426539	0.0445844	ENSG00000166682
AD	M-LDL-C	92	rs1263164	11	116675291	0.00024362	0.146637	0.00546472	ENSG00000149591
AD	M-LDL-C	93	rs529470	11	117132808	3.43052e-05	0.0358536	0.000895577	ENSG00000110274
AD	M-LDL-C	94	rs35483388	11	122545146	6.31187e-05	0.0575197	0.00157474	ENSG00000154127
AD	M-LDL-C	95	rs149051760	12	37866900	4.80478e-05	0.0467516	0.0130102
AD	M-LDL-C	96	rs4994910	12	47225071	0.00174367	0.374458	0.0321123	ENSG00000139209
AD	M-LDL-C	97	rs147911450	12	47230069	0.00202256	0.394728	0.0363896	ENSG00000139209
AD	M-LDL-C	98	rs7298123	12	56860073	7.32711e-05	0.0645161	0.00181685	ENSG00000176422
AD	M-LDL-C	99	rs79680711	12	57203023	0.000303398	0.167062	0.00747361	ENSG00000198056
AD	M-LDL-C	100	rs11836634	12	117330844	0.00087084	0.282139	0.0400001	ENSG00000174989
AD	M-LDL-C	101	rs7298563	12	123426873	0.000492048	0.216188	0.010384	ENSG00000139722
AD	M-LDL-C	102	rs11057326	12	124148478	0.00136276	0.340159	0.0303863	ENSG00000168778
AD	M-LDL-C	103	rs75908018	12	125095270	0.00228087	0.410971	0.040492	ENSG00000196498
AD	M-LDL-C	104	rs11057833	12	125309508	0.00239058	0.41732	0.0420955	ENSG00000073060
AD	M-LDL-C	105	rs4765627	12	125338891	0.000945177	0.292117	0.0188623	ENSG00000073060
AD	M-LDL-C	106	rs12560330	13	24358779	0.000250328	0.148994	0.0216679	ENSG00000027001
AD	M-LDL-C	107	rs2796882	13	51290029	0.00131818	0.335481	0.045904	ENSG00000186047
AD	M-LDL-C	108	rs140244850	14	73502643	0.00117697	0.320233	0.0227383	ENSG00000119707
AD	M-LDL-C	109	rs7151174	14	92863359	5.79802e-05	0.0540959	0.00997052	ENSG00000140090
AD	M-LDL-C	110	rs10142040	14	92932023	3.21723e-06	0.00492111	0.0491301	ENSG00000140090
AD	M-LDL-C	111	rs7143183	14	93011701	0.000593129	0.236783	0.0252906	ENSG00000100599
AD	M-LDL-C	112	rs261291	15	58680178	7.25836e-06	0.00994297	0.000205009	ENSG00000128918
AD	M-LDL-C	113	rs11634685	15	74599333	0.00139692	0.343641	0.0379276	ENSG00000140481
AD	M-LDL-C	114	rs936226	15	75069282	0.000915794	0.28827	0.0182156	ENSG00000140474
AD	M-LDL-C	115	rs7198884	16	661451	0.00231044	0.412712	0.0409316	ENSG00000197562
AD	M-LDL-C	116	rs204029	16	13320154	0.000251818	0.149527	0.0116912	ENSG00000237515
AD	M-LDL-C	117	rs3751875	16	70869996	0.000819684	0.274764	0.0478798	ENSG00000157423
AD	M-LDL-C	118	rs11075888	16	71458581	0.000324786	0.173646	0.021273	ENSG00000040199
AD	M-LDL-C	118	rs9888756	16	71740477	0.00236672	0.415965	0.0417532	ENSG00000257017
AD	M-LDL-C	118	rs4788454	16	72037206	6.08333e-05	0.0560314	0.00152602	ENSG00000257017
AD	M-LDL-C	121	rs118182637	16	72294132	0.00155357	0.358592	0.0289446	ENSG00000257017
AD	M-LDL-C	122	rs12444843	16	79023772	6.56438e-05	0.0593597	0.0434298	ENSG00000186153
AD	M-LDL-C	123	rs1364097	16	79565909	0.000193568	0.126965	0.0044256	ENSG00000178573
AD	M-LDL-C	124	rs7204478	16	89795485	0.00140356	0.344308	0.0277419	ENSG00000187741
AD	M-LDL-C	125	rs9912287	17	1630992	7.00171e-07	0.00122918	2.30972e-05	ENSG00000167716
AD	M-LDL-C	126	rs3826408	17	7101292	4.31354e-05	0.0429855	0.00111021	ENSG00000072778
AD	M-LDL-C	127	rs9895335	17	17767767	0.000994329	0.298293	0.0204144	ENSG00000175662
AD	M-LDL-C	128	rs56067920	17	27056618	0.00178267	0.377483	0.0376116	ENSG00000167525
AD	M-LDL-C	129	rs11657989	17	29395746	1.28694e-05	0.0161681	0.000352409	ENSG00000126860
AD	M-LDL-C	130	rs62069670	17	31483348	9.45787e-05	0.0778955	0.0164152	ENSG00000141316
AD	M-LDL-C	131	rs55938136	17	43798360	0.00143013	0.346947	0.027011	ENSG00000186868
AD	M-LDL-C	131	rs2435204	17	43988205	1.57733e-07	0.000499666	0.00301729	ENSG00000186868
AD	M-LDL-C	132	rs142232522	17	45613827	0.00182168	0.380443	0.0333506	ENSG00000178852
AD	M-LDL-C	132	rs11868058	17	45640405	0.00054106	0.226594	0.0113557	ENSG00000141279
AD	M-LDL-C	133	rs917054	17	47340153	0.000258155	0.151866	0.0478269	ENSG00000167083
AD	M-LDL-C	134	rs11655709	17	56400617	0.000360871	0.184246	0.00961909	ENSG00000005379
AD	M-LDL-C	135	rs28411061	18	2876852	0.000966914	0.294887	0.0350766	ENSG00000132205
AD	M-LDL-C	136	rs1893215	18	12740845	0.000642893	0.24586	0.0216987	ENSG00000134278
AD	M-LDL-C	137	rs34005566	18	13964559	0.00162103	0.364484	0.0434886	ENSG00000175322
AD	M-LDL-C	138	rs7228551	18	77937866	0.00244593	0.420414	0.0428767	ENSG00000122490
AD	M-LDL-C	139	rs3752231	19	1043638	3.36184e-09	1.35553e-05	0.00645309	ENSG00000064666
AD	M-LDL-C	139	rs76957023	19	1078994	7.92872e-05	0.0682176	0.00809777	ENSG00000180448
AD	M-LDL-C	139	rs72618591	19	1082576	0.000180565	0.121587	0.0119723	ENSG00000064687
AD	M-LDL-C	140	rs3761024	19	1086122	1.67914e-05	0.0201939	0.00442831	ENSG00000180448
AD	M-LDL-C	141	rs12975323	19	1941773	0.000751496	0.264365	0.0467069
AD	M-LDL-C	142	rs112508627	19	10842063	1.84392e-05	0.0218171	0.000497753	ENSG00000129353
AD	M-LDL-C	142	rs141989097	19	11069069	0.0016581	0.367576	0.0306884	ENSG00000142453
AD	M-LDL-C	143	rs2738455	19	11235090	0.000178522	0.120707	0.00412205	ENSG00000161888
AD	M-LDL-C	144	rs73048605	19	44228057	0.00122529	0.325479	0.0304066	ENSG00000011422
AD	M-LDL-C	145	rs10500288	19	44354180	0.000569626	0.232299	0.0144398	ENSG00000159871
AD	M-LDL-C	145	rs144351616	19	44646025	0.000127458	0.0962748	0.0107721	ENSG00000267680
AD	M-LDL-C	145	rs116986038	19	44754426	0.000307133	0.168213	0.00675701	ENSG00000263002
AD	M-LDL-C	146	rs387530	19	44960641	0.00109365	0.310659	0.0253396
AD	M-LDL-C	146	rs1865387	19	45002315	0.000686859	0.253703	0.0140859	ENSG00000167384
AD	M-LDL-C	146	rs74747585	19	45039971	2.26232e-07	0.000655193	8.11656e-06	ENSG00000273777
AD	M-LDL-C	146	rs1727760	19	45065601	1.62267e-08	5.78083e-05	6.53315e-07	ENSG00000186567
AD	M-LDL-C	146	rs16979292	19	45091743	0.000179079	0.120948	0.00413374	ENSG00000073008
AD	M-LDL-C	146	rs62118220	19	45121682	4.19456e-07	0.000855121	1.43563e-05	ENSG00000186567
AD	M-LDL-C	146	rs112027066	19	45129089	9.64278e-15	5.23587e-07	5.12585e-09	ENSG00000216588
AD	M-LDL-C	146	rs12977255	19	45134422	2.04495e-12	5.23587e-07	5.12585e-09	ENSG00000073008
AD	M-LDL-C	146	rs56261258	19	45149613	1.3186e-20	5.23587e-07	5.12585e-09	ENSG00000186567
AD	M-LDL-C	146	rs111780744	19	45166951	3.90732e-12	5.23587e-07	4.21058e-07	ENSG00000073008
AD	M-LDL-C	146	rs142034848	19	45176557	1.29196e-38	5.23587e-07	1.39412e-08	ENSG00000073008
AD	M-LDL-C	146	rs2965152	19	45189000	1.31301e-12	5.23587e-07	5.12585e-09	ENSG00000069399
AD	M-LDL-C	146	rs8104660	19	45191509	3.979e-11	5.23587e-07	5.12585e-09	ENSG00000073008
AD	M-LDL-C	146	rs76218096	19	45195366	0.000448525	0.206544	0.00958147	ENSG00000069399
AD	M-LDL-C	146	rs151330717	19	45196964	5.57058e-12	5.23587e-07	5.12585e-09	ENSG00000069399
AD	M-LDL-C	146	rs80000866	19	45200634	7.95817e-05	0.0684066	0.00195166	ENSG00000130202
AD	M-LDL-C	146	rs12150984	19	45202027	1.00098e-22	5.23587e-07	2.89033e-07	ENSG00000186567
AD	M-LDL-C	146	rs111278137	19	45215081	5.13387e-10	2.40978e-06	2.44134e-08	ENSG00000187244
AD	M-LDL-C	146	rs11881756	19	45220896	1.56746e-17	5.23587e-07	5.12585e-09	ENSG00000130202
AD	M-LDL-C	146	rs2965109	19	45225345	2.2831e-29	5.23587e-07	5.12585e-09	ENSG00000186567
AD	M-LDL-C	146	rs186110295	19	45233503	8.74648e-11	5.23587e-07	5.12585e-09	ENSG00000130202
AD	M-LDL-C	146	rs74607435	19	45235700	2.51653e-10	1.2421e-06	1.23488e-08	ENSG00000069399
AD	M-LDL-C	146	rs75599500	19	45243696	3.70817e-07	0.000811385	0.0399641	ENSG00000073008
AD	M-LDL-C	146	rs7249244	19	45245698	7.16955e-07	0.00125554	2.36071e-05	ENSG00000130202
AD	M-LDL-C	146	rs147211387	19	45261755	1.01199e-07	0.00032942	0.000144698	ENSG00000142273
AD	M-LDL-C	146	rs113330691	19	45295886	1.27201e-17	5.23587e-07	5.12585e-09	ENSG00000142273
AD	M-LDL-C	146	rs10419669	19	45298069	7.0141e-12	5.23587e-07	5.12585e-09	ENSG00000142273
AD	M-LDL-C	146	rs3810141	19	45316804	6.57396e-15	5.23587e-07	5.12585e-09	ENSG00000069399
AD	M-LDL-C	146	rs1135062	19	45322744	4.48089e-12	5.23587e-07	5.12585e-09	ENSG00000187244
AD	M-LDL-C	146	rs8113311	19	45325738	1.00362e-45	5.23587e-07	5.12585e-09	ENSG00000130202
AD	M-LDL-C	146	rs78986976	19	45329438	3.63536e-14	5.23587e-07	5.12585e-09	ENSG00000130202
AD	M-LDL-C	146	rs4452060	19	45347911	1.13953e-56	5.23587e-07	5.12585e-09	ENSG00000130202
AD	M-LDL-C	146	rs411920	19	45361632	3.02126e-38	5.23587e-07	5.12585e-09	ENSG00000130202
AD	M-LDL-C	146	rs138607350	19	45363820	2.0474e-71	5.23587e-07	5.12585e-09	ENSG00000130202
AD	M-LDL-C	146	rs77196615	19	45380335	0.0004161	0.198729	0.00893117	ENSG00000130202
AD	M-LDL-C	146	rs144261139	19	45385356	7.29392e-99	5.23587e-07	5.12585e-09	ENSG00000130202
AD	M-LDL-C	146	rs116967764	19	45385389	0.000187623	0.124552	0.00833723	ENSG00000130202
AD	M-LDL-C	146	rs283811	19	45388500	7.97739e-53	5.23587e-07	5.12585e-09	ENSG00000130204
AD	M-LDL-C	146	rs143473297	19	45393352	5.33179e-30	5.23587e-07	4.05349e-08	ENSG00000130203
AD	M-LDL-C	146	rs73936968	19	45395816	3.09282e-06	0.00475659	9.13846e-05	ENSG00000130202
AD	M-LDL-C	146	rs1160984	19	45403924	2.97996e-33	5.23587e-07	8.66558e-09	ENSG00000130202
AD	M-LDL-C	146	rs72654472	19	45414392	1.0925e-10	5.72152e-07	0.000390076	ENSG00000104853
AD	M-LDL-C	146	rs72654437	19	45416099	1.81447e-12	5.23587e-07	5.20888e-06	ENSG00000130202
AD	M-LDL-C	146	rs72654445	19	45417200	3.74146e-11	5.23587e-07	0.00015556	ENSG00000130202
AD	M-LDL-C	146	rs8106813	19	45431658	1.53566e-35	5.23587e-07	0.0213149	ENSG00000130203
AD	M-LDL-C	146	rs28795074	19	45436657	1.84324e-07	0.000569643	6.70377e-06	ENSG00000104853
AD	M-LDL-C	146	rs71352241	19	45443934	4.28371e-08	0.000145161	4.94627e-06	ENSG00000104853
AD	M-LDL-C	146	rs79429216	19	45445517	5.70331e-19	5.23587e-07	5.12585e-09	ENSG00000104853
AD	M-LDL-C	146	rs1132899	19	45448036	1.20857e-22	5.23587e-07	5.12585e-09	ENSG00000224916
AD	M-LDL-C	146	rs117715372	19	45455708	6.20355e-05	0.0568199	0.0308977	ENSG00000130203
AD	M-LDL-C	146	rs138692741	19	45467132	2.83625e-07	0.000733506	1.00112e-05	ENSG00000130203
AD	M-LDL-C	146	rs117198034	19	45469902	1.5566e-06	0.00256112	5.02571e-05	ENSG00000130203
AD	M-LDL-C	146	rs35194062	19	45505177	2.37851e-13	5.23587e-07	6.37102e-05	ENSG00000104856
AD	M-LDL-C	146	rs34874378	19	45516881	6.03002e-17	5.23587e-07	5.12585e-09	ENSG00000007047
AD	M-LDL-C	146	rs142380271	19	45525038	2.30369e-10	1.15033e-06	0.0115931	ENSG00000104856
AD	M-LDL-C	146	rs35057129	19	45535310	9.27498e-14	5.23587e-07	5.12585e-09	ENSG00000104856
AD	M-LDL-C	146	rs34827707	19	45541782	1.37548e-09	5.94541e-06	6.25361e-08	ENSG00000007255
AD	M-LDL-C	146	rs34815370	19	45547274	1.97607e-08	6.94546e-05	7.89496e-07	ENSG00000104859
AD	M-LDL-C	146	rs112481437	19	45549135	3.31042e-30	5.23587e-07	5.12585e-09	ENSG00000130203
AD	M-LDL-C	146	rs7259034	19	45557743	3.47589e-11	5.23587e-07	0.0368094	ENSG00000104859
AD	M-LDL-C	146	rs201269048	19	45574113	9.56134e-10	4.25969e-06	4.41668e-08	ENSG00000104853
AD	M-LDL-C	146	rs60239918	19	45580372	7.3445e-09	2.76593e-05	1.0265e-06	ENSG00000104853
AD	M-LDL-C	146	rs8100183	19	45584692	3.69571e-12	5.23587e-07	5.12585e-09	ENSG00000142252
AD	M-LDL-C	146	rs78620885	19	45591084	3.53735e-06	0.00535886	0.00010404	ENSG00000142252
AD	M-LDL-C	146	rs35836101	19	45616982	7.17945e-06	0.00985193	0.000202938	ENSG00000104866
AD	M-LDL-C	146	rs78073763	19	45649838	2.84663e-07	0.000734612	0.000702464	ENSG00000142252
AD	M-LDL-C	146	rs78541786	19	45659606	3.46712e-23	5.23587e-07	5.12585e-09	ENSG00000179846
AD	M-LDL-C	146	rs62118471	19	45691049	5.16909e-06	0.00741125	0.000148224	ENSG00000142252
AD	M-LDL-C	146	rs111243475	19	45691570	1.2941e-06	0.00216144	4.06839e-05	ENSG00000007255
AD	M-LDL-C	146	rs8113514	19	45693697	4.42379e-14	5.23587e-07	1.48017e-07	ENSG00000007255
AD	M-LDL-C	146	rs620807	19	45706952	1.53904e-15	5.23587e-07	5.12585e-09	ENSG00000007047
AD	M-LDL-C	146	rs10415392	19	45719790	2.15575e-12	5.23587e-07	3.95965e-06	ENSG00000007047
AD	M-LDL-C	146	rs346758	19	45725739	2.93672e-23	5.23587e-07	4.81665e-05	ENSG00000007047
AD	M-LDL-C	147	rs386569	19	45787046	6.37302e-06	0.00885949	0.000180369	ENSG00000007047
AD	M-LDL-C	147	rs123187	19	45830947	8.31063e-17	5.23587e-07	0.000496835	ENSG00000104879
AD	M-LDL-C	147	rs76692930	19	45875851	0.00106905	0.307692	0.0348032	ENSG00000104884
AD	M-LDL-C	147	rs928911	19	45907860	0.000965969	0.294768	0.0190579	ENSG00000012061
AD	M-LDL-C	147	rs3212930	19	45927610	1.2923e-09	5.59823e-06	4.34975e-07	ENSG00000012061
AD	M-LDL-C	147	rs11673516	19	46059364	6.4551e-05	0.0585723	0.00161116	ENSG00000125753
AD	M-LDL-C	147	rs79871265	19	46073574	0.000957463	0.293691	0.0364447	ENSG00000125741
AD	M-LDL-C	147	rs4994276	19	46164172	3.21101e-06	0.00491217	9.46109e-05	ENSG00000010310
AD	M-LDL-C	148	rs60356458	19	46234632	4.12407e-09	1.63234e-05	0.000819402	ENSG00000104936
AD	M-LDL-C	148	rs77686356	19	46361733	0.000653905	0.247874	0.0134491	ENSG00000125755
AD	M-LDL-C	149	rs73566664	19	46384215	0.00247456	0.421987	0.043274	ENSG00000104936
AD	M-LDL-C	151	rs2341635	19	46470434	0.000570754	0.232518	0.0119225	ENSG00000104983
AD	M-LDL-C	152	rs160544	19	47234885	1.34109e-05	0.0167667	0.000367525	ENSG00000105287
AD	M-LDL-C	153	rs11670230	19	47530091	0.00116845	0.319285	0.0402447	ENSG00000130751
AD	M-LDL-C	154	rs479486	19	49229323	8.37026e-06	0.0112274	0.000234462	ENSG00000176909
AD	M-LDL-C	155	rs7256146	19	50128543	0.00200922	0.393834	0.0361638	ENSG00000126456
AD	M-LDL-C	156	rs759818	19	54821819	0.000161265	0.112845	0.0191799	ENSG00000187116
AD	M-LDL-C	157	rs13042903	20	4980952	4.51114e-06	0.00660753	0.0280597	ENSG00000089057
AD	M-LDL-C	158	rs2745836	20	17808116	0.00141779	0.345728	0.0268086	ENSG00000125844
AD	M-LDL-C	159	rs8125780	20	44656949	0.00266746	0.43179	0.0462438	ENSG00000124140
AD	M-LDL-C	160	rs6012615	20	47834255	0.000898886	0.286	0.0281504	ENSG00000124228
AD	M-LDL-C	161	rs4809758	20	48440853	9.10849e-05	0.0758268	0.00222162	ENSG00000197818
AD	M-LDL-C	162	rs13045272	20	56990150	0.000520867	0.222376	0.0408343	ENSG00000124164
AD	M-LDL-C	163	rs2830246	21	27847903	0.00148994	0.35271	0.0283667	ENSG00000166265
AD	M-LDL-C	164	rs9982724	21	40461378	6.90515e-06	0.00952745	0.000727615	ENSG00000157557
AD	M-LDL-C	165	rs140492	22	21923144	0.000743767	0.263139	0.0387444	ENSG00000185651
AD	M-VLDL-C	1	rs144028443	1	39511272	0.000754607	0.264809	0.026439	ENSG00000168653
AD	M-VLDL-C	2	rs2078329	1	45368493	0.00102459	0.302104	0.0200832	ENSG00000142959
AD	M-VLDL-C	3	rs656558	1	55310071	0.00105675	0.306134	0.0389691	ENSG00000116133
AD	M-VLDL-C	4	rs471705	1	55521242	2.92053e-06	0.00453038	8.55081e-05	ENSG00000169174
AD	M-VLDL-C	4	rs12750160	1	55674000	0.000781291	0.268924	0.0156964	ENSG00000162402
AD	M-VLDL-C	5	rs80272590	1	61699371	0.0010558	0.306017	0.0429044	ENSG00000162599
AD	M-VLDL-C	6	rs61802400	1	93096737	0.000211602	0.134429	0.0047562	ENSG00000067208
AD	M-VLDL-C	7	rs3197232	1	109748940	9.96512e-05	0.0807353	0.00237572	ENSG00000116299
AD	M-VLDL-C	8	rs9427048	1	161404551	0.00100662	0.299797	0.029242	ENSG00000143226
AD	M-VLDL-C	9	rs77986094	1	221027856	0.000884437	0.283975	0.0190197	ENSG00000162817
AD	M-VLDL-C	10	rs606586	1	238746085	0.000633671	0.244127	0.0230462
AD	M-VLDL-C	11	rs57568311	2	24366265	0.00208258	0.398639	0.0379234	ENSG00000186453
AD	M-VLDL-C	12	rs4275987	2	28062956	0.000501434	0.218193	0.0104577	ENSG00000243147
AD	M-VLDL-C	13	rs6730757	2	43541598	0.00234764	0.414825	0.0421654	ENSG00000152527
AD	M-VLDL-C	14	rs72796768	2	44083804	0.000332635	0.17611	0.00720103	ENSG00000143921
AD	M-VLDL-C	15	rs114952472	2	55388147	0.000771389	0.267414	0.049821	ENSG00000115310
AD	M-VLDL-C	16	rs3819121	2	135622860	0.000675841	0.251756	0.0138013	ENSG00000153086
AD	M-VLDL-C	17	rs75733399	2	191133034	0.000794023	0.270838	0.0277627	ENSG00000151689
AD	M-VLDL-C	18	rs115654617	2	203893999	0.000330859	0.175572	0.00716351	ENSG00000144426
AD	M-VLDL-C	19	rs267523	3	37536225	0.00116845	0.319236	0.0256396	ENSG00000144668
AD	M-VLDL-C	20	rs12493637	3	56730308	0.00063894	0.245108	0.0216859	ENSG00000180376
AD	M-VLDL-C	21	rs7635647	3	119896657	0.000481539	0.21398	0.0362405	ENSG00000082701
AD	M-VLDL-C	22	rs57400559	3	129183035	0.00123382	0.326334	0.0237377	ENSG00000163913
AD	M-VLDL-C	23	rs148468347	3	132461923	0.00136656	0.3405	0.0496084	ENSG00000113971
AD	M-VLDL-C	24	rs75608933	3	136597558	0.00241348	0.418561	0.0431447	ENSG00000158092
AD	M-VLDL-C	25	rs114302199	3	142214313	0.000311989	0.169746	0.00676994	ENSG00000114127
AD	M-VLDL-C	26	rs10513355	3	149251359	0.000670568	0.250828	0.0349589	ENSG00000018408
AD	M-VLDL-C	27	rs9810389	3	151159616	0.000224534	0.139581	0.0364337	ENSG00000169313
AD	M-VLDL-C	28	rs4261909	3	195882380	0.00123476	0.326434	0.0498188	ENSG00000072274
AD	M-VLDL-C	29	rs55641756	4	2704621	0.000689025	0.254043	0.0354428	ENSG00000063978
AD	M-VLDL-C	30	rs2749777	4	3351929	0.000396432	0.193775	0.0206741	ENSG00000159788
AD	M-VLDL-C	31	rs4975018	4	39476926	0.00254808	0.425813	0.045168	ENSG00000121897
AD	M-VLDL-C	32	rs62316985	4	69412439	0.00066812	0.250395	0.0136511	ENSG00000196620
AD	M-VLDL-C	33	rs34440621	4	149046315	0.000713705	0.258211	0.0412732	ENSG00000151623
AD	M-VLDL-C	34	rs6890376	5	122680442	0.00178743	0.377803	0.0331884	ENSG00000168944
AD	M-VLDL-C	35	rs6596004	5	130547165	0.000250514	0.149092	0.00650832	ENSG00000169567
AD	M-VLDL-C	36	rs10447218	5	140095559	0.000979202	0.296376	0.0192684	ENSG00000120314
AD	M-VLDL-C	37	rs7730175	5	156519560	2.91177e-08	0.000100609	1.09467e-06	ENSG00000135077
AD	M-VLDL-C	39	rs10456219	6	18780770	0.00190733	0.386686	0.0350882	ENSG00000137393
AD	M-VLDL-C	40	rs112540634	6	34623905	7.32987e-05	0.0644713	0.00179753	ENSG00000196821
AD	M-VLDL-C	41	rs972223	6	41209997	0.000650893	0.247302	0.0218863	ENSG00000188056
AD	M-VLDL-C	42	rs195533	6	116254103	0.00173606	0.373813	0.0323353	ENSG00000178425
AD	M-VLDL-C	43	rs78423775	6	160519228	0.00175699	0.375453	0.0326858	ENSG00000175003
AD	M-VLDL-C	44	rs71565769	6	160718357	0.00182358	0.380542	0.0482733	ENSG00000197081
AD	M-VLDL-C	45	rs3124785	6	160954505	0.00174462	0.374486	0.0324792	ENSG00000122194
AD	M-VLDL-C	46	rs189843947	7	4562089	0.00167996	0.369319	0.0417906	ENSG00000164916
AD	M-VLDL-C	47	rs836550	7	6440437	0.000913716	0.287943	0.0181583	ENSG00000164535
AD	M-VLDL-C	48	rs6969402	7	17676305	0.00148519	0.35221	0.0316048	ENSG00000106546
AD	M-VLDL-C	49	rs10951128	7	26214853	0.00125656	0.328716	0.0492043	ENSG00000050344
AD	M-VLDL-C	50	rs10274928	7	28142088	0.00092987	0.290078	0.0345022	ENSG00000153814
AD	M-VLDL-C	51	rs1456896	7	50304461	9.47631e-05	0.0779656	0.00428326	ENSG00000185811
AD	M-VLDL-C	52	rs6952753	7	75622811	0.00214548	0.402659	0.038977	ENSG00000127948
AD	M-VLDL-C	53	rs62470409	7	96372353	0.00155737	0.358885	0.0292485	ENSG00000127922
AD	M-VLDL-C	54	rs62469000	7	116149844	0.00218456	0.405098	0.0396162	ENSG00000105971
AD	M-VLDL-C	55	rs180781237	8	97791895	0.00134095	0.337839	0.0286425	ENSG00000104324
AD	M-VLDL-C	56	rs6987469	8	100945060	0.00107851	0.308792	0.0440376	ENSG00000104450
AD	M-VLDL-C	57	rs231144	8	116416131	4.54217e-05	0.0447032	0.00115071	ENSG00000104447
AD	M-VLDL-C	58	rs2205267	8	116676220	0.00174272	0.374337	0.0339443	ENSG00000104447
AD	M-VLDL-C	59	rs34604874	8	126487857	0.000510258	0.220123	0.0106433	ENSG00000173334
AD	M-VLDL-C	60	rs897150	8	126576702	1.70448e-05	0.0203932	0.000760504	ENSG00000173334
AD	M-VLDL-C	61	rs6985003	8	145075703	1.43862e-05	0.0177342	0.000385532	ENSG00000178685
AD	M-VLDL-C	62	rs4977757	9	22094330	0.00157257	0.360251	0.029482	ENSG00000147883
AD	M-VLDL-C	63	rs13290740	9	95793816	0.000777896	0.268409	0.0244074	ENSG00000157303
AD	M-VLDL-C	64	rs7324	9	135933761	0.00113436	0.315375	0.0220848	ENSG00000170835
AD	M-VLDL-C	65	rs56963659	9	136348194	0.00105864	0.306367	0.0207262	ENSG00000175164
AD	M-VLDL-C	66	rs11257254	10	11731124	0.000234029	0.143179	0.0111413	ENSG00000148429
AD	M-VLDL-C	67	rs9783154	10	22827411	0.00192923	0.388248	0.047525	ENSG00000150867
AD	M-VLDL-C	68	rs75048935	10	66282197	0.000764789	0.266396	0.0154173
AD	M-VLDL-C	69	rs11818747	10	112706547	0.00082242	0.275118	0.0223678	ENSG00000150593
AD	M-VLDL-C	70	rs7102130	11	5673359	0.000291917	0.163482	0.00639309	ENSG00000175518
AD	M-VLDL-C	71	rs6485802	11	48051442	0.000662942	0.249474	0.022994	ENSG00000149177
AD	M-VLDL-C	72	rs2521567	11	61699055	0.000216904	0.136578	0.0092425	ENSG00000167994
AD	M-VLDL-C	73	rs72916323	11	63697383	9.13522e-05	0.075947	0.00245744	ENSG00000072518
AD	M-VLDL-C	73	rs2318110	11	63700443	4.53576e-05	0.044654	0.00131882	ENSG00000072518
AD	M-VLDL-C	74	rs612189	11	67282608	0.000236449	0.144073	0.038461	ENSG00000172663
AD	M-VLDL-C	75	rs10891587	11	113569575	0.00256144	0.426491	0.0453905	ENSG00000166682
AD	M-VLDL-C	76	rs6589603	11	117055839	0.000665861	0.249994	0.0136068	ENSG00000149591
AD	M-VLDL-C	77	rs35483388	11	122545146	6.31187e-05	0.0574443	0.00155694	ENSG00000154127
AD	M-VLDL-C	78	rs117857624	12	37872729	5.35796e-05	0.0508321	0.00134253
AD	M-VLDL-C	79	rs147911450	12	47230069	0.00202256	0.394688	0.038806	ENSG00000139209
AD	M-VLDL-C	80	rs12828029	12	53864012	0.00179979	0.378746	0.0407745	ENSG00000205352
AD	M-VLDL-C	81	rs79680711	12	57203023	0.000303398	0.167116	0.0392596	ENSG00000198056
AD	M-VLDL-C	82	rs10877024	12	58226709	0.00251275	0.424005	0.0475379	ENSG00000123297
AD	M-VLDL-C	83	rs7298563	12	123426873	0.000492048	0.216225	0.0132882	ENSG00000139722
AD	M-VLDL-C	84	rs7397240	12	124217627	0.00188449	0.385037	0.0405034	ENSG00000185344
AD	M-VLDL-C	85	rs75908018	12	125095270	0.00228087	0.410926	0.0438458	ENSG00000196498
AD	M-VLDL-C	86	rs11057833	12	125309508	0.00239058	0.417273	0.0428071	ENSG00000073060
AD	M-VLDL-C	87	rs4765627	12	125338891	0.000945177	0.292067	0.0229666	ENSG00000073060
AD	M-VLDL-C	88	rs12560330	13	24358779	0.000250328	0.149027	0.00552581	ENSG00000027001
AD	M-VLDL-C	89	rs2796882	13	51290029	0.00131818	0.335431	0.0426563	ENSG00000186047
AD	M-VLDL-C	90	rs772313	13	99471059	0.000829969	0.276231	0.0450085	ENSG00000088387
AD	M-VLDL-C	91	rs140244850	14	73502643	0.00117697	0.320184	0.0228101	ENSG00000119707
AD	M-VLDL-C	92	rs7151174	14	92863359	5.79802e-05	0.0540163	0.0105587	ENSG00000140090
AD	M-VLDL-C	93	rs10142040	14	92932023	3.21723e-06	0.00491286	0.0417186	ENSG00000140090
AD	M-VLDL-C	94	rs7143183	14	93011701	0.000593129	0.236777	0.0258986	ENSG00000100599
AD	M-VLDL-C	95	rs117281836	14	95216789	0.0019797	0.391781	0.0361778	ENSG00000133937
AD	M-VLDL-C	96	rs261291	15	58680178	7.25836e-06	0.00991734	0.000201002	ENSG00000128918
AD	M-VLDL-C	97	rs11634685	15	74599333	0.00139692	0.343591	0.0266345	ENSG00000140481
AD	M-VLDL-C	98	rs936226	15	75069282	0.000915794	0.28822	0.0181947	ENSG00000140474
AD	M-VLDL-C	99	rs7198884	16	661451	0.00231044	0.412666	0.0415998	ENSG00000197562
AD	M-VLDL-C	100	rs2819684	16	13328615	0.000979202	0.296376	0.0344614	ENSG00000237515
AD	M-VLDL-C	101	rs4985430	16	70871031	0.000437089	0.203911	0.0161103	ENSG00000157423
AD	M-VLDL-C	102	rs72789961	16	71422051	0.0026283	0.429827	0.046486	ENSG00000167377
AD	M-VLDL-C	103	rs2334884	16	71636591	0.00112489	0.314282	0.02192	ENSG00000040199
AD	M-VLDL-C	103	rs8051968	16	71761978	0.00161152	0.363629	0.0301573	ENSG00000040199
AD	M-VLDL-C	103	rs4788454	16	72037206	6.08333e-05	0.0559542	0.00150859	ENSG00000257017
AD	M-VLDL-C	105	rs118182637	16	72294132	0.00155357	0.358541	0.0291898	ENSG00000257017
AD	M-VLDL-C	106	rs12444843	16	79023772	6.56438e-05	0.0592877	0.0251617	ENSG00000186153
AD	M-VLDL-C	107	rs1364097	16	79565909	0.000193568	0.126978	0.00437484	ENSG00000178573
AD	M-VLDL-C	108	rs8059821	16	89675068	0.00214262	0.402479	0.0460294	ENSG00000131165
AD	M-VLDL-C	109	rs12937244	17	1646317	1.3073e-06	0.00218199	4.22172e-05	ENSG00000167711
AD	M-VLDL-C	110	rs56021832	17	5220325	0.00015737	0.111013	0.0177096	ENSG00000029725
AD	M-VLDL-C	111	rs3826408	17	7101292	4.31354e-05	0.0429003	0.0146513	ENSG00000072778
AD	M-VLDL-C	112	rs56067920	17	27056618	0.00178267	0.377438	0.0331104	ENSG00000167525
AD	M-VLDL-C	113	rs11657989	17	29395746	1.28694e-05	0.0161221	0.000345345	ENSG00000126860
AD	M-VLDL-C	114	rs62069670	17	31483348	9.45787e-05	0.0778584	0.0135522	ENSG00000141316
AD	M-VLDL-C	115	rs55938136	17	43798360	0.00143013	0.346896	0.0374131	ENSG00000186868
AD	M-VLDL-C	115	rs8712	17	44101871	9.487e-08	0.000310829	0.00771681	ENSG00000120071
AD	M-VLDL-C	116	rs11868058	17	45640405	0.00054106	0.226609	0.0112672	ENSG00000141279
AD	M-VLDL-C	117	rs11656009	17	55659678	0.00029425	0.164232	0.0236912	ENSG00000166329
AD	M-VLDL-C	118	rs189894386	17	61543566	0.000540027	0.226398	0.0151298	ENSG00000266173
AD	M-VLDL-C	119	rs1893215	18	12740845	0.000642893	0.245838	0.0397319	ENSG00000134278
AD	M-VLDL-C	120	rs58050343	18	47286019	0.00152222	0.355674	0.0338808	ENSG00000167315
AD	M-VLDL-C	121	rs7228551	18	77937866	0.00244593	0.420366	0.0436176	ENSG00000122490
AD	M-VLDL-C	122	rs3752231	19	1043638	3.36184e-09	1.35575e-05	0.00690887	ENSG00000064666
AD	M-VLDL-C	122	rs72618591	19	1082576	0.000180565	0.121598	0.0273473	ENSG00000064687
AD	M-VLDL-C	123	rs3761024	19	1086122	1.67914e-05	0.0201342	0.00165207	ENSG00000180448
AD	M-VLDL-C	124	rs112508627	19	10842063	1.84392e-05	0.0217532	0.000488513	ENSG00000129353
AD	M-VLDL-C	124	rs141989097	19	11069069	0.0016581	0.367527	0.0309909	ENSG00000142453
AD	M-VLDL-C	125	rs2738455	19	11235090	0.000178522	0.120718	0.00407521	ENSG00000161888
AD	M-VLDL-C	126	rs144351616	19	44646025	0.000127458	0.0962675	0.0174075	ENSG00000267680
AD	M-VLDL-C	126	rs116986038	19	44754426	0.000307133	0.168269	0.00668105	ENSG00000263002
AD	M-VLDL-C	127	rs1865387	19	45002315	0.000686859	0.253671	0.0140126	ENSG00000167384
AD	M-VLDL-C	127	rs80257887	19	45020859	9.42032e-09	3.4759e-05	0.00434187	ENSG00000167384
AD	M-VLDL-C	127	rs74747585	19	45039971	2.26232e-07	0.000655329	7.80743e-06	ENSG00000273777
AD	M-VLDL-C	127	rs8111044	19	45050138	7.49661e-09	2.81458e-05	6.82336e-07	ENSG00000186567
AD	M-VLDL-C	127	rs8112204	19	45089605	0.000281933	0.160203	0.011443	ENSG00000073008
AD	M-VLDL-C	127	rs62118220	19	45121682	4.19456e-07	0.00085485	0.000247677	ENSG00000186567
AD	M-VLDL-C	127	rs112027066	19	45129089	9.64278e-15	5.26554e-07	4.77398e-09	ENSG00000216588
AD	M-VLDL-C	127	rs12977255	19	45134422	2.04495e-12	5.26554e-07	4.77398e-09	ENSG00000073008
AD	M-VLDL-C	127	rs56261258	19	45149613	1.3186e-20	5.26554e-07	4.77398e-09	ENSG00000186567
AD	M-VLDL-C	127	rs111780744	19	45166951	3.90732e-12	5.26554e-07	9.49188e-06	ENSG00000073008
AD	M-VLDL-C	127	rs2919844	19	45190526	3.1387e-12	5.26554e-07	1.10633e-08	ENSG00000069399
AD	M-VLDL-C	127	rs8104660	19	45191509	3.979e-11	5.26554e-07	4.77398e-09	ENSG00000073008
AD	M-VLDL-C	127	rs76218096	19	45195366	0.000448525	0.206596	0.0260875	ENSG00000069399
AD	M-VLDL-C	127	rs151330717	19	45196964	5.57058e-12	5.26554e-07	4.77398e-09	ENSG00000069399
AD	M-VLDL-C	127	rs80000866	19	45200634	7.95817e-05	0.0683513	0.00573807	ENSG00000130202
AD	M-VLDL-C	127	rs12150984	19	45202027	1.00098e-22	5.26554e-07	8.33052e-07	ENSG00000186567
AD	M-VLDL-C	127	rs3948201	19	45202652	0.000823835	0.275328	0.0414255	ENSG00000213892
AD	M-VLDL-C	127	rs111278137	19	45215081	5.13387e-10	2.42235e-06	2.27391e-08	ENSG00000187244
AD	M-VLDL-C	127	rs11881756	19	45220896	1.56746e-17	5.26554e-07	4.77398e-09	ENSG00000130202
AD	M-VLDL-C	127	rs2965109	19	45225345	2.2831e-29	5.26554e-07	4.77398e-09	ENSG00000186567
AD	M-VLDL-C	127	rs186110295	19	45233503	8.74648e-11	5.26554e-07	4.77398e-09	ENSG00000130202
AD	M-VLDL-C	127	rs74607435	19	45235700	2.51653e-10	1.24865e-06	1.14979e-08	ENSG00000069399
AD	M-VLDL-C	127	rs7249244	19	45245698	7.16955e-07	0.0012552	2.30926e-05	ENSG00000130202
AD	M-VLDL-C	127	rs111677968	19	45254983	0.00207114	0.397895	0.0391217	ENSG00000069399
AD	M-VLDL-C	127	rs147211387	19	45261755	1.01199e-07	0.000329793	1.608e-05	ENSG00000142273
AD	M-VLDL-C	127	rs113330691	19	45295886	1.27201e-17	5.26554e-07	4.77398e-09	ENSG00000142273
AD	M-VLDL-C	127	rs10419669	19	45298069	7.0141e-12	5.26554e-07	4.77398e-09	ENSG00000142273
AD	M-VLDL-C	127	rs2927479	19	45309886	2.26019e-14	5.26554e-07	4.77398e-09	ENSG00000069399
AD	M-VLDL-C	127	rs28399637	19	45324138	4.14692e-155	5.26554e-07	4.77398e-09	ENSG00000130202
AD	M-VLDL-C	127	rs8113311	19	45325738	1.00362e-45	5.26554e-07	4.77398e-09	ENSG00000130202
AD	M-VLDL-C	127	rs78986976	19	45329438	3.63536e-14	5.26554e-07	4.77398e-09	ENSG00000130202
AD	M-VLDL-C	127	rs147711004	19	45337918	1.62266e-286	5.26554e-07	4.77398e-09	ENSG00000130202
AD	M-VLDL-C	127	rs2972558	19	45356141	4.64319e-60	5.26554e-07	4.77398e-09	ENSG00000130202
AD	M-VLDL-C	127	rs138607350	19	45363820	2.0474e-71	5.26554e-07	4.77398e-09	ENSG00000130202
AD	M-VLDL-C	127	rs384653	19	45370335	1.01448e-12	5.26554e-07	4.77398e-09	ENSG00000130202
AD	M-VLDL-C	127	rs77196615	19	45380335	0.0004161	0.198795	0.00884301	ENSG00000130202
AD	M-VLDL-C	127	rs6859	19	45382034	1.06028e-170	5.26554e-07	4.77398e-09	ENSG00000130202
AD	M-VLDL-C	127	rs11669338	19	45382984	1.06938e-40	5.26554e-07	0.000257248	ENSG00000130202
AD	M-VLDL-C	127	rs183161720	19	45383808	0.000479944	0.213635	0.0138232	ENSG00000130202
AD	M-VLDL-C	127	rs144261139	19	45385356	7.29392e-99	5.26554e-07	4.77398e-09	ENSG00000130202
AD	M-VLDL-C	127	rs116967764	19	45385389	0.000187623	0.124565	0.00680867	ENSG00000130202
AD	M-VLDL-C	127	rs283814	19	45389224	1.07372e-28	5.26554e-07	0.0173722	ENSG00000130202
AD	M-VLDL-C	127	rs143473297	19	45393352	5.33179e-30	5.26554e-07	3.74091e-07	ENSG00000130203
AD	M-VLDL-C	127	rs2075649	19	45395330	3.99498e-183	5.26554e-07	4.77398e-09	ENSG00000130204
AD	M-VLDL-C	127	rs73936968	19	45395816	3.09282e-06	0.00474901	8.99101e-05	ENSG00000130202
AD	M-VLDL-C	127	rs1160984	19	45403924	2.97996e-33	5.26554e-07	4.77398e-09	ENSG00000130202
AD	M-VLDL-C	127	rs72654472	19	45414392	1.0925e-10	5.75356e-07	2.09459e-07	ENSG00000104853
AD	M-VLDL-C	127	rs72654437	19	45416099	1.81447e-12	5.26554e-07	7.1282e-07	ENSG00000130202
AD	M-VLDL-C	127	rs72654445	19	45417200	3.74146e-11	5.26554e-07	0.000831782	ENSG00000130202
AD	M-VLDL-C	127	rs144311893	19	45423944	7.48946e-30	5.26554e-07	4.77398e-09	ENSG00000130203
AD	M-VLDL-C	127	rs8106813	19	45431658	1.53566e-35	5.26554e-07	4.77398e-09	ENSG00000130203
AD	M-VLDL-C	127	rs4263041	19	45438643	4.50409e-07	0.000887136	1.49233e-05	ENSG00000130202
AD	M-VLDL-C	127	rs78592970	19	45441283	2.2821e-10	1.14661e-06	1.05335e-08	ENSG00000104853
AD	M-VLDL-C	127	rs79429216	19	45445517	5.70331e-19	5.26554e-07	4.77398e-09	ENSG00000104853
AD	M-VLDL-C	127	rs12721111	19	45446271	4.66829e-16	5.26554e-07	4.77398e-09	ENSG00000104853
AD	M-VLDL-C	127	rs143674704	19	45458466	1.95611e-07	0.00059668	6.77998e-06	ENSG00000104859
AD	M-VLDL-C	127	rs204907	19	45461996	1.60054e-07	0.000506507	5.60645e-06	ENSG00000104853
AD	M-VLDL-C	127	rs150554721	19	45490702	7.42926e-07	0.00129479	2.38516e-05	ENSG00000007047
AD	M-VLDL-C	127	rs7247707	19	45514550	1.00529e-10	5.29467e-07	0.02357	ENSG00000224916
AD	M-VLDL-C	127	rs35057129	19	45535310	9.27498e-14	5.26554e-07	4.77398e-09	ENSG00000104856
AD	M-VLDL-C	127	rs34827707	19	45541782	1.37548e-09	5.95482e-06	5.83637e-08	ENSG00000007255
AD	M-VLDL-C	127	rs112481437	19	45549135	3.31042e-30	5.26554e-07	4.77398e-09	ENSG00000130203
AD	M-VLDL-C	127	rs2304195	19	45562871	8.23348e-07	0.00142038	2.62266e-05	ENSG00000104859
AD	M-VLDL-C	127	rs201269048	19	45574113	9.56134e-10	4.27258e-06	4.11791e-08	ENSG00000104853
AD	M-VLDL-C	127	rs60239918	19	45580372	7.3445e-09	2.7649e-05	4.79782e-07	ENSG00000104853
AD	M-VLDL-C	127	rs8100183	19	45584692	3.69571e-12	5.26554e-07	4.77398e-09	ENSG00000142252
AD	M-VLDL-C	127	rs78620885	19	45591084	3.53735e-06	0.00534863	0.000102315	ENSG00000142252
AD	M-VLDL-C	127	rs9653111	19	45592475	7.77899e-18	5.26554e-07	4.77398e-09	ENSG00000007255
AD	M-VLDL-C	127	rs145208519	19	45612729	9.54494e-06	0.0125321	0.000260134	ENSG00000104866
AD	M-VLDL-C	127	rs35836101	19	45616982	7.17945e-06	0.0098265	0.00019898	ENSG00000104866
AD	M-VLDL-C	127	rs78541786	19	45659606	3.46712e-23	5.26554e-07	4.77398e-09	ENSG00000179846
AD	M-VLDL-C	127	rs76971643	19	45673122	7.93792e-05	0.0682164	0.00192576	ENSG00000007255
AD	M-VLDL-C	127	rs62118471	19	45691049	5.16909e-06	0.0073926	0.000145539	ENSG00000142252
AD	M-VLDL-C	127	rs111243475	19	45691570	1.2941e-06	0.00216007	3.99954e-05	ENSG00000007255
AD	M-VLDL-C	127	rs620807	19	45706952	1.53904e-15	5.26554e-07	4.06385e-06	ENSG00000007047
AD	M-VLDL-C	127	rs10415392	19	45719790	2.15575e-12	5.26554e-07	2.75863e-05	ENSG00000007047
AD	M-VLDL-C	127	rs346758	19	45725739	2.93672e-23	5.26554e-07	0.000173168	ENSG00000007047
AD	M-VLDL-C	128	rs73036542	19	45762886	0.00255763	0.426297	0.045327	ENSG00000104879
AD	M-VLDL-C	128	rs78235771	19	45797992	5.5773e-08	0.000187026	0.0402764	ENSG00000104892
AD	M-VLDL-C	128	rs7260359	19	45814908	7.42965e-06	0.0101112	0.000205317	ENSG00000104879
AD	M-VLDL-C	128	rs1133190	19	45818835	5.47252e-05	0.0516856	0.0013702	ENSG00000104879
AD	M-VLDL-C	128	rs111562095	19	45865046	0.000235425	0.143696	0.00524474	ENSG00000011485
AD	M-VLDL-C	128	rs76692930	19	45875851	0.00106905	0.307643	0.0209186	ENSG00000104884
AD	M-VLDL-C	128	rs3212930	19	45927610	1.2923e-09	5.60833e-06	8.75807e-06	ENSG00000012061
AD	M-VLDL-C	128	rs11673516	19	46059364	6.4551e-05	0.0584988	0.00159304	ENSG00000125753
AD	M-VLDL-C	128	rs79871265	19	46073574	0.000957463	0.293641	0.0189083	ENSG00000125741
AD	M-VLDL-C	128	rs4994276	19	46164172	3.21101e-06	0.00490396	9.30752e-05	ENSG00000010310
AD	M-VLDL-C	129	rs10421891	19	46315809	6.26021e-06	0.00869954	0.00255522	ENSG00000104936
AD	M-VLDL-C	130	rs73566664	19	46384215	0.00247456	0.421938	0.0440297	ENSG00000104936
AD	M-VLDL-C	131	rs2341635	19	46470434	0.000570754	0.232522	0.0151744	ENSG00000104983
AD	M-VLDL-C	132	rs117650348	19	46702737	0.00109744	0.311061	0.0438626	ENSG00000188293
AD	M-VLDL-C	133	rs313841	19	47223949	2.56726e-05	0.0283633	0.000737638	ENSG00000105287
AD	M-VLDL-C	134	rs479486	19	49229323	8.37026e-06	0.0111985	0.000229784	ENSG00000176909
AD	M-VLDL-C	135	rs12479919	20	4980740	4.01368e-06	0.00593721	0.00691896	ENSG00000089057
AD	M-VLDL-C	136	rs13734	20	17594729	0.00157257	0.360251	0.0405708	ENSG00000125844
AD	M-VLDL-C	137	rs2745836	20	17808116	0.00141779	0.345677	0.0269911	ENSG00000125844
AD	M-VLDL-C	138	rs645544	20	48501606	8.81914e-05	0.074008	0.0021339	ENSG00000124226
AD	M-VLDL-C	139	rs2823000	21	16366389	0.000506315	0.219265	0.0117553	ENSG00000180530
AD	M-VLDL-C	140	rs2094871	21	40460859	7.57856e-06	0.0102761	0.0171471	ENSG00000157557
AD	M-VLDL-C	141	rs140492	22	21923144	0.000743767	0.263096	0.0397917	ENSG00000185651
AD	M-VLDL-C	142	rs2071938	22	45931262	0.00148804	0.352479	0.0320504	ENSG00000077942
AD	S-HDL-C	1	rs144028443	1	39511272	0.000754607	0.264957	0.0461285	ENSG00000168653
AD	S-HDL-C	2	rs2840676	1	66330636	5.41569e-05	0.0512957	0.0341033	ENSG00000116678
AD	S-HDL-C	3	rs11580393	1	150077330	0.000464185	0.210305	0.0333898	ENSG00000143412
AD	S-HDL-C	4	rs12741203	1	161139951	0.000143193	0.10442	0.0122571	ENSG00000143224
AD	S-HDL-C	4	rs4233366	1	161159147	2.44421e-06	0.00386513	0.000306704	ENSG00000158859
AD	S-HDL-C	5	rs10799941	1	161708194	0.000623133	0.24239	0.0407537	ENSG00000072694
AD	S-HDL-C	6	rs10927058	1	243838630	0.000176387	0.119815	0.0146569	ENSG00000117020
AD	S-HDL-C	7	rs4275987	2	28062956	0.000501434	0.218339	0.0340045	ENSG00000243147
AD	S-HDL-C	8	rs13397337	2	100883460	0.000304518	0.167555	0.0360446	ENSG00000144218
AD	S-HDL-C	9	rs115654617	2	203893999	0.000330859	0.175675	0.0246277	ENSG00000144426
AD	S-HDL-C	10	rs6773931	3	56735180	0.000273911	0.15756	0.0211607	ENSG00000180376
AD	S-HDL-C	11	rs139553701	3	67347488	0.000777047	0.268426	0.0470671	ENSG00000163376
AD	S-HDL-C	12	rs7629035	3	141231920	0.000594727	0.237226	0.0387515	ENSG00000155903
AD	S-HDL-C	13	rs3920075	3	152073055	3.35301e-05	0.0351386	0.00336931	ENSG00000152601
AD	S-HDL-C	14	rs13063106	3	186240097	0.000169056	0.116527	0.0141253	ENSG00000145192
AD	S-HDL-C	15	rs12509447	4	2861090	0.000666049	0.250179	0.0421302	ENSG00000109736
AD	S-HDL-C	16	rs3129309	4	3306990	0.00027559	0.158136	0.0212685	ENSG00000159788
AD	S-HDL-C	17	rs2858018	4	3502913	9.57774e-05	0.0785564	0.0409391	ENSG00000163956
AD	S-HDL-C	18	rs62316985	4	69412439	0.00066812	0.250546	0.0422296	ENSG00000196620
AD	S-HDL-C	19	rs141230954	4	69543264	0.000416381	0.198997	0.0295315	ENSG00000196620
AD	S-HDL-C	20	rs2076947	4	148988159	0.000302278	0.166858	0.0228976	ENSG00000071205
AD	S-HDL-C	21	rs1049524	5	36687393	0.000442432	0.205312	0.0309913	ENSG00000079215
AD	S-HDL-C	22	rs4318764	5	148572284	0.000518426	0.222028	0.0379105	ENSG00000173210
AD	S-HDL-C	23	rs4713823	6	34676130	2.48852e-06	0.00392303	0.000311478	ENSG00000196821
AD	S-HDL-C	24	rs7804433	7	12266706	3.04397e-06	0.00468594	0.0148401	ENSG00000106460
AD	S-HDL-C	25	rs4291154	7	17929655	0.00034086	0.178677	0.0465635	ENSG00000071189
AD	S-HDL-C	26	rs10264306	7	28239466	1.51272e-05	0.0184678	0.00163807	ENSG00000153814
AD	S-HDL-C	27	rs6984171	8	10734662	0.000266452	0.154954	0.0206741	ENSG00000254093
AD	S-HDL-C	28	rs62490931	8	11442990	0.000354605	0.182662	0.0260602	ENSG00000079459
AD	S-HDL-C	29	rs13265352	8	27248546	2.6321e-07	0.000709709	0.0284888	ENSG00000120899
AD	S-HDL-C	30	rs34604874	8	126487857	0.000510258	0.22027	0.0344898	ENSG00000173334
AD	S-HDL-C	31	rs61732533	8	145108151	6.24394e-05	0.0570309	0.0249242	ENSG00000178719
AD	S-HDL-C	32	rs7867092	9	137486860	0.000474878	0.212675	0.0452447	ENSG00000130635
AD	S-HDL-C	33	rs77350161	10	59957000	0.000148566	0.106999	0.0316557	ENSG00000122873
AD	S-HDL-C	34	rs1913514	10	61540080	0.000427062	0.201633	0.044787	ENSG00000108091
AD	S-HDL-C	35	rs12363232	11	47623890	1.12106e-10	5.79748e-07	2.2464e-08	ENSG00000109919
AD	S-HDL-C	36	rs612189	11	67282608	0.000236449	0.144129	0.0191384	ENSG00000172663
AD	S-HDL-C	37	rs1263164	11	116675291	0.00024362	0.146728	0.0191781	ENSG00000149591
AD	S-HDL-C	38	rs529470	11	117132808	3.43052e-05	0.0358035	0.00344229	ENSG00000110274
AD	S-HDL-C	39	rs35483388	11	122545146	6.31187e-05	0.0574694	0.00592771	ENSG00000154127
AD	S-HDL-C	40	rs2657878	12	56866962	1.82218e-05	0.021559	0.00677804	ENSG00000176422
AD	S-HDL-C	41	rs113740515	12	123199410	0.000241385	0.145926	0.0190406	ENSG00000255398
AD	S-HDL-C	42	rs7313915	12	123396799	1.40414e-06	0.00233542	0.00507665	ENSG00000139722
AD	S-HDL-C	43	rs261291	15	58680178	7.25836e-06	0.00991766	0.000841503	ENSG00000128918
AD	S-HDL-C	44	rs8029301	15	59121836	6.56254e-05	0.0592976	0.0290875	ENSG00000157450
AD	S-HDL-C	45	rs879620	16	4015729	0.000579966	0.234444	0.0380523	ENSG00000162104
AD	S-HDL-C	46	rs12596543	16	30029135	0.000221556	0.138471	0.0375486	ENSG00000169592
AD	S-HDL-C	47	rs1143679	16	31276811	9.07439e-05	0.0755861	0.0145461	ENSG00000169896
AD	S-HDL-C	48	rs7197795	16	90134240	0.000110913	0.0874404	0.0350806	ENSG00000003249
AD	S-HDL-C	49	rs8066973	17	1436576	4.90731e-05	0.0474367	0.00473754	ENSG00000174238
AD	S-HDL-C	50	rs9912287	17	1630992	7.00171e-07	0.00122894	0.000385547	ENSG00000167716
AD	S-HDL-C	51	rs507506	17	7118322	6.36586e-06	0.0088275	0.000743214	ENSG00000072778
AD	S-HDL-C	52	rs61217632	17	17775706	1.09401e-05	0.014099	0.00122296	ENSG00000072310
AD	S-HDL-C	53	rs11868058	17	45640405	0.00054106	0.226758	0.0361205	ENSG00000141279
AD	S-HDL-C	54	rs11655709	17	56400617	0.000360871	0.184428	0.0286701	ENSG00000005379
AD	S-HDL-C	55	rs58179654	19	6874843	0.000404954	0.196102	0.0453959	ENSG00000141968
AD	S-HDL-C	56	rs172032	19	18633755	0.000180193	0.121468	0.0168897	ENSG00000105656
AD	S-HDL-C	57	rs16979372	19	45195313	2.84621e-11	5.17642e-07	0.0013221	ENSG00000073008
AD	S-HDL-C	57	rs151330717	19	45196964	5.57058e-12	5.17642e-07	4.98206e-07	ENSG00000069399
AD	S-HDL-C	57	rs1551891	19	45231821	8.47838e-18	5.17642e-07	1.53013e-08	ENSG00000069399
AD	S-HDL-C	57	rs4803748	19	45247048	1.05383e-48	5.17642e-07	0.00332502	ENSG00000186567
AD	S-HDL-C	57	rs112450640	19	45296364	1.39146e-28	5.17642e-07	1.53013e-08	ENSG00000130203
AD	S-HDL-C	57	rs4803762	19	45342161	5.1981e-100	5.17642e-07	0.00311423	ENSG00000130202
AD	S-HDL-C	57	rs2927472	19	45349369	1.16993e-34	5.17642e-07	1.53013e-08	ENSG00000130202
AD	S-HDL-C	57	rs365653	19	45361646	3.80191e-49	5.17642e-07	1.53013e-08	ENSG00000130202
AD	S-HDL-C	57	rs11083749	19	45384105	6.58907e-11	5.17642e-07	4.2223e-05	ENSG00000130202
AD	S-HDL-C	57	rs769446	19	45408628	2.12236e-16	5.17642e-07	1.53013e-08	ENSG00000104853
AD	S-HDL-C	57	rs769450	19	45410444	2.22256e-238	5.17642e-07	1.53013e-08	ENSG00000130208
AD	S-HDL-C	57	rs144311893	19	45423944	7.48946e-30	5.17642e-07	1.53013e-08	ENSG00000130203
AD	S-HDL-C	57	rs12721111	19	45446271	4.66829e-16	5.17642e-07	1.53013e-08	ENSG00000104853
AD	S-HDL-C	57	rs12721109	19	45447221	5.20957e-22	5.17642e-07	1.53013e-08	ENSG00000130203
AD	S-HDL-C	57	rs117612135	19	45504527	1.36355e-17	5.17642e-07	0.00461606	ENSG00000007047
AD	S-HDL-C	59	rs77686356	19	46361733	0.000653905	0.248	0.0415408	ENSG00000125755
AD	S-HDL-C	60	rs443081	19	47212343	3.90052e-05	0.0395393	0.00385234	ENSG00000105287
AD	S-HDL-C	61	rs439523	19	49236102	1.65109e-05	0.0198516	0.0142781	ENSG00000176909
AD	S-HDL-C	62	rs380573	19	54785593	0.000153384	0.109235	0.0129751	ENSG00000131042
AD	S-HDL-C	63	rs2781753	19	54814234	1.69543e-05	0.0203105	0.00181868	ENSG00000187116
AD	S-HDL-C	64	rs1052965	20	17600564	0.000734436	0.26175	0.0452607	ENSG00000125844
AD	S-HDL-C	65	rs4817986	21	40465512	2.32647e-05	0.0262826	0.00354218	ENSG00000157557
AD	S-HDL-C	66	rs8139142	22	21910280	0.000469437	0.211476	0.0324165
AD	S-LDL-C	1	rs12130969	1	39533809	0.0018331	0.381273	0.0320833	ENSG00000168653
AD	S-LDL-C	2	rs2078329	1	45368493	0.00102459	0.302233	0.0192189	ENSG00000142959
AD	S-LDL-C	3	rs471705	1	55521242	2.92053e-06	0.0045366	8.46313e-05	ENSG00000169174
AD	S-LDL-C	3	rs12750160	1	55674000	0.000781291	0.269056	0.0151004	ENSG00000162402
AD	S-LDL-C	4	rs80272590	1	61699371	0.0010558	0.306144	0.0197695	ENSG00000162599
AD	S-LDL-C	5	rs61802400	1	93096737	0.000211602	0.13444	0.00797586	ENSG00000067208
AD	S-LDL-C	6	rs112449786	1	109610821	0.00307282	0.450042	0.0499444	ENSG00000116299
AD	S-LDL-C	7	rs3197232	1	109748940	9.96512e-05	0.0807651	0.00233449	ENSG00000116299
AD	S-LDL-C	8	rs1105210	1	150152938	0.00171894	0.37249	0.0303393	ENSG00000023902
AD	S-LDL-C	9	rs9427048	1	161404551	0.00100662	0.299928	0.0236336	ENSG00000143226
AD	S-LDL-C	10	rs17366417	1	163844578	0.000527253	0.223801	0.0341015
AD	S-LDL-C	11	rs77986094	1	221027856	0.000884437	0.284108	0.0169235	ENSG00000162817
AD	S-LDL-C	12	rs57568311	2	24366265	0.00208258	0.398634	0.0427704	ENSG00000186453
AD	S-LDL-C	13	rs4275987	2	28062956	0.000501434	0.218231	0.0101301	ENSG00000243147
AD	S-LDL-C	14	rs6730757	2	43541598	0.00234764	0.414808	0.0462961	ENSG00000152527
AD	S-LDL-C	15	rs72796768	2	44083804	0.000332635	0.176097	0.00700745	ENSG00000143921
AD	S-LDL-C	16	rs1954874	2	135594699	0.000594539	0.237124	0.0118559	ENSG00000082258
AD	S-LDL-C	17	rs115654617	2	203893999	0.000330859	0.175558	0.00697137	ENSG00000144426
AD	S-LDL-C	18	rs267523	3	37536225	0.00116845	0.319353	0.0430311	ENSG00000144668
AD	S-LDL-C	19	rs7432897	3	56731110	0.000514576	0.221101	0.0110054	ENSG00000180376
AD	S-LDL-C	20	rs4544566	3	126136770	0.00135517	0.339415	0.0490104	ENSG00000163885
AD	S-LDL-C	21	rs57400559	3	129183035	0.00123382	0.326446	0.0226283	ENSG00000163913
AD	S-LDL-C	22	rs114302199	3	142214313	0.000311989	0.169734	0.00659265	ENSG00000114127
AD	S-LDL-C	23	rs7618014	3	149241455	0.0017256	0.373018	0.043805	ENSG00000018408
AD	S-LDL-C	24	rs9810389	3	151159616	0.000224534	0.139589	0.0263382	ENSG00000169313
AD	S-LDL-C	25	rs4261909	3	195882380	0.00123476	0.326547	0.047748	ENSG00000072274
AD	S-LDL-C	26	rs12503560	4	2714482	0.000165902	0.11506	0.00636848	ENSG00000063978
AD	S-LDL-C	27	rs626038	4	2874910	0.000757058	0.26532	0.0376942	ENSG00000109736
AD	S-LDL-C	28	rs3129309	4	3306990	0.00027559	0.158055	0.00591412	ENSG00000159788
AD	S-LDL-C	29	rs112675878	4	18027696	0.000656352	0.248397	0.0129462	ENSG00000163257
AD	S-LDL-C	30	rs4975018	4	39476926	0.00254808	0.42579	0.0425205	ENSG00000121897
AD	S-LDL-C	31	rs62316985	4	69412439	0.00066812	0.250504	0.0131658	ENSG00000196620
AD	S-LDL-C	32	rs11568904	4	110865465	0.00106716	0.307538	0.0293035	ENSG00000138798
AD	S-LDL-C	33	rs6815139	4	149062301	0.000459683	0.20917	0.0121438	ENSG00000151623
AD	S-LDL-C	34	rs145847623	5	13374887	0.00306421	0.449679	0.0498332
AD	S-LDL-C	35	rs6890376	5	122680442	0.00178743	0.377826	0.031399	ENSG00000168944
AD	S-LDL-C	36	rs60029179	5	130803999	0.00189972	0.386149	0.0403411	ENSG00000169567
AD	S-LDL-C	37	rs10071273	5	137786448	0.000296303	0.164878	0.0221148	ENSG00000132563
AD	S-LDL-C	38	rs4150233	5	139714837	6.99122e-07	0.00122877	0.00971361	ENSG00000213523
AD	S-LDL-C	39	rs10447218	5	140095559	0.000979202	0.296508	0.0184567	ENSG00000120314
AD	S-LDL-C	40	rs7730175	5	156519560	2.91177e-08	0.000100786	1.12109e-06	ENSG00000135077
AD	S-LDL-C	42	rs10456219	6	18780770	0.00190733	0.386695	0.0331602	ENSG00000137393
AD	S-LDL-C	43	rs112540634	6	34623905	7.32987e-05	0.0645233	0.00177011	ENSG00000196821
AD	S-LDL-C	44	rs972223	6	41209997	0.000650893	0.247407	0.0430488	ENSG00000188056
AD	S-LDL-C	45	rs220959	6	94970499	0.000341234	0.178667	0.00891643
AD	S-LDL-C	46	rs9374587	6	116295779	0.0019378	0.38886	0.0335901	ENSG00000178425
AD	S-LDL-C	47	rs78423775	6	160519228	0.00175699	0.37548	0.030933	ENSG00000175003
AD	S-LDL-C	48	rs3124785	6	160954505	0.00174462	0.374516	0.0307415	ENSG00000122194
AD	S-LDL-C	49	rs11753760	6	166303031	0.00091551	0.288314	0.0174436	ENSG00000112541
AD	S-LDL-C	50	rs36134785	7	309878	0.000510164	0.220146	0.0376569	ENSG00000248767
AD	S-LDL-C	51	rs836550	7	6440437	0.000913716	0.288075	0.0216593	ENSG00000164535
AD	S-LDL-C	52	rs141463535	7	8304009	0.00016785	0.115963	0.0456968	ENSG00000003147
AD	S-LDL-C	53	rs6969402	7	17676305	0.00148519	0.352278	0.0317585	ENSG00000106546
AD	S-LDL-C	54	rs10951128	7	26214853	0.00125656	0.328827	0.0486201	ENSG00000050344
AD	S-LDL-C	55	rs186735625	7	28219956	0.00152982	0.356435	0.0273476	ENSG00000153814
AD	S-LDL-C	56	rs3824063	7	44275493	0.00229994	0.412037	0.0390551	ENSG00000015676
AD	S-LDL-C	57	rs12669163	7	50278585	3.00219e-05	0.0322119	0.0020732	ENSG00000185811
AD	S-LDL-C	58	rs62470409	7	96372353	0.00155737	0.35894	0.0277458	ENSG00000127922
AD	S-LDL-C	59	rs4729447	7	98085907	0.00181502	0.379919	0.0465674	ENSG00000205356
AD	S-LDL-C	60	rs2734897	7	100159567	3.35028e-05	0.0351469	0.00967738	ENSG00000121716
AD	S-LDL-C	61	rs62469000	7	116149844	0.00218456	0.405088	0.0373629	ENSG00000105971
AD	S-LDL-C	62	rs147418751	7	127244038	0.000220068	0.137845	0.0311642	ENSG00000048405
AD	S-LDL-C	63	rs4716476	7	157217342	0.00143867	0.34781	0.0412791	ENSG00000105993
AD	S-LDL-C	64	rs180781237	8	97791895	0.00134095	0.337933	0.0244065	ENSG00000104324
AD	S-LDL-C	65	rs231144	8	116416131	4.54217e-05	0.0447638	0.00113699	ENSG00000104447
AD	S-LDL-C	66	rs34604874	8	126487857	0.000510258	0.220166	0.0103069	ENSG00000173334
AD	S-LDL-C	67	rs897150	8	126576702	1.70448e-05	0.0204417	0.000450619	ENSG00000173334
AD	S-LDL-C	68	rs58116767	8	144396594	0.000397931	0.19414	0.00821562	ENSG00000184428
AD	S-LDL-C	69	rs6985003	8	145075703	1.43862e-05	0.0177736	0.000383565	ENSG00000178685
AD	S-LDL-C	70	rs4977757	9	22094330	0.00157257	0.360304	0.0279626	ENSG00000147883
AD	S-LDL-C	71	rs7044056	9	135093231	0.0012632	0.329547	0.0401607	ENSG00000160563
AD	S-LDL-C	72	rs2519087	9	135912576	0.000887742	0.284562	0.0169797	ENSG00000160271
AD	S-LDL-C	73	rs56963659	9	136348194	0.00105864	0.306494	0.0198188	ENSG00000175164
AD	S-LDL-C	74	rs2440070	10	11488309	3.14702e-06	0.00482195	0.0424538	ENSG00000148429
AD	S-LDL-C	75	rs11257254	10	11731124	0.000234029	0.143184	0.0213045	ENSG00000148429
AD	S-LDL-C	76	rs9783154	10	22827411	0.00192923	0.388254	0.0381265	ENSG00000150867
AD	S-LDL-C	77	rs77350161	10	59957000	0.000148566	0.107001	0.0254567	ENSG00000122873
AD	S-LDL-C	78	rs75048935	10	66282197	0.000764789	0.266525	0.0148365
AD	S-LDL-C	79	rs1993484	10	82222698	0.00015116	0.108212	0.0386057	ENSG00000108219
AD	S-LDL-C	80	rs11593462	10	112635448	0.000632353	0.243981	0.0137722	ENSG00000150593
AD	S-LDL-C	81	rs72830801	10	124164988	3.27917e-05	0.0345234	0.0269464	ENSG00000107679
AD	S-LDL-C	82	rs7102130	11	5673359	0.000291917	0.163474	0.00622893	ENSG00000175518
AD	S-LDL-C	83	rs4757638	11	18312953	0.000408419	0.19685	0.00843034	ENSG00000173432
AD	S-LDL-C	84	rs10769186	11	46126730	0.0019378	0.38886	0.0369905	ENSG00000135365
AD	S-LDL-C	85	rs6485802	11	48051442	0.000662942	0.249581	0.0130697	ENSG00000149177
AD	S-LDL-C	86	rs2521567	11	61699055	0.000216904	0.136588	0.00880682	ENSG00000167994
AD	S-LDL-C	87	rs4980532	11	63680719	9.17209e-05	0.0762055	0.00217433	ENSG00000110583
AD	S-LDL-C	87	rs77631946	11	63688374	0.000198679	0.129009	0.0107134	ENSG00000072518
AD	S-LDL-C	89	rs612189	11	67282608	0.000236449	0.144078	0.0269925	ENSG00000172663
AD	S-LDL-C	90	rs149332738	11	85820790	0.000278108	0.158912	0.0407475	ENSG00000073921
AD	S-LDL-C	91	rs12364141	11	100008195	0.000414507	0.198391	0.0236745	ENSG00000149972
AD	S-LDL-C	92	rs10891587	11	113569575	0.00256144	0.426468	0.042728	ENSG00000166682
AD	S-LDL-C	93	rs1263164	11	116675291	0.00024362	0.146671	0.0052714	ENSG00000149591
AD	S-LDL-C	94	rs535602	11	117107775	0.000141156	0.103423	0.00421002	ENSG00000110274
AD	S-LDL-C	95	rs35483388	11	122545146	6.31187e-05	0.0575025	0.00153491	ENSG00000154127
AD	S-LDL-C	96	rs139214689	12	14060337	0.00127647	0.331014	0.042709	ENSG00000273079
AD	S-LDL-C	97	rs149051760	12	37866900	4.80478e-05	0.0467261	0.0206814
AD	S-LDL-C	98	rs4994910	12	47225071	0.00174367	0.374441	0.0307267	ENSG00000139209
AD	S-LDL-C	99	rs147911450	12	47230069	0.00202256	0.394686	0.0348295	ENSG00000139209
AD	S-LDL-C	100	rs12828029	12	53864012	0.00179979	0.378768	0.033768	ENSG00000205352
AD	S-LDL-C	101	rs7302925	12	56861458	0.000162656	0.113531	0.0103815	ENSG00000176422
AD	S-LDL-C	102	rs79680711	12	57203023	0.000303398	0.167106	0.0164346	ENSG00000198056
AD	S-LDL-C	103	rs11836634	12	117330844	0.00087084	0.282221	0.0386782	ENSG00000174989
AD	S-LDL-C	104	rs7298563	12	123426873	0.000492048	0.216259	0.0243303	ENSG00000139722
AD	S-LDL-C	105	rs7397240	12	124217627	0.00188449	0.385049	0.0328333	ENSG00000185344
AD	S-LDL-C	106	rs146381614	12	124490099	0.00227896	0.410799	0.0387538	ENSG00000119242
AD	S-LDL-C	107	rs75908018	12	125095270	0.00228087	0.410912	0.0387813	ENSG00000196498
AD	S-LDL-C	108	rs11503024	12	125315584	0.00233905	0.414313	0.0396095	ENSG00000073060
AD	S-LDL-C	109	rs4765627	12	125338891	0.000945177	0.2922	0.017924	ENSG00000073060
AD	S-LDL-C	110	rs9551016	13	24440135	0.000212439	0.134782	0.00652256	ENSG00000205863
AD	S-LDL-C	111	rs147873449	13	59843667	0.00225512	0.409379	0.0499884
AD	S-LDL-C	112	rs772313	13	99471059	0.000829969	0.276365	0.0233531	ENSG00000088387
AD	S-LDL-C	113	rs140244850	14	73502643	0.00117697	0.3203	0.0217629	ENSG00000119707
AD	S-LDL-C	114	rs72631608	14	92857838	0.000652681	0.247732	0.014588	ENSG00000140090
AD	S-LDL-C	116	rs7143183	14	93011701	0.000593129	0.23686	0.0346503	ENSG00000100599
AD	S-LDL-C	117	rs261291	15	58680178	7.25836e-06	0.00993259	0.000199815	ENSG00000128918
AD	S-LDL-C	118	rs11634685	15	74599333	0.00139692	0.343674	0.0356553	ENSG00000140481
AD	S-LDL-C	119	rs936226	15	75069282	0.000915794	0.288352	0.0174483	ENSG00000140474
AD	S-LDL-C	120	rs7198884	16	661451	0.00231044	0.412651	0.0392048	ENSG00000197562
AD	S-LDL-C	121	rs204025	16	13319168	0.000758378	0.265527	0.0397471	ENSG00000237515
AD	S-LDL-C	122	rs3751875	16	70869996	0.000819684	0.274846	0.0187295	ENSG00000157423
AD	S-LDL-C	123	rs72789961	16	71422051	0.0026283	0.429805	0.0437494	ENSG00000167377
AD	S-LDL-C	123	rs2334884	16	71636591	0.00112489	0.314403	0.0209325	ENSG00000040199
AD	S-LDL-C	123	rs8051968	16	71761978	0.00161152	0.363676	0.0285889	ENSG00000040199
AD	S-LDL-C	123	rs4788454	16	72037206	6.08333e-05	0.0560128	0.00148757	ENSG00000257017
AD	S-LDL-C	126	rs118182637	16	72294132	0.00155357	0.358597	0.0276913	ENSG00000257017
AD	S-LDL-C	127	rs12444843	16	79023772	6.56438e-05	0.0593443	0.0431262	ENSG00000186153
AD	S-LDL-C	128	rs1364097	16	79565909	0.000193568	0.126993	0.00427731	ENSG00000178573
AD	S-LDL-C	129	rs7204478	16	89795485	0.00140356	0.34434	0.0357905	ENSG00000187741
AD	S-LDL-C	130	rs9912287	17	1630992	7.00171e-07	0.00123044	2.24076e-05	ENSG00000167716
AD	S-LDL-C	131	rs3826408	17	7101292	4.31354e-05	0.0429607	0.00108322	ENSG00000072778
AD	S-LDL-C	132	rs9895335	17	17767767	0.000994329	0.298375	0.0343143	ENSG00000175662
AD	S-LDL-C	133	rs56067920	17	27056618	0.00178267	0.377462	0.0313267	ENSG00000167525
AD	S-LDL-C	134	rs11657989	17	29395746	1.28694e-05	0.0161552	0.000343661	ENSG00000126860
AD	S-LDL-C	135	rs62069670	17	31483348	9.45787e-05	0.0778925	0.023867	ENSG00000141316
AD	S-LDL-C	136	rs55938136	17	43798360	0.00143013	0.346974	0.0258436	ENSG00000186868
AD	S-LDL-C	136	rs2435204	17	43988205	1.57733e-07	0.000500363	0.00130979	ENSG00000186868
AD	S-LDL-C	137	rs142232522	17	45613827	0.00182168	0.380419	0.0319138	ENSG00000178852
AD	S-LDL-C	137	rs11868058	17	45640405	0.00054106	0.226668	0.0109008	ENSG00000141279
AD	S-LDL-C	138	rs11656009	17	55659678	0.00029425	0.164223	0.0463872	ENSG00000166329
AD	S-LDL-C	139	rs11655709	17	56400617	0.000360871	0.184299	0.039589	ENSG00000005379
AD	S-LDL-C	140	rs9891985	17	79148667	0.00285573	0.440553	0.0470396	ENSG00000224877
AD	S-LDL-C	141	rs1893215	18	12740845	0.000642893	0.245941	0.0400609	ENSG00000134278
AD	S-LDL-C	142	rs34005566	18	13964559	0.00162103	0.364479	0.0287484	ENSG00000175322
AD	S-LDL-C	143	rs6506819	18	78002239	0.00135707	0.339612	0.0407774	ENSG00000178184
AD	S-LDL-C	144	rs3752231	19	1043638	3.36184e-09	1.35654e-05	0.00706138	ENSG00000064666
AD	S-LDL-C	144	rs76957023	19	1078994	7.92872e-05	0.0682108	0.00714997	ENSG00000180448
AD	S-LDL-C	144	rs72618591	19	1082576	0.000180565	0.121613	0.00633555	ENSG00000064687
AD	S-LDL-C	145	rs3761024	19	1086122	1.67914e-05	0.0201819	0.00760602	ENSG00000180448
AD	S-LDL-C	146	rs112508627	19	10842063	1.84392e-05	0.0218057	0.000485617	ENSG00000129353
AD	S-LDL-C	146	rs141989097	19	11069069	0.0016581	0.367567	0.0293617	ENSG00000142453
AD	S-LDL-C	147	rs2738455	19	11235090	0.000178522	0.120733	0.00398658	ENSG00000161888
AD	S-LDL-C	148	rs8107250	19	17532350	0.00282323	0.43907	0.0465858	ENSG00000141971
AD	S-LDL-C	149	rs73048605	19	44228057	0.00122529	0.325543	0.0305206	ENSG00000011422
AD	S-LDL-C	150	rs349039	19	44350437	0.000201375	0.130139	0.00698636	ENSG00000159871
AD	S-LDL-C	150	rs144351616	19	44646025	0.000127458	0.096283	0.020403	ENSG00000267680
AD	S-LDL-C	150	rs116986038	19	44754426	0.000307133	0.168258	0.00650685	ENSG00000263002
AD	S-LDL-C	151	rs387530	19	44960641	0.00109365	0.310733	0.0204158
AD	S-LDL-C	151	rs1865387	19	45002315	0.000686859	0.253783	0.0135078	ENSG00000167384
AD	S-LDL-C	151	rs74747585	19	45039971	2.26232e-07	0.000656006	7.85037e-06	ENSG00000273777
AD	S-LDL-C	151	rs957304	19	45057443	1.02035e-09	4.51805e-06	4.51235e-08	ENSG00000186567
AD	S-LDL-C	151	rs16979292	19	45091743	0.000179079	0.120974	0.00399777	ENSG00000073008
AD	S-LDL-C	151	rs11882134	19	45123303	1.29732e-11	5.23133e-07	4.90906e-09	ENSG00000186567
AD	S-LDL-C	151	rs112027066	19	45129089	9.64278e-15	5.23133e-07	4.90906e-09	ENSG00000216588
AD	S-LDL-C	151	rs12977255	19	45134422	2.04495e-12	5.23133e-07	4.90906e-09	ENSG00000073008
AD	S-LDL-C	151	rs2272021	19	45164732	0.000520492	0.222369	0.0105081	ENSG00000073008
AD	S-LDL-C	151	rs111780744	19	45166951	3.90732e-12	5.23133e-07	5.93998e-08	ENSG00000073008
AD	S-LDL-C	151	rs142034848	19	45176557	1.29196e-38	5.23133e-07	4.90906e-09	ENSG00000073008
AD	S-LDL-C	151	rs8104660	19	45191509	3.979e-11	5.23133e-07	4.90906e-09	ENSG00000073008
AD	S-LDL-C	151	rs4803740	19	45193125	4.63629e-12	5.23133e-07	2.41661e-07	ENSG00000186567
AD	S-LDL-C	151	rs76218096	19	45195366	0.000448525	0.206609	0.00920593	ENSG00000069399
AD	S-LDL-C	151	rs151330717	19	45196964	5.57058e-12	5.23133e-07	4.90906e-09	ENSG00000069399
AD	S-LDL-C	151	rs80000866	19	45200634	7.95817e-05	0.0683999	0.00190014	ENSG00000130202
AD	S-LDL-C	151	rs2965164	19	45202052	5.42122e-10	2.54401e-06	0.000222063	ENSG00000186567
AD	S-LDL-C	151	rs3948201	19	45202652	0.000823835	0.275461	0.0158544	ENSG00000213892
AD	S-LDL-C	151	rs111278137	19	45215081	5.13387e-10	2.41139e-06	2.33902e-08	ENSG00000187244
AD	S-LDL-C	151	rs58500115	19	45220077	2.05644e-15	5.23133e-07	4.90906e-09	ENSG00000073008
AD	S-LDL-C	151	rs2965109	19	45225345	2.2831e-29	5.23133e-07	4.90906e-09	ENSG00000186567
AD	S-LDL-C	151	rs186110295	19	45233503	8.74648e-11	5.23133e-07	4.90906e-09	ENSG00000130202
AD	S-LDL-C	151	rs74607435	19	45235700	2.51653e-10	1.24099e-06	1.18191e-08	ENSG00000069399
AD	S-LDL-C	151	rs115785198	19	45249509	4.21523e-23	5.23133e-07	4.90906e-09	ENSG00000069399
AD	S-LDL-C	151	rs8103315	19	45254168	9.59438e-86	5.23133e-07	4.90906e-09	ENSG00000069399
AD	S-LDL-C	151	rs111677968	19	45254983	0.00207114	0.39789	0.0368402	ENSG00000069399
AD	S-LDL-C	151	rs147211387	19	45261755	1.01199e-07	0.000329975	8.75789e-06	ENSG00000142273
AD	S-LDL-C	151	rs113330691	19	45295886	1.27201e-17	5.23133e-07	4.90906e-09	ENSG00000142273
AD	S-LDL-C	151	rs10419669	19	45298069	7.0141e-12	5.23133e-07	4.90906e-09	ENSG00000142273
AD	S-LDL-C	151	rs116306535	19	45301112	1.25345e-13	5.23133e-07	4.90906e-09	ENSG00000069399
AD	S-LDL-C	151	rs1135062	19	45322744	4.48089e-12	5.23133e-07	4.90906e-09	ENSG00000187244
AD	S-LDL-C	151	rs8113311	19	45325738	1.00362e-45	5.23133e-07	4.90906e-09	ENSG00000130202
AD	S-LDL-C	151	rs78986976	19	45329438	3.63536e-14	5.23133e-07	4.90906e-09	ENSG00000130202
AD	S-LDL-C	151	rs4452060	19	45347911	1.13953e-56	5.23133e-07	4.90906e-09	ENSG00000130202
AD	S-LDL-C	151	rs411920	19	45361632	3.02126e-38	5.23133e-07	4.90906e-09	ENSG00000130202
AD	S-LDL-C	151	rs138607350	19	45363820	2.0474e-71	5.23133e-07	4.90906e-09	ENSG00000130202
AD	S-LDL-C	151	rs77196615	19	45380335	0.0004161	0.198791	0.00858461	ENSG00000130202
AD	S-LDL-C	151	rs12609102	19	45385303	5.18282e-30	5.23133e-07	4.90906e-09	ENSG00000130202
AD	S-LDL-C	151	rs144261139	19	45385356	7.29392e-99	5.23133e-07	4.90906e-09	ENSG00000130202
AD	S-LDL-C	151	rs116967764	19	45385389	0.000187623	0.124579	0.00444305	ENSG00000130202
AD	S-LDL-C	151	rs283811	19	45388500	7.97739e-53	5.23133e-07	4.90906e-09	ENSG00000130204
AD	S-LDL-C	151	rs73936968	19	45395816	3.09282e-06	0.00475558	8.90031e-05	ENSG00000130202
AD	S-LDL-C	151	rs1160984	19	45403924	2.97996e-33	5.23133e-07	4.90906e-09	ENSG00000130202
AD	S-LDL-C	151	rs72654472	19	45414392	1.0925e-10	5.71626e-07	3.21866e-05	ENSG00000104853
AD	S-LDL-C	151	rs72654437	19	45416099	1.81447e-12	5.23133e-07	4.56064e-07	ENSG00000130202
AD	S-LDL-C	151	rs72654445	19	45417200	3.74146e-11	5.23133e-07	2.80081e-05	ENSG00000130202
AD	S-LDL-C	151	rs8106813	19	45431658	1.53566e-35	5.23133e-07	0.0014605	ENSG00000130203
AD	S-LDL-C	151	rs28795074	19	45436657	1.84324e-07	0.000570394	6.48239e-06	ENSG00000104853
AD	S-LDL-C	151	rs79429216	19	45445517	5.70331e-19	5.23133e-07	4.90906e-09	ENSG00000104853
AD	S-LDL-C	151	rs1132899	19	45448036	1.20857e-22	5.23133e-07	4.90906e-09	ENSG00000224916
AD	S-LDL-C	151	rs190651665	19	45456103	3.20698e-09	1.29505e-05	1.35111e-07	ENSG00000130203
AD	S-LDL-C	151	rs138692741	19	45467132	2.83625e-07	0.000734355	9.6865e-06	ENSG00000130203
AD	S-LDL-C	151	rs145639166	19	45469129	2.11577e-13	5.23133e-07	0.0047054	ENSG00000130203
AD	S-LDL-C	151	rs117198034	19	45469902	1.5566e-06	0.00256252	4.69148e-05	ENSG00000130203
AD	S-LDL-C	151	rs35194062	19	45505177	2.37851e-13	5.23133e-07	7.4097e-06	ENSG00000104856
AD	S-LDL-C	151	rs149625707	19	45512123	0.000265333	0.154484	0.048733	ENSG00000104853
AD	S-LDL-C	151	rs34874378	19	45516881	6.03002e-17	5.23133e-07	4.90906e-09	ENSG00000007047
AD	S-LDL-C	151	rs142380271	19	45525038	2.30369e-10	1.14921e-06	0.000208286	ENSG00000104856
AD	S-LDL-C	151	rs35057129	19	45535310	9.27498e-14	5.23133e-07	4.90906e-09	ENSG00000104856
AD	S-LDL-C	151	rs34815370	19	45547274	1.97607e-08	6.96024e-05	7.66966e-07	ENSG00000104859
AD	S-LDL-C	151	rs112481437	19	45549135	3.31042e-30	5.23133e-07	4.90906e-09	ENSG00000130203
AD	S-LDL-C	151	rs147188206	19	45552587	7.58653e-67	5.23133e-07	4.90906e-09	ENSG00000104859
AD	S-LDL-C	151	rs201269048	19	45574113	9.56134e-10	4.26537e-06	4.2464e-08	ENSG00000104853
AD	S-LDL-C	151	rs60239918	19	45580372	7.3445e-09	2.76949e-05	2.98079e-07	ENSG00000104853
AD	S-LDL-C	151	rs8100183	19	45584692	3.69571e-12	5.23133e-07	4.90906e-09	ENSG00000142252
AD	S-LDL-C	151	rs78620885	19	45591084	3.53735e-06	0.00535632	0.000101345	ENSG00000142252
AD	S-LDL-C	151	rs35836101	19	45616982	7.17945e-06	0.00984162	0.000197796	ENSG00000104866
AD	S-LDL-C	151	rs78073763	19	45649838	2.84663e-07	0.000735462	0.000327707	ENSG00000142252
AD	S-LDL-C	151	rs149553138	19	45672478	0.00010805	0.0858199	0.00252484	ENSG00000007255
AD	S-LDL-C	151	rs62118471	19	45691049	5.16909e-06	0.0074041	0.000144431	ENSG00000142252
AD	S-LDL-C	151	rs111243475	19	45691570	1.2941e-06	0.00216301	3.95524e-05	ENSG00000007255
AD	S-LDL-C	151	rs117748693	19	45692821	7.78977e-05	0.0673806	0.0410854	ENSG00000007047
AD	S-LDL-C	151	rs8113514	19	45693697	4.42379e-14	5.23133e-07	2.15817e-08	ENSG00000007255
AD	S-LDL-C	151	rs620807	19	45706952	1.53904e-15	5.23133e-07	4.90906e-09	ENSG00000007047
AD	S-LDL-C	151	rs10415392	19	45719790	2.15575e-12	5.23133e-07	1.35358e-07	ENSG00000007047
AD	S-LDL-C	151	rs346758	19	45725739	2.93672e-23	5.23133e-07	2.31644e-06	ENSG00000007047
AD	S-LDL-C	152	rs386569	19	45787046	6.37302e-06	0.00885005	0.000175781	ENSG00000007047
AD	S-LDL-C	152	rs12975413	19	45836525	2.63488e-14	5.23133e-07	4.88744e-06	ENSG00000104879
AD	S-LDL-C	152	rs111562095	19	45865046	0.000235425	0.143701	0.00678128	ENSG00000011485
AD	S-LDL-C	152	rs76692930	19	45875851	0.00106905	0.307769	0.0200539	ENSG00000104884
AD	S-LDL-C	152	rs10411647	19	45877865	4.72073e-07	0.000909617	1.5515e-05	ENSG00000104884
AD	S-LDL-C	152	rs12610995	19	45936878	3.90028e-10	1.86428e-06	3.02229e-08	ENSG00000012061
AD	S-LDL-C	152	rs151030695	19	46050378	0.000174995	0.119189	0.00391487	ENSG00000125753
AD	S-LDL-C	152	rs11673516	19	46059364	6.4551e-05	0.058556	0.00157021	ENSG00000125753
AD	S-LDL-C	152	rs79871265	19	46073574	0.000957463	0.293773	0.0206889	ENSG00000125741
AD	S-LDL-C	152	rs10407429	19	46157237	0.000632824	0.244069	0.0124948	ENSG00000104936
AD	S-LDL-C	152	rs4994276	19	46164172	3.21101e-06	0.00491081	9.21495e-05	ENSG00000010310
AD	S-LDL-C	153	rs56243424	19	46322391	5.8548e-06	0.00825549	0.000702188	ENSG00000104936
AD	S-LDL-C	153	rs77686356	19	46361733	0.000653905	0.247954	0.0153808	ENSG00000125755
AD	S-LDL-C	154	rs73566664	19	46384215	0.00247456	0.421916	0.0414612	ENSG00000104936
AD	S-LDL-C	155	rs10406492	19	46392892	0.000323758	0.173374	0.0227753	ENSG00000104936
AD	S-LDL-C	156	rs2341635	19	46470434	0.000570754	0.232595	0.0114422	ENSG00000104983
AD	S-LDL-C	157	rs117650348	19	46702737	0.00109744	0.311184	0.0410383	ENSG00000188293
AD	S-LDL-C	158	rs443081	19	47212343	3.90052e-05	0.0395664	0.000982466	ENSG00000105287
AD	S-LDL-C	159	rs11670230	19	47530091	0.00116845	0.319353	0.0267395	ENSG00000130751
AD	S-LDL-C	160	rs479486	19	49229323	8.37026e-06	0.011216	0.000228548	ENSG00000176909
AD	S-LDL-C	161	rs7256146	19	50128543	0.00200922	0.393792	0.034612	ENSG00000126456
AD	S-LDL-C	162	rs1761457	19	54814524	0.00196827	0.390991	0.0351139	ENSG00000187116
AD	S-LDL-C	163	rs12479919	20	4980740	4.01368e-06	0.00594603	0.0127146	ENSG00000089057
AD	S-LDL-C	164	rs2745836	20	17808116	0.00141779	0.345757	0.0256503	ENSG00000125844
AD	S-LDL-C	165	rs34814850	20	42812325	0.00107567	0.308573	0.0389241	ENSG00000132823
AD	S-LDL-C	166	rs8125780	20	44656949	0.00266746	0.43172	0.0443358	ENSG00000124140
AD	S-LDL-C	167	rs6012615	20	47834255	0.000898886	0.286082	0.0381394	ENSG00000124228
AD	S-LDL-C	168	rs4809758	20	48440853	9.10849e-05	0.075823	0.00216089	ENSG00000197818
AD	S-LDL-C	169	rs2823001	21	16368253	0.00142918	0.34688	0.0463833	ENSG00000180530
AD	S-LDL-C	170	rs2830246	21	27847903	0.00148994	0.352726	0.026758	ENSG00000166265
AD	S-LDL-C	171	rs9982724	21	40461378	6.90515e-06	0.00951743	0.00189204	ENSG00000157557
AD	S-LDL-C	172	rs13049783	21	40754941	0.000238032	0.144657	0.0322513	ENSG00000182093
AD	S-LDL-C	173	rs1421312	22	37487810	0.000822892	0.275321	0.0366116	ENSG00000187045
AD	S-LDL-C	174	rs62227089	22	47804539	0.00210068	0.399802	0.0422572
AD	S-VLDL-C	1	rs61781289	1	40391255	0.000156258	0.110726	0.00854601	ENSG00000084072
AD	S-VLDL-C	2	rs2078329	1	45368493	0.00102459	0.301958	0.0253558	ENSG00000142959
AD	S-VLDL-C	3	rs471705	1	55521242	2.92053e-06	0.0045435	0.000103747	ENSG00000169174
AD	S-VLDL-C	3	rs12750160	1	55674000	0.000781291	0.268915	0.0199995	ENSG00000162402
AD	S-VLDL-C	4	rs80272590	1	61699371	0.0010558	0.305865	0.0260642	ENSG00000162599
AD	S-VLDL-C	5	rs61802400	1	93096737	0.000211602	0.134666	0.00609382	ENSG00000067208
AD	S-VLDL-C	6	rs3197232	1	109748940	9.96512e-05	0.0809252	0.00349148	ENSG00000116299
AD	S-VLDL-C	7	rs9427048	1	161404551	0.00100662	0.299655	0.035805	ENSG00000143226
AD	S-VLDL-C	8	rs77986094	1	221027856	0.000884437	0.283899	0.0459701	ENSG00000162817
AD	S-VLDL-C	9	rs4275987	2	28062956	0.000501434	0.218409	0.0134421	ENSG00000243147
AD	S-VLDL-C	10	rs72796768	2	44083804	0.000332635	0.176358	0.00927003	ENSG00000143921
AD	S-VLDL-C	11	rs1954874	2	135594699	0.000594539	0.237186	0.0272574	ENSG00000082258
AD	S-VLDL-C	12	rs115654617	2	203893999	0.000330859	0.175819	0.00922167	ENSG00000144426
AD	S-VLDL-C	13	rs267523	3	37536225	0.00116845	0.319063	0.0355656	ENSG00000144668
AD	S-VLDL-C	14	rs12493637	3	56730308	0.00063894	0.245222	0.0354424	ENSG00000180376
AD	S-VLDL-C	15	rs62248210	3	68021288	0.0005219	0.222819	0.0240329	ENSG00000183662
AD	S-VLDL-C	16	rs11706916	3	119862117	0.000848656	0.278889	0.0252553	ENSG00000082701
AD	S-VLDL-C	17	rs57400559	3	129183035	0.00123382	0.32615	0.0297418	ENSG00000163913
AD	S-VLDL-C	18	rs114302199	3	142214313	0.000311989	0.169993	0.0087137	ENSG00000114127
AD	S-VLDL-C	19	rs7618014	3	149241455	0.0017256	0.372798	0.0443132	ENSG00000018408
AD	S-VLDL-C	20	rs11925442	3	170687273	0.00207305	0.397831	0.0461873	ENSG00000163584
AD	S-VLDL-C	21	rs55641756	4	2704621	0.000689025	0.254111	0.0198373	ENSG00000063978
AD	S-VLDL-C	22	rs2749777	4	3351929	0.000396432	0.194023	0.0261044	ENSG00000159788
AD	S-VLDL-C	23	rs1741540	4	3537691	0.000198679	0.129229	0.039037	ENSG00000163956
AD	S-VLDL-C	24	rs6845118	4	17939740	0.000426687	0.201646	0.0116588	ENSG00000163257
AD	S-VLDL-C	25	rs115512623	4	45549841	0.00181311	0.379566	0.0435347
AD	S-VLDL-C	26	rs62316985	4	69412439	0.00066812	0.250482	0.0174565	ENSG00000196620
AD	S-VLDL-C	27	rs17483833	4	149100933	1.90734e-05	0.0224621	0.0069993	ENSG00000151623
AD	S-VLDL-C	28	rs2337983	5	140136808	0.000777896	0.268402	0.0199287	ENSG00000213523
AD	S-VLDL-C	29	rs112424890	5	140933792	0.000715778	0.258599	0.0437391	ENSG00000178913
AD	S-VLDL-C	30	rs7730175	5	156519560	2.91177e-08	0.000101088	1.94927e-06	ENSG00000135077
AD	S-VLDL-C	32	rs10456219	6	18780770	0.00190733	0.386498	0.0430753	ENSG00000137393
AD	S-VLDL-C	33	rs112563428	6	34800435	0.000212997	0.135237	0.00613309	ENSG00000124562
AD	S-VLDL-C	34	rs4714699	6	43802563	0.00102932	0.302557	0.0368827	ENSG00000112715
AD	S-VLDL-C	35	rs220959	6	94970499	0.000341234	0.178927	0.0488513
AD	S-VLDL-C	36	rs195515	6	116240302	0.00173796	0.373775	0.0398992	ENSG00000178425
AD	S-VLDL-C	37	rs78423775	6	160519228	0.00175699	0.375264	0.040271	ENSG00000175003
AD	S-VLDL-C	38	rs3124785	6	160954505	0.00174462	0.374298	0.0400298	ENSG00000122194
AD	S-VLDL-C	39	rs36134785	7	309878	0.000510164	0.220312	0.0232366	ENSG00000248767
AD	S-VLDL-C	40	rs836504	7	6455018	0.00155927	0.358868	0.0362878	ENSG00000164535
AD	S-VLDL-C	41	rs6969402	7	17676305	0.00148519	0.352022	0.0476077	ENSG00000106546
AD	S-VLDL-C	42	rs921914	7	50310728	0.000165624	0.11513	0.0101167	ENSG00000185811
AD	S-VLDL-C	43	rs6952753	7	75622811	0.00214548	0.402471	0.0475994	ENSG00000127948
AD	S-VLDL-C	44	rs221773	7	100299458	8.40465e-05	0.0715449	0.0294357	ENSG00000146839
AD	S-VLDL-C	45	rs62469000	7	116149844	0.00218456	0.40491	0.0483417	ENSG00000105971
AD	S-VLDL-C	46	rs78089617	8	97979814	0.00064694	0.246687	0.0169329	ENSG00000104324
AD	S-VLDL-C	47	rs231144	8	116416131	4.54217e-05	0.0448695	0.00141616	ENSG00000104447
AD	S-VLDL-C	48	rs34604874	8	126487857	0.000510258	0.220332	0.0136763	ENSG00000173334
AD	S-VLDL-C	49	rs897150	8	126576702	1.70448e-05	0.0205086	0.000550011	ENSG00000173334
AD	S-VLDL-C	50	rs6985003	8	145075703	1.43862e-05	0.017837	0.000467586	ENSG00000178685
AD	S-VLDL-C	51	rs7022396	9	95797446	0.000187158	0.124601	0.00805783	ENSG00000157303
AD	S-VLDL-C	52	rs7044056	9	135093231	0.0012632	0.329249	0.0485787	ENSG00000160563
AD	S-VLDL-C	53	rs56963659	9	136348194	0.00105864	0.306215	0.0261276	ENSG00000175164
AD	S-VLDL-C	54	rs11257254	10	11731124	0.000234029	0.143421	0.00669575	ENSG00000148429
AD	S-VLDL-C	55	rs9783154	10	22827411	0.00192923	0.388059	0.0435168	ENSG00000150867
AD	S-VLDL-C	56	rs75048935	10	66282197	0.000764789	0.2664	0.0197725
AD	S-VLDL-C	57	rs117926569	10	87956101	0.00140166	0.34388	0.0332645	ENSG00000182771
AD	S-VLDL-C	58	rs555590689	10	99287733	0.00136086	0.339725	0.0407775	ENSG00000165886
AD	S-VLDL-C	59	rs74156304	10	112607587	0.00121581	0.324236	0.0483032	ENSG00000150593
AD	S-VLDL-C	60	rs76935275	10	124166835	1.6909e-05	0.0203696	0.0343197	ENSG00000107679
AD	S-VLDL-C	61	rs7102130	11	5673359	0.000291917	0.163728	0.00822435	ENSG00000175518
AD	S-VLDL-C	62	rs11039131	11	47232038	4.03023e-05	0.0406909	0.00594472	ENSG00000149179
AD	S-VLDL-C	63	rs882169	11	61692130	0.000754136	0.264748	0.0223564	ENSG00000167994
AD	S-VLDL-C	64	rs4980532	11	63680719	9.17209e-05	0.0763577	0.00277587	ENSG00000110583
AD	S-VLDL-C	64	rs77631946	11	63688374	0.000198679	0.129229	0.0057221	ENSG00000072518
AD	S-VLDL-C	65	rs1263164	11	116675291	0.00024362	0.146912	0.00693576	ENSG00000149591
AD	S-VLDL-C	66	rs678837	11	117109270	0.000204349	0.131634	0.00891479	ENSG00000110274
AD	S-VLDL-C	67	rs117857624	12	37872729	5.35796e-05	0.0510044	0.00309653
AD	S-VLDL-C	68	rs4994910	12	47225071	0.00174367	0.374223	0.0400112	ENSG00000139209
AD	S-VLDL-C	69	rs147911450	12	47230069	0.00202256	0.3945	0.0491924	ENSG00000139209
AD	S-VLDL-C	70	rs6580945	12	53698874	0.000271953	0.157054	0.0372494	ENSG00000135476
AD	S-VLDL-C	71	rs3816806	12	53880122	0.00176745	0.376076	0.0404738	ENSG00000205352
AD	S-VLDL-C	72	rs7302925	12	56861458	0.000162656	0.113729	0.0209793	ENSG00000176422
AD	S-VLDL-C	73	rs12311895	12	117326927	0.000701081	0.256155	0.0256527	ENSG00000174989
AD	S-VLDL-C	74	rs6489159	12	123112806	0.000595103	0.237291	0.0206233	ENSG00000111011
AD	S-VLDL-C	75	rs2454702	12	123209159	0.00037977	0.1897	0.0104673	ENSG00000182782
AD	S-VLDL-C	76	rs11057326	12	124148478	0.00136276	0.339921	0.032466	ENSG00000168778
AD	S-VLDL-C	77	rs12560330	13	24358779	0.000250328	0.149273	0.0100706	ENSG00000027001
AD	S-VLDL-C	78	rs2796882	13	51290029	0.00131818	0.335243	0.0456692	ENSG00000186047
AD	S-VLDL-C	79	rs9562128	13	114917127	0.00135897	0.339529	0.0453481	ENSG00000185989
AD	S-VLDL-C	80	rs140244850	14	73502643	0.00117697	0.32001	0.0337715	ENSG00000119707
AD	S-VLDL-C	81	rs72631608	14	92857838	0.000652681	0.247728	0.0371011	ENSG00000140090
AD	S-VLDL-C	82	rs943665	14	93014989	0.000540309	0.226641	0.0144445	ENSG00000100599
AD	S-VLDL-C	83	rs261291	15	58680178	7.25836e-06	0.00997615	0.000243713	ENSG00000128918
AD	S-VLDL-C	83	rs118078695	15	58686409	0.00128879	0.332071	0.0308826	ENSG00000128918
AD	S-VLDL-C	84	rs11857411	15	58863526	0.000179172	0.121222	0.0318881	ENSG00000166035
AD	S-VLDL-C	85	rs936226	15	75069282	0.000915794	0.288125	0.023058	ENSG00000140474
AD	S-VLDL-C	86	rs204029	16	13320154	0.000251818	0.149807	0.0164828	ENSG00000237515
AD	S-VLDL-C	87	rs3751875	16	70869996	0.000819684	0.274676	0.0266922	ENSG00000157423
AD	S-VLDL-C	88	rs2334884	16	71636591	0.00112489	0.314117	0.0275603	ENSG00000040199
AD	S-VLDL-C	88	rs8051968	16	71761978	0.00161152	0.363441	0.0373194	ENSG00000040199
AD	S-VLDL-C	88	rs4788454	16	72037206	6.08333e-05	0.0561314	0.00187054	ENSG00000257017
AD	S-VLDL-C	91	rs118182637	16	72294132	0.00155357	0.358353	0.0401199	ENSG00000257017
AD	S-VLDL-C	92	rs1364097	16	79565909	0.000193568	0.12721	0.00559596	ENSG00000178573
AD	S-VLDL-C	93	rs9912287	17	1630992	7.00171e-07	0.0012328	2.74766e-05	ENSG00000167716
AD	S-VLDL-C	94	rs55816413	17	5220340	0.000142452	0.10425	0.00421047	ENSG00000029725
AD	S-VLDL-C	95	rs3826408	17	7101292	4.31354e-05	0.0430648	0.0182756	ENSG00000072778
AD	S-VLDL-C	96	rs56067920	17	27056618	0.00178267	0.37725	0.0407666	ENSG00000167525
AD	S-VLDL-C	97	rs11657989	17	29395746	1.28694e-05	0.0162171	0.000418707	ENSG00000126860
AD	S-VLDL-C	98	rs55938136	17	43798360	0.00143013	0.346708	0.033835	ENSG00000186868
AD	S-VLDL-C	98	rs2950015	17	44332351	1.94722e-05	0.0228216	0.00109655	ENSG00000120071
AD	S-VLDL-C	99	rs11868058	17	45640405	0.00054106	0.226794	0.0144631	ENSG00000141279
AD	S-VLDL-C	100	rs7225787	17	47428573	3.07001e-07	0.00076053	0.0270061	ENSG00000173868
AD	S-VLDL-C	101	rs113636322	17	48397787	0.000563705	0.231315	0.0366516	ENSG00000006282
AD	S-VLDL-C	102	rs4290539	18	9030018	0.00173036	0.373175	0.0397494	ENSG00000101745
AD	S-VLDL-C	103	rs1893215	18	12740845	0.000642893	0.245948	0.023657	ENSG00000134278
AD	S-VLDL-C	104	rs11664327	18	57739623	0.0003446	0.179915	0.00958929	ENSG00000166603
AD	S-VLDL-C	105	rs9675571	18	77984604	0.00123855	0.326649	0.0305339	ENSG00000178184
AD	S-VLDL-C	106	rs76348507	19	1048116	7.94109e-07	0.00137326	0.0177012	ENSG00000064687
AD	S-VLDL-C	106	rs12151021	19	1050874	6.39388e-13	5.18138e-07	0.00424944	ENSG00000180448
AD	S-VLDL-C	106	rs34912310	19	1084845	1.89203e-06	0.00307965	0.00580444	ENSG00000180448
AD	S-VLDL-C	107	rs3761024	19	1086122	1.67914e-05	0.0202483	0.0123314	ENSG00000180448
AD	S-VLDL-C	108	rs112508627	19	10842063	1.84392e-05	0.0218746	0.000593193	ENSG00000129353
AD	S-VLDL-C	108	rs141989097	19	11069069	0.0016581	0.367338	0.0382924	ENSG00000142453
AD	S-VLDL-C	109	rs2738455	19	11235090	0.000178522	0.120941	0.00520435	ENSG00000161888
AD	S-VLDL-C	110	rs144351616	19	44646025	0.000127458	0.0964627	0.035851	ENSG00000267680
AD	S-VLDL-C	110	rs80257887	19	45020859	9.42032e-09	3.49364e-05	0.0232226	ENSG00000167384
AD	S-VLDL-C	110	rs74747585	19	45039971	2.26232e-07	0.00065814	9.57662e-06	ENSG00000273777
AD	S-VLDL-C	110	rs12461127	19	45052601	1.68627e-06	0.00277148	0.00773423	ENSG00000073008
AD	S-VLDL-C	110	rs112027066	19	45129089	9.64278e-15	5.18138e-07	1.35828e-05	ENSG00000216588
AD	S-VLDL-C	110	rs56261258	19	45149613	1.3186e-20	5.18138e-07	5.50521e-09	ENSG00000186567
AD	S-VLDL-C	110	rs10410915	19	45154340	1.0806e-10	5.60237e-07	6.32124e-07	ENSG00000073008
AD	S-VLDL-C	110	rs2272021	19	45164732	0.000520492	0.222521	0.0139429	ENSG00000073008
AD	S-VLDL-C	110	rs111780744	19	45166951	3.90732e-12	5.18138e-07	0.0043147	ENSG00000073008
AD	S-VLDL-C	110	rs2965149	19	45190766	4.60143e-11	5.18138e-07	0.000111115	ENSG00000069399
AD	S-VLDL-C	110	rs8104660	19	45191509	3.979e-11	5.18138e-07	5.50521e-09	ENSG00000073008
AD	S-VLDL-C	110	rs151330717	19	45196964	5.57058e-12	5.18138e-07	5.50521e-09	ENSG00000069399
AD	S-VLDL-C	110	rs12150984	19	45202027	1.00098e-22	5.18138e-07	0.000790151	ENSG00000186567
AD	S-VLDL-C	110	rs111278137	19	45215081	5.13387e-10	2.39528e-06	0.000248262	ENSG00000187244
AD	S-VLDL-C	110	rs11881756	19	45220896	1.56746e-17	5.18138e-07	5.50521e-09	ENSG00000130202
AD	S-VLDL-C	110	rs2965109	19	45225345	2.2831e-29	5.18138e-07	5.50521e-09	ENSG00000186567
AD	S-VLDL-C	110	rs74607435	19	45235700	2.51653e-10	1.23078e-06	1.79072e-06	ENSG00000069399
AD	S-VLDL-C	110	rs73048234	19	45244731	7.65123e-06	0.0104176	0.00527405	ENSG00000130202
AD	S-VLDL-C	110	rs7249244	19	45245698	7.16955e-07	0.00125923	2.80872e-05	ENSG00000130202
AD	S-VLDL-C	110	rs147211387	19	45261755	1.01199e-07	0.000331067	0.000678025	ENSG00000142273
AD	S-VLDL-C	110	rs2965142	19	45278041	0.00084639	0.278565	0.021513	ENSG00000130202
AD	S-VLDL-C	110	rs145861575	19	45285100	3.08599e-05	0.0329684	0.00285997	ENSG00000142273
AD	S-VLDL-C	110	rs113330691	19	45295886	1.27201e-17	5.18138e-07	5.50521e-09	ENSG00000142273
AD	S-VLDL-C	110	rs140824606	19	45311084	8.8389e-35	5.18138e-07	5.50521e-09	ENSG00000130202
AD	S-VLDL-C	110	rs3810141	19	45316804	6.57396e-15	5.18138e-07	2.09975e-06	ENSG00000069399
AD	S-VLDL-C	110	rs189713548	19	45320350	0.000230119	0.141957	0.0401979	ENSG00000130202
AD	S-VLDL-C	110	rs28399637	19	45324138	4.14692e-155	5.18138e-07	5.50521e-09	ENSG00000130202
AD	S-VLDL-C	110	rs8113311	19	45325738	1.00362e-45	5.18138e-07	5.50521e-09	ENSG00000130202
AD	S-VLDL-C	110	rs78986976	19	45329438	3.63536e-14	5.18138e-07	1.47392e-06	ENSG00000130202
AD	S-VLDL-C	110	rs147711004	19	45337918	1.62266e-286	5.18138e-07	5.50521e-09	ENSG00000130202
AD	S-VLDL-C	110	rs2972558	19	45356141	4.64319e-60	5.18138e-07	5.50521e-09	ENSG00000130202
AD	S-VLDL-C	110	rs375972689	19	45360488	2.36779e-19	5.18138e-07	5.50521e-09	ENSG00000130202
AD	S-VLDL-C	110	rs365653	19	45361646	3.80191e-49	5.18138e-07	5.50521e-09	ENSG00000130202
AD	S-VLDL-C	110	rs138607350	19	45363820	2.0474e-71	5.18138e-07	5.50521e-09	ENSG00000130202
AD	S-VLDL-C	110	rs6859	19	45382034	1.06028e-170	5.18138e-07	5.50521e-09	ENSG00000130202
AD	S-VLDL-C	110	rs283810	19	45388241	1.32837e-41	5.18138e-07	5.50521e-09	ENSG00000130202
AD	S-VLDL-C	110	rs283814	19	45389224	1.07372e-28	5.18138e-07	7.8346e-06	ENSG00000130202
AD	S-VLDL-C	110	rs143473297	19	45393352	5.33179e-30	5.18138e-07	0.000277116	ENSG00000130203
AD	S-VLDL-C	110	rs76692773	19	45394211	6.24866e-41	5.18138e-07	5.50521e-09	ENSG00000130202
AD	S-VLDL-C	110	rs73936968	19	45395816	3.09282e-06	0.00476305	0.00610742	ENSG00000130202
AD	S-VLDL-C	110	rs1160984	19	45403924	2.97996e-33	5.18138e-07	5.50521e-09	ENSG00000130202
AD	S-VLDL-C	110	rs72654472	19	45414392	1.0925e-10	5.66183e-07	1.30968e-06	ENSG00000104853
AD	S-VLDL-C	110	rs138235833	19	45415285	8.9001e-17	5.18138e-07	0.00130913	ENSG00000130202
AD	S-VLDL-C	110	rs72654445	19	45417200	3.74146e-11	5.18138e-07	0.0156247	ENSG00000130202
AD	S-VLDL-C	110	rs3925681	19	45421100	9.38714e-220	5.18138e-07	5.50521e-09	ENSG00000130208
AD	S-VLDL-C	110	rs144311893	19	45423944	7.48946e-30	5.18138e-07	5.50521e-09	ENSG00000130203
AD	S-VLDL-C	110	rs4263041	19	45438643	4.50409e-07	0.000890398	1.82125e-05	ENSG00000130202
AD	S-VLDL-C	110	rs79429216	19	45445517	5.70331e-19	5.18138e-07	5.50521e-09	ENSG00000104853
AD	S-VLDL-C	110	rs12721109	19	45447221	5.20957e-22	5.18138e-07	5.50521e-09	ENSG00000130203
AD	S-VLDL-C	110	rs190651665	19	45456103	3.20698e-09	1.29855e-05	1.80556e-06	ENSG00000130203
AD	S-VLDL-C	110	rs147901416	19	45466792	5.78977e-19	5.18138e-07	5.50521e-09	ENSG00000104853
AD	S-VLDL-C	110	rs138692741	19	45467132	2.83625e-07	0.000736555	1.18318e-05	ENSG00000130203
AD	S-VLDL-C	110	rs150554721	19	45490702	7.42926e-07	0.00129893	2.90044e-05	ENSG00000007047
AD	S-VLDL-C	110	rs4803789	19	45523369	0.00213785	0.40199	0.047453	ENSG00000007255
AD	S-VLDL-C	110	rs35057129	19	45535310	9.27498e-14	5.18138e-07	9.55671e-06	ENSG00000104856
AD	S-VLDL-C	110	rs112481437	19	45549135	3.31042e-30	5.18138e-07	5.50521e-09	ENSG00000130203
AD	S-VLDL-C	110	rs10445571	19	45571781	1.77509e-05	0.0212137	0.0216421	ENSG00000104859
AD	S-VLDL-C	110	rs201269048	19	45574113	9.56134e-10	4.25162e-06	4.63033e-07	ENSG00000104853
AD	S-VLDL-C	110	rs60239918	19	45580372	7.3445e-09	2.7783e-05	7.78244e-05	ENSG00000104853
AD	S-VLDL-C	110	rs78620885	19	45591084	3.53735e-06	0.00536681	0.000124138	ENSG00000142252
AD	S-VLDL-C	110	rs10420562	19	45592238	5.90058e-19	5.18138e-07	5.50521e-09	ENSG00000142252
AD	S-VLDL-C	110	rs9653111	19	45592475	7.77899e-18	5.18138e-07	4.29914e-08	ENSG00000007255
AD	S-VLDL-C	110	rs3178166	19	45594170	1.67047e-08	5.98407e-05	7.76525e-07	ENSG00000142252
AD	S-VLDL-C	110	rs78541786	19	45659606	3.46712e-23	5.18138e-07	4.16866e-08	ENSG00000179846
AD	S-VLDL-C	110	rs76971643	19	45673122	7.93792e-05	0.0684034	0.0280097	ENSG00000007255
AD	S-VLDL-C	110	rs62118471	19	45691049	5.16909e-06	0.0074296	0.000176538	ENSG00000142252
AD	S-VLDL-C	110	rs34436177	19	45712828	1.24328e-07	0.000403167	0.00379249	ENSG00000007047
AD	S-VLDL-C	111	rs10415392	19	45719790	2.15575e-12	5.18138e-07	0.00122064	ENSG00000007047
AD	S-VLDL-C	111	rs117755077	19	45722230	0.000271114	0.156763	0.0365702	ENSG00000007047
AD	S-VLDL-C	112	rs78235771	19	45797992	5.5773e-08	0.000187728	0.00503269	ENSG00000104892
AD	S-VLDL-C	112	rs7260359	19	45814908	7.42965e-06	0.0101715	0.000248938	ENSG00000104879
AD	S-VLDL-C	112	rs1967311	19	45819307	8.97486e-05	0.0751604	0.0320028	ENSG00000104879
AD	S-VLDL-C	112	rs10411647	19	45877865	4.72073e-07	0.000911721	0.000294224	ENSG00000104884
AD	S-VLDL-C	113	rs928911	19	45907860	0.000965969	0.294596	0.0241037	ENSG00000012061
AD	S-VLDL-C	114	rs13344457	19	45933201	6.70443e-06	0.00931136	0.00388317	ENSG00000012061
AD	S-VLDL-C	114	rs12974310	19	46161804	5.35942e-06	0.0076787	0.0066445	ENSG00000010310
AD	S-VLDL-C	115	rs60356458	19	46234632	4.12407e-09	1.63843e-05	0.0168856	ENSG00000104936
AD	S-VLDL-C	116	rs443081	19	47212343	3.90052e-05	0.0396672	0.00121778	ENSG00000105287
AD	S-VLDL-C	117	rs479486	19	49229323	8.37026e-06	0.0112663	0.000278572	ENSG00000176909
AD	S-VLDL-C	118	rs6116606	20	4971299	1.50459e-05	0.0184889	0.00125469	ENSG00000089057
AD	S-VLDL-C	119	rs13734	20	17594729	0.00157257	0.360063	0.0365287	ENSG00000125844
AD	S-VLDL-C	120	rs2745836	20	17808116	0.00141779	0.345489	0.0335892	ENSG00000125844
AD	S-VLDL-C	121	rs6012615	20	47834255	0.000898886	0.285865	0.0297072	ENSG00000124228
AD	S-VLDL-C	122	rs645544	20	48501606	8.81914e-05	0.0741964	0.00267537	ENSG00000124226
AD	S-VLDL-C	123	rs2094871	21	40460859	7.57856e-06	0.0103377	0.011281	ENSG00000157557
AD	XL-HDL-C	1	rs61781270	1	40349428	6.55662e-06	0.0091025	0.000386549	ENSG00000084072
AD	XL-HDL-C	2	rs112524162	1	40576715	5.16739e-05	0.0494948	0.0357836	ENSG00000131238
AD	XL-HDL-C	3	rs471705	1	55521242	2.92053e-06	0.00453923	0.000179979	ENSG00000169174
AD	XL-HDL-C	3	rs12750160	1	55674000	0.000781291	0.269445	0.0332564	ENSG00000162402
AD	XL-HDL-C	4	rs79545001	1	81892824	0.00121108	0.324362	0.0478731	ENSG00000117114
AD	XL-HDL-C	5	rs114496662	1	92426416	0.00114004	0.31649	0.0456597	ENSG00000137948
AD	XL-HDL-C	6	rs12385720	1	93539383	0.000538054	0.226479	0.0241138	ENSG00000117500
AD	XL-HDL-C	7	rs11580393	1	150077330	0.000464185	0.210619	0.0211347	ENSG00000143412
AD	XL-HDL-C	8	rs4233366	1	161159147	2.44421e-06	0.00387472	0.000151323	ENSG00000158859
AD	XL-HDL-C	9	rs144358733	1	173516815	0.000512229	0.221026	0.041504	ENSG00000117592
AD	XL-HDL-C	10	rs11583546	1	200902607	0.000215509	0.136377	0.0308463	ENSG00000163362
AD	XL-HDL-C	11	rs4282830	1	222911960	9.80831e-05	0.0800577	0.00490526	ENSG00000154305
AD	XL-HDL-C	12	rs4275987	2	28062956	0.000501434	0.218665	0.0225566	ENSG00000243147
AD	XL-HDL-C	13	rs6542924	2	100893113	0.00103405	0.303782	0.0420865	ENSG00000170500
AD	XL-HDL-C	14	rs7565286	2	127310729	0.000215416	0.136339	0.0423526	ENSG00000136732
AD	XL-HDL-C	15	rs840873	2	129067080	0.000148102	0.107038	0.0072809	ENSG00000136720
AD	XL-HDL-C	16	rs1954874	2	135594699	0.000594539	0.237546	0.0263192	ENSG00000082258
AD	XL-HDL-C	17	rs58757862	2	161235452	0.000951792	0.29341	0.0393223	ENSG00000153250
AD	XL-HDL-C	18	rs59648542	3	25443467	0.00125372	0.328868	0.0491403	ENSG00000077097
AD	XL-HDL-C	19	rs7651511	3	141231932	0.000750459	0.264677	0.0321969	ENSG00000155903
AD	XL-HDL-C	20	rs3796621	4	982852	0.000162934	0.113943	0.0079548	ENSG00000127415
AD	XL-HDL-C	21	rs12509447	4	2861090	0.000666049	0.250547	0.0290569	ENSG00000109736
AD	XL-HDL-C	22	rs3129315	4	3290600	0.00055271	0.229459	0.039921	ENSG00000159788
AD	XL-HDL-C	23	rs6845118	4	17939740	0.000426687	0.201843	0.019585	ENSG00000163257
AD	XL-HDL-C	24	rs62316985	4	69412439	0.00066812	0.250914	0.0291386	ENSG00000196620
AD	XL-HDL-C	25	rs7697420	4	145685639	0.000718322	0.259494	0.0310452	ENSG00000164161
AD	XL-HDL-C	26	rs1560940	4	154378572	0.000606577	0.239768	0.0445278	ENSG00000121211
AD	XL-HDL-C	27	rs62380760	5	140984454	5.03183e-05	0.0484191	0.0050944	ENSG00000178913
AD	XL-HDL-C	28	rs11749534	5	148572946	0.000409543	0.19757	0.0188306	ENSG00000173210
AD	XL-HDL-C	29	rs4713823	6	34676130	2.48852e-06	0.00393273	0.000153724	ENSG00000196821
AD	XL-HDL-C	30	rs139690463	6	49315152	7.86798e-05	0.0679748	0.010566	ENSG00000031691
AD	XL-HDL-C	31	rs6933378	6	100279596	0.000194404	0.127654	0.0496573	ENSG00000152034
AD	XL-HDL-C	32	rs9386969	6	111292821	0.0012594	0.329461	0.0493084	ENSG00000197498
AD	XL-HDL-C	33	rs75032247	7	900959	0.000544348	0.227769	0.0243707	ENSG00000164828
AD	XL-HDL-C	34	rs2742122	7	6413687	0.000258342	0.152351	0.0122956	ENSG00000164535
AD	XL-HDL-C	35	rs55704418	7	26003157	0.000290704	0.163477	0.0137644	ENSG00000050344
AD	XL-HDL-C	36	rs6969977	7	26107850	0.00125087	0.328572	0.0490571	ENSG00000050344
AD	XL-HDL-C	37	rs4722762	7	28178262	6.72234e-06	0.00931071	0.000396264	ENSG00000153814
AD	XL-HDL-C	38	rs12538820	7	99340049	0.000172768	0.118493	0.00843488	ENSG00000130429
AD	XL-HDL-C	39	rs12539172	7	100091795	2.85017e-08	9.92166e-05	0.00985536	ENSG00000121716
AD	XL-HDL-C	40	rs6986685	8	9233771	0.000859606	0.281015	0.0361507	ENSG00000175806
AD	XL-HDL-C	40	rs12550674	8	9733499	0.000150326	0.108085	0.00737926	ENSG00000175806
AD	XL-HDL-C	40	rs7812865	8	10785535	0.00104256	0.30485	0.0423868	ENSG00000171044
AD	XL-HDL-C	41	rs62490931	8	11442990	0.000354605	0.182956	0.0366665	ENSG00000079459
AD	XL-HDL-C	42	rs2645398	8	11608974	0.00104729	0.305439	0.0425525	ENSG00000079459
AD	XL-HDL-C	43	rs800890	8	116439639	0.000458933	0.209434	0.0303245	ENSG00000104447
AD	XL-HDL-C	44	rs71516786	8	126467230	0.000922501	0.289607	0.0383492	ENSG00000173334
AD	XL-HDL-C	45	rs66671632	8	143680772	0.0003446	0.180071	0.02171	ENSG00000197353
AD	XL-HDL-C	46	rs11786896	8	145018354	0.000202583	0.130996	0.0265133	ENSG00000178209
AD	XL-HDL-C	46	rs1134030	8	145051484	0.000207325	0.133008	0.0100028	ENSG00000178685
AD	XL-HDL-C	47	rs2029209	9	11861841	0.000241385	0.146241	0.011543
AD	XL-HDL-C	48	rs13285112	9	107636707	0.000922595	0.289619	0.0383524	ENSG00000165029
AD	XL-HDL-C	49	rs62568212	9	107689035	0.000160337	0.112696	0.00782319	ENSG00000070214
AD	XL-HDL-C	50	rs1937662	10	53660836	0.000751402	0.264826	0.03223	ENSG00000177613
AD	XL-HDL-C	51	rs16913394	10	72047013	0.000887081	0.284843	0.0371303	ENSG00000180817
AD	XL-HDL-C	52	rs7102130	11	5673359	0.000291917	0.16387	0.035804	ENSG00000175518
AD	XL-HDL-C	53	rs79734320	11	6450425	1.17691e-05	0.0150338	0.0428542	ENSG00000166311
AD	XL-HDL-C	54	rs605765	11	30217503	0.000908615	0.287761	0.0400307	ENSG00000152219
AD	XL-HDL-C	55	rs2291120	11	47237680	0.000533734	0.225585	0.0239357	ENSG00000134575
AD	XL-HDL-C	55	rs7116451	11	47322327	3.56644e-05	0.0369924	0.00216377	ENSG00000110514
AD	XL-HDL-C	55	rs2856661	11	47374998	8.21659e-11	5.24519e-07	9.23652e-09	ENSG00000165915
AD	XL-HDL-C	55	rs34189373	11	56264989	0.00109839	0.311643	0.0442968	ENSG00000174937
AD	XL-HDL-C	56	rs55715159	11	60045958	0.000118027	0.0915697	0.0287709	ENSG00000110079
AD	XL-HDL-C	57	rs2736600	11	61706011	0.00020407	0.131632	0.00984256	ENSG00000167994
AD	XL-HDL-C	58	rs117094569	11	67344573	0.000518895	0.22246	0.0488661	ENSG00000175634
AD	XL-HDL-C	59	rs626542	11	85682120	1.7521e-09	7.4973e-06	0.00281755	ENSG00000073921
AD	XL-HDL-C	60	rs3888884	11	85888321	0.000162656	0.11381	0.0364089	ENSG00000149196
AD	XL-HDL-C	61	rs1263164	11	116675291	0.00024362	0.147043	0.0116364	ENSG00000149591
AD	XL-HDL-C	62	rs2929176	11	117106282	0.000205744	0.132343	0.0338511	ENSG00000110274
AD	XL-HDL-C	63	rs35483388	11	122545146	6.31187e-05	0.0575937	0.0314888	ENSG00000154127
AD	XL-HDL-C	64	rs317683	12	69713630	0.00033628	0.177608	0.0406304	ENSG00000090382
AD	XL-HDL-C	65	rs61954383	12	122777467	0.000300317	0.166545	0.0141693	ENSG00000184047
AD	XL-HDL-C	66	rs6489156	12	123100397	0.000465685	0.210956	0.0211941	ENSG00000111011
AD	XL-HDL-C	67	rs113740515	12	123199410	0.000241385	0.146241	0.011543	ENSG00000255398
AD	XL-HDL-C	67	rs4275659	12	123447928	9.126e-05	0.0760803	0.00459828	ENSG00000051825
AD	XL-HDL-C	68	rs7954697	12	125335253	9.14031e-06	0.0121323	0.000528753	ENSG00000073060
AD	XL-HDL-C	69	rs76278827	14	55908007	0.000563235	0.23155	0.0251242	ENSG00000126777
AD	XL-HDL-C	70	rs56230030	15	42148800	0.00102553	0.302706	0.0417838	ENSG00000243708
AD	XL-HDL-C	71	rs8035209	15	58492833	0.000965969	0.295209	0.0397826	ENSG00000103569
AD	XL-HDL-C	72	rs1601933	15	58671559	0.00111164	0.313204	0.044736	ENSG00000166035
AD	XL-HDL-C	73	rs142864748	15	59059259	0.00019236	0.126833	0.0304599	ENSG00000128918
AD	XL-HDL-C	73	rs8029301	15	59121836	6.56254e-05	0.0594283	0.00335502	ENSG00000157450
AD	XL-HDL-C	74	rs1075845	15	83350617	0.00102175	0.302224	0.0416485	ENSG00000186628
AD	XL-HDL-C	75	rs8048559	16	24711319	0.000240454	0.145905	0.0115039	ENSG00000090905
AD	XL-HDL-C	76	rs9939774	16	30068354	3.81834e-05	0.0389806	0.00272486	ENSG00000169592
AD	XL-HDL-C	77	rs2288005	16	31227908	0.000911826	0.288191	0.0379868	ENSG00000140678
AD	XL-HDL-C	78	rs60262300	16	64547693	0.000808928	0.273621	0.034259
AD	XL-HDL-C	79	rs2278983	16	70726795	8.99649e-06	0.0119708	0.0300704	ENSG00000132613
AD	XL-HDL-C	80	rs75329497	16	72052299	0.000532982	0.225429	0.0295491	ENSG00000257017
AD	XL-HDL-C	81	rs440271	16	79605480	0.000150234	0.108041	0.00737519	ENSG00000178573
AD	XL-HDL-C	82	rs11078596	17	1618262	4.46808e-05	0.044237	0.0034895	ENSG00000167711
AD	XL-HDL-C	83	rs111731283	17	4826241	0.00105864	0.306843	0.0429473	ENSG00000108556
AD	XL-HDL-C	84	rs3826408	17	7101292	4.31354e-05	0.0430046	0.0162076	ENSG00000072778
AD	XL-HDL-C	85	rs59304093	17	17875407	0.00058965	0.236631	0.0261367	ENSG00000175662
AD	XL-HDL-C	86	rs72836608	17	38251657	0.00113909	0.316382	0.0456293	ENSG00000126351
AD	XL-HDL-C	87	rs1706725	17	44324185	3.89413e-05	0.0395531	0.0122074	ENSG00000120071
AD	XL-HDL-C	88	rs4968320	17	45474997	0.000977312	0.29663	0.0401461	ENSG00000178852
AD	XL-HDL-C	89	rs9909827	17	47427511	3.66999e-07	0.0008105	0.0435724	ENSG00000173868
AD	XL-HDL-C	90	rs4277405	17	61548918	3.18438e-05	0.0336917	0.00168973	ENSG00000159640
AD	XL-HDL-C	91	rs6501538	17	70373489	0.000439151	0.204843	0.0201148	ENSG00000125398
AD	XL-HDL-C	92	rs11664327	18	57739623	0.0003446	0.180071	0.016117	ENSG00000166603
AD	XL-HDL-C	93	rs11081564	18	77551586	0.00114856	0.31746	0.0459324	ENSG00000122490
AD	XL-HDL-C	94	rs78749443	19	1033190	0.0007383	0.262743	0.0475464	ENSG00000064666
AD	XL-HDL-C	95	rs61282597	19	10832191	0.000249862	0.149244	0.0118925	ENSG00000129353
AD	XL-HDL-C	96	rs6511724	19	11235423	0.000204442	0.131791	0.0251212	ENSG00000130164
AD	XL-HDL-C	97	rs2303694	19	18562438	0.000101312	0.0819468	0.00817832	ENSG00000105656
AD	XL-HDL-C	98	rs61496306	19	44884452	0.000232073	0.142819	0.0314888	ENSG00000062370
AD	XL-HDL-C	99	rs74747585	19	45039971	2.26232e-07	0.00065758	1.76731e-05	ENSG00000273777
AD	XL-HDL-C	99	rs1727753	19	45058204	1.61516e-07	0.000512592	1.41128e-05	ENSG00000167384
AD	XL-HDL-C	99	rs62119263	19	45125197	3.13614e-10	1.52481e-06	1.22834e-06	ENSG00000186567
AD	XL-HDL-C	99	rs112027066	19	45129089	9.64278e-15	5.24519e-07	0.0184316	ENSG00000216588
AD	XL-HDL-C	99	rs12977255	19	45134422	2.04495e-12	5.24519e-07	9.23652e-09	ENSG00000073008
AD	XL-HDL-C	99	rs2919845	19	45181228	2.20371e-18	5.24519e-07	0.00552489	ENSG00000186567
AD	XL-HDL-C	99	rs8104660	19	45191509	3.979e-11	5.24519e-07	9.23652e-09	ENSG00000073008
AD	XL-HDL-C	99	rs76218096	19	45195366	0.000448525	0.207044	0.0277021	ENSG00000069399
AD	XL-HDL-C	99	rs151330717	19	45196964	5.57058e-12	5.24519e-07	9.23652e-09	ENSG00000069399
AD	XL-HDL-C	99	rs3948201	19	45202652	0.000823835	0.275843	0.037522	ENSG00000213892
AD	XL-HDL-C	99	rs111278137	19	45215081	5.13387e-10	2.41636e-06	0.000209182	ENSG00000187244
AD	XL-HDL-C	99	rs11881756	19	45220896	1.56746e-17	5.24519e-07	9.23652e-09	ENSG00000130202
AD	XL-HDL-C	99	rs2965109	19	45225345	2.2831e-29	5.24519e-07	9.23652e-09	ENSG00000186567
AD	XL-HDL-C	99	rs74607435	19	45235700	2.51653e-10	1.24412e-06	0.00971053	ENSG00000069399
AD	XL-HDL-C	99	rs8103315	19	45254168	9.59438e-86	5.24519e-07	9.82606e-09	ENSG00000069399
AD	XL-HDL-C	99	rs113330691	19	45295886	1.27201e-17	5.24519e-07	9.23652e-09	ENSG00000142273
AD	XL-HDL-C	99	rs10419669	19	45298069	7.0141e-12	5.24519e-07	0.000188203	ENSG00000142273
AD	XL-HDL-C	99	rs1135062	19	45322744	4.48089e-12	5.24519e-07	9.23652e-09	ENSG00000187244
AD	XL-HDL-C	99	rs8113311	19	45325738	1.00362e-45	5.24519e-07	9.23652e-09	ENSG00000130202
AD	XL-HDL-C	99	rs147711004	19	45337918	1.62266e-286	5.24519e-07	1.77691e-05	ENSG00000130202
AD	XL-HDL-C	99	rs61642202	19	45345283	8.97015e-57	5.24519e-07	9.23652e-09	ENSG00000130202
AD	XL-HDL-C	99	rs4452060	19	45347911	1.13953e-56	5.24519e-07	9.23652e-09	ENSG00000130202
AD	XL-HDL-C	99	rs365653	19	45361646	3.80191e-49	5.24519e-07	9.23652e-09	ENSG00000130202
AD	XL-HDL-C	99	rs138607350	19	45363820	2.0474e-71	5.24519e-07	9.06963e-05	ENSG00000130202
AD	XL-HDL-C	99	rs11668861	19	45380970	8.17402e-69	5.24519e-07	9.23652e-09	ENSG00000130202
AD	XL-HDL-C	99	rs34224078	19	45383115	4.25594e-14	5.24519e-07	0.0113013	ENSG00000130202
AD	XL-HDL-C	99	rs144311893	19	45423944	7.48946e-30	5.24519e-07	9.23652e-09	ENSG00000130203
AD	XL-HDL-C	99	rs157592	19	45424514	3.4367e-273	5.24519e-07	9.23652e-09	ENSG00000130203
AD	XL-HDL-C	99	rs4263041	19	45438643	4.50409e-07	0.000889415	2.97157e-05	ENSG00000130202
AD	XL-HDL-C	99	rs12721109	19	45447221	5.20957e-22	5.24519e-07	9.23652e-09	ENSG00000130203
AD	XL-HDL-C	99	rs147901416	19	45466792	5.78977e-19	5.24519e-07	9.23652e-09	ENSG00000104853
AD	XL-HDL-C	99	rs204480	19	45477111	1.15339e-06	0.00195229	7.35982e-05	ENSG00000130203
AD	XL-HDL-C	99	rs149625707	19	45512123	0.000265333	0.154869	0.02384	ENSG00000104853
AD	XL-HDL-C	99	rs874743	19	45513236	5.72482e-12	5.24519e-07	5.50693e-06	ENSG00000007047
AD	XL-HDL-C	99	rs35057129	19	45535310	9.27498e-14	5.24519e-07	0.00547084	ENSG00000104856
AD	XL-HDL-C	99	rs201269048	19	45574113	9.56134e-10	4.28597e-06	7.62099e-08	ENSG00000104853
AD	XL-HDL-C	99	rs11083759	19	45576714	2.9082e-09	1.19742e-05	0.000298682	ENSG00000104859
AD	XL-HDL-C	99	rs3178166	19	45594170	1.67047e-08	5.99242e-05	1.20418e-06	ENSG00000142252
AD	XL-HDL-C	99	rs12460985	19	45690889	1.82309e-05	0.021626	0.001007	ENSG00000179846
AD	XL-HDL-C	99	rs62118471	19	45691049	5.16909e-06	0.00741488	0.000308848	ENSG00000142252
AD	XL-HDL-C	100	rs12977719	19	45694106	0.000573574	0.233566	0.0336928
AD	XL-HDL-C	100	rs620807	19	45706952	1.53904e-15	5.24519e-07	0.0120827	ENSG00000007047
AD	XL-HDL-C	100	rs346758	19	45725739	2.93672e-23	5.24519e-07	0.0187699	ENSG00000007047
AD	XL-HDL-C	101	rs148006250	19	45815733	0.000359655	0.184382	0.0167666	ENSG00000104879
AD	XL-HDL-C	102	rs12984728	19	45819807	2.40095e-05	0.0269884	0.0427967	ENSG00000104879
AD	XL-HDL-C	102	rs6509208	19	45824218	7.07261e-16	5.24519e-07	2.44288e-07	ENSG00000104879
AD	XL-HDL-C	102	rs4802258	19	45949358	1.1155e-10	5.84565e-07	0.00516337	ENSG00000012061
AD	XL-HDL-C	102	rs16979890	19	46066318	1.11743e-05	0.0144015	0.0129647	ENSG00000125753
AD	XL-HDL-C	102	rs4802269	19	46167469	1.14158e-09	5.05155e-06	1.44642e-07	ENSG00000104936
AD	XL-HDL-C	102	rs73054338	19	46173214	0.000671321	0.251481	0.0292644	ENSG00000125744
AD	XL-HDL-C	103	rs4803850	19	46230786	1.53984e-05	0.0187788	0.0488661	ENSG00000104936
AD	XL-HDL-C	103	rs8108590	19	46301620	1.09401e-05	0.0141432	0.0243374	ENSG00000177045
AD	XL-HDL-C	104	rs281379	19	49214274	1.7941e-05	0.021348	0.00182105	ENSG00000176909
AD	XL-HDL-C	105	rs6045449	20	18517902	0.000167757	0.116208	0.0150663	ENSG00000232388
AD	XL-HDL-C	106	rs6020084	20	48462364	0.000141619	0.103897	0.0347831	ENSG00000197818
AD	XL-HDL-C	107	rs140492	22	21923144	0.000743767	0.263617	0.0319612	ENSG00000185651
AD	XL-HDL-C	108	rs5758265	22	41617897	0.000201282	0.130435	0.0184546	ENSG00000196236
AD	XL-VLDL-C	1	rs140527149	1	15908132	0.000342356	0.178891	0.0133372	ENSG00000132906
AD	XL-VLDL-C	2	rs61781290	1	40393160	0.000105004	0.0839432	0.0045351	ENSG00000084072
AD	XL-VLDL-C	3	rs112524162	1	40576715	5.16739e-05	0.0493931	0.0212251	ENSG00000131238
AD	XL-VLDL-C	4	rs471705	1	55521242	2.92053e-06	0.00453839	0.000144967	ENSG00000169174
AD	XL-VLDL-C	4	rs12750160	1	55674000	0.000781291	0.269033	0.0273112	ENSG00000162402
AD	XL-VLDL-C	5	rs61802400	1	93096737	0.000211602	0.134324	0.0325785	ENSG00000067208
AD	XL-VLDL-C	6	rs11102960	1	109761756	0.00132577	0.336408	0.0428194	ENSG00000116299
AD	XL-VLDL-C	7	rs114293536	1	150076497	0.000475347	0.212617	0.035209	ENSG00000143412
AD	XL-VLDL-C	8	rs17366417	1	163844578	0.000527253	0.223769	0.0229351
AD	XL-VLDL-C	9	rs6427868	1	200929482	0.000210114	0.133711	0.0392288	ENSG00000163362
AD	XL-VLDL-C	10	rs4275987	2	28062956	0.000501434	0.218197	0.0185913	ENSG00000243147
AD	XL-VLDL-C	11	rs72796775	2	44085988	0.00044965	0.206816	0.0386356	ENSG00000143921
AD	XL-VLDL-C	12	rs6740462	2	65667272	0.00158207	0.361267	0.049477	ENSG00000198369
AD	XL-VLDL-C	13	rs35103166	2	127882182	2.82605e-15	5.20485e-07	0.0151168	ENSG00000136717
AD	XL-VLDL-C	14	rs79844092	2	203457883	0.000572822	0.232967	0.044254	ENSG00000138439
AD	XL-VLDL-C	15	rs13070544	3	15991461	0.000497304	0.21733	0.0256814	ENSG00000206560
AD	XL-VLDL-C	16	rs56188509	3	58171507	0.000672828	0.251313	0.0425453	ENSG00000163687
AD	XL-VLDL-C	17	rs62248211	3	68021751	0.000524624	0.223214	0.0258241	ENSG00000183662
AD	XL-VLDL-C	18	rs12489527	3	119876676	0.000586265	0.235542	0.0213858	ENSG00000082701
AD	XL-VLDL-C	19	rs3796621	4	982852	0.000162934	0.113551	0.00679869	ENSG00000127415
AD	XL-VLDL-C	20	rs12509447	4	2861090	0.000666049	0.250112	0.0238674	ENSG00000109736
AD	XL-VLDL-C	21	rs2749777	4	3351929	0.000396432	0.193682	0.0269809	ENSG00000159788
AD	XL-VLDL-C	22	rs73222705	4	10858825	0.00129827	0.33346	0.0420299	ENSG00000109684
AD	XL-VLDL-C	23	rs6845118	4	17939740	0.000426687	0.201344	0.016203	ENSG00000163257
AD	XL-VLDL-C	24	rs115383346	4	87869217	0.000309841	0.168963	0.0121639	ENSG00000145332
AD	XL-VLDL-C	25	rs4533725	4	88200807	0.00091466	0.288194	0.0313382	ENSG00000170509
AD	XL-VLDL-C	26	rs112389213	4	149104034	2.88474e-05	0.0312163	0.0169013	ENSG00000151623
AD	XL-VLDL-C	27	rs75806908	5	23154373	0.00089643	0.28574	0.0342389	ENSG00000154162
AD	XL-VLDL-C	28	rs2546116	5	112095332	0.00144532	0.348552	0.0460716	ENSG00000153037
AD	XL-VLDL-C	29	rs2337983	5	140136808	0.000777896	0.268517	0.0272173	ENSG00000213523
AD	XL-VLDL-C	30	rs62380760	5	140984454	5.03183e-05	0.0483223	0.0134117	ENSG00000178913
AD	XL-VLDL-C	31	rs6890604	5	144541531	0.0014605	0.350022	0.0464653	ENSG00000145817
AD	XL-VLDL-C	32	rs7730175	5	156519560	2.91177e-08	0.000100985	1.79299e-06	ENSG00000135077
AD	XL-VLDL-C	33	rs4714699	6	43802563	0.00102932	0.302843	0.034564	ENSG00000112715
AD	XL-VLDL-C	34	rs11753760	6	166303031	0.00091551	0.288308	0.0391371	ENSG00000112541
AD	XL-VLDL-C	35	rs36156504	7	296739	0.00107094	0.308019	0.0392634	ENSG00000177706
AD	XL-VLDL-C	36	rs12699338	7	12285140	0.000405703	0.19608	0.0154573	ENSG00000106460
AD	XL-VLDL-C	37	rs4291154	7	17929655	0.00034086	0.178449	0.0409933	ENSG00000071189
AD	XL-VLDL-C	38	rs62467091	7	23599023	0.000823458	0.275387	0.0300951	ENSG00000164548
AD	XL-VLDL-C	39	rs55704418	7	26003157	0.000290704	0.162961	0.0115241	ENSG00000050344
AD	XL-VLDL-C	40	rs10264306	7	28239466	1.51272e-05	0.0184886	0.000706573	ENSG00000153814
AD	XL-VLDL-C	41	rs9649710	7	50322832	3.39769e-05	0.0355248	0.00243906	ENSG00000185811
AD	XL-VLDL-C	42	rs35061193	7	100178177	0.000740939	0.262746	0.0467561	ENSG00000106330
AD	XL-VLDL-C	43	rs143512434	7	106737944	0.000377056	0.188628	0.0159095	ENSG00000005249
AD	XL-VLDL-C	44	rs1986346	8	8426753	0.000922312	0.28921	0.0315549	ENSG00000147324
AD	XL-VLDL-C	45	rs12550674	8	9733499	0.000150326	0.107717	0.00632198	ENSG00000175806
AD	XL-VLDL-C	45	rs7812865	8	10785535	0.00104256	0.304512	0.0349644	ENSG00000171044
AD	XL-VLDL-C	46	rs78089617	8	97979814	0.00064694	0.246661	0.0256454	ENSG00000104324
AD	XL-VLDL-C	47	rs231144	8	116416131	4.54217e-05	0.0447293	0.00205339	ENSG00000104447
AD	XL-VLDL-C	48	rs34604874	8	126487857	0.000510258	0.220133	0.0189032	ENSG00000173334
AD	XL-VLDL-C	49	rs897149	8	126580618	2.78645e-05	0.0303777	0.00175683	ENSG00000173334
AD	XL-VLDL-C	50	rs10107388	8	145004944	0.00029901	0.165613	0.014958	ENSG00000178209
AD	XL-VLDL-C	51	rs10809613	9	11842434	0.000308347	0.168508	0.0339235
AD	XL-VLDL-C	52	rs7044056	9	135093231	0.0012632	0.329608	0.0409982	ENSG00000160563
AD	XL-VLDL-C	53	rs943122	10	6184909	0.00135422	0.339395	0.0436193	ENSG00000134460
AD	XL-VLDL-C	54	rs41298373	10	7622009	0.00118076	0.320763	0.0481332	ENSG00000123243
AD	XL-VLDL-C	55	rs10823259	10	70544719	0.000520586	0.222356	0.0353764	ENSG00000198954
AD	XL-VLDL-C	56	rs117926569	10	87956101	0.00140166	0.344238	0.0449162	ENSG00000182771
AD	XL-VLDL-C	57	rs11593462	10	112635448	0.000632353	0.243957	0.0227471	ENSG00000150593
AD	XL-VLDL-C	58	rs7896881	10	124128076	0.000938563	0.29134	0.0489494	ENSG00000107679
AD	XL-VLDL-C	59	rs605765	11	30217503	0.000908615	0.287386	0.0311657	ENSG00000152219
AD	XL-VLDL-C	60	rs11038673	11	45846619	8.28863e-05	0.0705725	0.0250014	ENSG00000121653
AD	XL-VLDL-C	61	rs35677603	11	47268310	2.20156e-06	0.00353661	0.000413207	ENSG00000149179
AD	XL-VLDL-C	61	rs11039436	11	47888036	7.26284e-06	0.00994078	0.0418971	ENSG00000149177
AD	XL-VLDL-C	62	rs11040222	11	49034086	0.000461371	0.209502	0.0371387	ENSG00000182053
AD	XL-VLDL-C	63	rs636772	11	85724572	6.09324e-09	2.3311e-05	0.0226103	ENSG00000073921
AD	XL-VLDL-C	64	rs1263164	11	116675291	0.00024362	0.146552	0.00980611	ENSG00000149591
AD	XL-VLDL-C	65	rs529470	11	117132808	3.43052e-05	0.0358043	0.00156646	ENSG00000110274
AD	XL-VLDL-C	66	rs6580945	12	53698874	0.000271953	0.156684	0.0302665	ENSG00000135476
AD	XL-VLDL-C	67	rs2657879	12	56865338	8.55937e-05	0.0723377	0.00987234	ENSG00000135423
AD	XL-VLDL-C	68	rs56347714	12	107196993	0.000217183	0.136583	0.00886059
AD	XL-VLDL-C	69	rs12311895	12	117326927	0.000701081	0.25619	0.0252329	ENSG00000174989
AD	XL-VLDL-C	70	rs61954383	12	122777467	0.000300317	0.166024	0.0118506	ENSG00000184047
AD	XL-VLDL-C	71	rs6489156	12	123100397	0.000465685	0.210473	0.0174962	ENSG00000111011
AD	XL-VLDL-C	72	rs113740515	12	123199410	0.000241385	0.145752	0.00973023	ENSG00000255398
AD	XL-VLDL-C	73	rs12425009	12	123502044	0.000402238	0.195185	0.0171252	ENSG00000051825
AD	XL-VLDL-C	74	rs11057326	12	124148478	0.00136276	0.340279	0.0438561	ENSG00000168778
AD	XL-VLDL-C	75	rs4765627	12	125338891	0.000945177	0.292196	0.0339271	ENSG00000073060
AD	XL-VLDL-C	76	rs1373495	13	66909912	0.000172675	0.118043	0.0240354	ENSG00000184226
AD	XL-VLDL-C	77	rs76278827	14	55908007	0.000563235	0.231095	0.0206693	ENSG00000126777
AD	XL-VLDL-C	78	rs6575255	14	92911593	0.000134305	0.0998428	0.00570285	ENSG00000140090
AD	XL-VLDL-C	79	rs943665	14	93014989	0.000540309	0.226483	0.0199263	ENSG00000100599
AD	XL-VLDL-C	80	rs56230030	15	42148800	0.00102553	0.302362	0.0344487	ENSG00000243708
AD	XL-VLDL-C	81	rs4077879	15	69819791	0.000500964	0.218096	0.0440264	ENSG00000137818
AD	XL-VLDL-C	82	rs204029	16	13320154	0.000251818	0.149443	0.0102651	ENSG00000237515
AD	XL-VLDL-C	83	rs9939774	16	30068354	3.81834e-05	0.0389167	0.00173328	ENSG00000169592
AD	XL-VLDL-C	84	rs2288005	16	31227908	0.000911826	0.287816	0.0312575	ENSG00000140678
AD	XL-VLDL-C	85	rs4788574	16	71922043	0.0014719	0.351115	0.046758	ENSG00000257017
AD	XL-VLDL-C	86	rs929866	16	72038363	0.000118027	0.0912767	0.00505861	ENSG00000257017
AD	XL-VLDL-C	87	rs1364097	16	79565909	0.000193568	0.126879	0.00795852	ENSG00000178573
AD	XL-VLDL-C	88	rs9912287	17	1630992	7.00171e-07	0.00123172	3.78558e-05	ENSG00000167716
AD	XL-VLDL-C	89	rs17203281	17	7099811	0.000959353	0.294011	0.0419081	ENSG00000072778
AD	XL-VLDL-C	90	rs9895335	17	17767767	0.000994329	0.298377	0.0341905	ENSG00000175662
AD	XL-VLDL-C	91	rs2854322	17	29699416	0.000952737	0.293167	0.0323993	ENSG00000131242
AD	XL-VLDL-C	92	rs55938136	17	43798360	0.00143013	0.347066	0.0456737	ENSG00000186868
AD	XL-VLDL-C	92	rs1706725	17	44324185	3.89413e-05	0.0394879	0.00251246	ENSG00000120071
AD	XL-VLDL-C	93	rs11868058	17	45640405	0.00054106	0.226637	0.0199512	ENSG00000141279
AD	XL-VLDL-C	94	rs1124881	17	47353487	6.26916e-06	0.0087271	0.000324061	ENSG00000167083
AD	XL-VLDL-C	95	rs113636322	17	48397787	0.000563705	0.231187	0.0206842	ENSG00000006282
AD	XL-VLDL-C	96	rs11656697	17	64121890	0.00101986	0.301638	0.0342749	ENSG00000154229
AD	XL-VLDL-C	97	rs11664327	18	57739623	0.0003446	0.179549	0.0134169	ENSG00000166603
AD	XL-VLDL-C	98	rs12151021	19	1050874	6.39388e-13	5.20485e-07	0.000383158	ENSG00000180448
AD	XL-VLDL-C	98	rs34912310	19	1084845	1.89203e-06	0.00307691	0.00141328	ENSG00000180448
AD	XL-VLDL-C	99	rs11669133	19	11092139	0.000688177	0.253987	0.0245727	ENSG00000127616
AD	XL-VLDL-C	100	rs12611153	19	11230332	0.000301624	0.166433	0.0118941	ENSG00000161888
AD	XL-VLDL-C	101	rs2304234	19	41748753	0.000469343	0.21129	0.0409413	ENSG00000167601
AD	XL-VLDL-C	102	rs74260441	19	44492160	3.32657e-05	0.0349101	0.0277674	ENSG00000204920
AD	XL-VLDL-C	103	rs144351616	19	44646025	0.000127458	0.0961867	0.00854453	ENSG00000267680
AD	XL-VLDL-C	104	rs74747585	19	45039971	2.26232e-07	0.000657327	0.0308907	ENSG00000273777
AD	XL-VLDL-C	105	rs714948	19	45165912	4.21352e-42	5.20485e-07	0.00033815	ENSG00000186567
AD	XL-VLDL-C	105	rs76670936	19	45196581	7.17407e-06	0.00983855	0.00188061	ENSG00000130202
AD	XL-VLDL-C	105	rs4516335	19	45217655	3.04227e-05	0.0325023	0.00139125	ENSG00000130202
AD	XL-VLDL-C	105	rs7254776	19	45227742	2.52174e-38	5.20485e-07	7.62691e-05	ENSG00000069399
AD	XL-VLDL-C	105	rs62117160	19	45232161	1.73654e-30	5.20485e-07	8.29371e-09	ENSG00000069399
AD	XL-VLDL-C	105	rs8108110	19	45234124	1.37264e-25	5.20485e-07	0.0224179	ENSG00000130202
AD	XL-VLDL-C	105	rs74607435	19	45235700	2.51653e-10	1.23868e-06	0.0154255	ENSG00000069399
AD	XL-VLDL-C	105	rs10405071	19	45235892	0.000131899	0.0985797	0.00560353	ENSG00000130202
AD	XL-VLDL-C	105	rs2927477	19	45313715	2.51239e-29	5.20485e-07	5.6723e-06	ENSG00000187244
AD	XL-VLDL-C	105	rs10406338	19	45326217	1.34762e-132	5.20485e-07	8.29371e-09	ENSG00000130202
AD	XL-VLDL-C	105	rs78986976	19	45329438	3.63536e-14	5.20485e-07	2.11968e-05	ENSG00000130202
AD	XL-VLDL-C	105	rs55840414	19	45343579	8.12451e-33	5.20485e-07	2.05498e-05	ENSG00000130202
AD	XL-VLDL-C	105	rs61642202	19	45345283	8.97015e-57	5.20485e-07	8.29371e-09	ENSG00000130202
AD	XL-VLDL-C	105	rs11668738	19	45347561	8.45513e-30	5.20485e-07	8.29371e-09	ENSG00000130202
AD	XL-VLDL-C	105	rs138607350	19	45363820	2.0474e-71	5.20485e-07	2.89606e-07	ENSG00000130202
AD	XL-VLDL-C	105	rs41290100	19	45370941	3.93131e-07	0.000829876	2.19599e-05	ENSG00000130202
AD	XL-VLDL-C	105	rs11665676	19	45378719	1.06443e-23	5.20485e-07	8.29371e-09	ENSG00000130202
AD	XL-VLDL-C	105	rs77196615	19	45380335	0.0004161	0.198721	0.0158314	ENSG00000130202
AD	XL-VLDL-C	105	rs406456	19	45382717	6.14822e-94	5.20485e-07	8.29371e-09	ENSG00000130202
AD	XL-VLDL-C	105	rs283811	19	45388500	7.97739e-53	5.20485e-07	8.29371e-09	ENSG00000130204
AD	XL-VLDL-C	105	rs73936968	19	45395816	3.09282e-06	0.00475743	0.0030456	ENSG00000130202
AD	XL-VLDL-C	105	rs157584	19	45396899	1.51783e-122	5.20485e-07	8.29371e-09	ENSG00000130208
AD	XL-VLDL-C	105	rs140684051	19	45399456	0.000734813	0.261762	0.0259877	ENSG00000130203
AD	XL-VLDL-C	105	rs1160984	19	45403924	2.97996e-33	5.20485e-07	8.29371e-09	ENSG00000130202
AD	XL-VLDL-C	105	rs72654472	19	45414392	1.0925e-10	5.68866e-07	8.29371e-09	ENSG00000104853
AD	XL-VLDL-C	105	rs72654437	19	45416099	1.81447e-12	5.20485e-07	0.0368222	ENSG00000130202
AD	XL-VLDL-C	105	rs72654445	19	45417200	3.74146e-11	5.20485e-07	0.0369215	ENSG00000130202
AD	XL-VLDL-C	105	rs190712692	19	45425178	1.30353e-33	5.20485e-07	0.00141023	ENSG00000130203
AD	XL-VLDL-C	105	rs73033507	19	45431403	1.6889e-15	5.20485e-07	1.29532e-05	ENSG00000130202
AD	XL-VLDL-C	105	rs7254133	19	45438554	1.52132e-76	5.20485e-07	8.29371e-09	ENSG00000130202
AD	XL-VLDL-C	105	rs71352241	19	45443934	4.28371e-08	0.000145794	2.61318e-06	ENSG00000104853
AD	XL-VLDL-C	105	rs79429216	19	45445517	5.70331e-19	5.20485e-07	8.29371e-09	ENSG00000104853
AD	XL-VLDL-C	105	rs12721111	19	45446271	4.66829e-16	5.20485e-07	8.29371e-09	ENSG00000104853
AD	XL-VLDL-C	105	rs138692741	19	45467132	2.83625e-07	0.00073565	1.62225e-05	ENSG00000130203
AD	XL-VLDL-C	105	rs150554721	19	45490702	7.42926e-07	0.00129781	3.99645e-05	ENSG00000007047
AD	XL-VLDL-C	105	rs112481437	19	45549135	3.31042e-30	5.20485e-07	7.64302e-05	ENSG00000130203
AD	XL-VLDL-C	105	rs60239918	19	45580372	7.3445e-09	2.76947e-05	0.000392102	ENSG00000104853
AD	XL-VLDL-C	105	rs78620885	19	45591084	3.53735e-06	0.00535858	0.0446488	ENSG00000142252
AD	XL-VLDL-C	105	rs12462040	19	45612226	2.53002e-31	5.20485e-07	3.75449e-07	ENSG00000179846
AD	XL-VLDL-C	105	rs149553138	19	45672478	0.00010805	0.0857371	0.00466316	ENSG00000007255
AD	XL-VLDL-C	105	rs116958755	19	45690282	6.91564e-21	5.20485e-07	0.000548202	ENSG00000007047
AD	XL-VLDL-C	105	rs148023052	19	45698590	9.04536e-09	3.35893e-05	5.21427e-06	ENSG00000007255
AD	XL-VLDL-C	105	rs8112710	19	45714583	4.25693e-16	5.20485e-07	0.000201223	ENSG00000283632
AD	XL-VLDL-C	105	rs77740243	19	45751458	0.000478912	0.213396	0.0179103	ENSG00000104879
AD	XL-VLDL-C	105	rs7260359	19	45814908	7.42965e-06	0.0101296	0.000355303	ENSG00000104879
AD	XL-VLDL-C	105	rs146160549	19	45828641	2.13075e-08	7.51549e-05	0.0136098	ENSG00000104892
AD	XL-VLDL-C	105	rs238411	19	45861345	0.000827044	0.275917	0.0487993	ENSG00000104892
AD	XL-VLDL-C	105	rs8107376	19	46163769	0.00116939	0.319501	0.0385601	ENSG00000010310
AD	XL-VLDL-C	105	rs73054338	19	46173214	0.000671321	0.251047	0.026234	ENSG00000125744
AD	XL-VLDL-C	106	rs10403723	19	46191828	2.41003e-05	0.0270199	0.0224304	ENSG00000104936
AD	XL-VLDL-C	106	rs2014576	19	46269076	5.46326e-09	2.1157e-05	0.00443995	ENSG00000104936
AD	XL-VLDL-C	107	rs479486	19	49229323	8.37026e-06	0.0112175	0.00039851	ENSG00000176909
AD	XL-VLDL-C	108	rs645544	20	48501606	8.81914e-05	0.0739797	0.00385851	ENSG00000124226
AD	XL-VLDL-C	109	rs2242945	21	40467423	9.78781e-06	0.0128077	0.00872608	ENSG00000157557
AD	XL-VLDL-C	110	rs138867763	22	39373136	0.000743861	0.263213	0.0426274	ENSG00000128383
AD	XS-VLDL-C	1	rs12130969	1	39533809	0.0018331	0.381453	0.0407943	ENSG00000168653
AD	XS-VLDL-C	2	rs2078329	1	45368493	0.00102459	0.302202	0.024116	ENSG00000142959
AD	XS-VLDL-C	3	rs4926877	1	51541808	0.000492142	0.216329	0.0215524	ENSG00000085832
AD	XS-VLDL-C	4	rs471705	1	55521242	2.92053e-06	0.00451401	0.000100901	ENSG00000169174
AD	XS-VLDL-C	4	rs12750160	1	55674000	0.000781291	0.269027	0.0189453	ENSG00000162402
AD	XS-VLDL-C	5	rs149923993	1	93262393	0.000976367	0.296119	0.0231073	ENSG00000067208
AD	XS-VLDL-C	6	rs3197232	1	109748940	9.96512e-05	0.0806918	0.00286424	ENSG00000116299
AD	XS-VLDL-C	7	rs4275987	2	28062956	0.000501434	0.218279	0.0196936	ENSG00000243147
AD	XS-VLDL-C	8	rs6730757	2	43541598	0.00234764	0.41502	0.0494151	ENSG00000152527
AD	XS-VLDL-C	9	rs72796768	2	44083804	0.000332635	0.176158	0.00872222	ENSG00000143921
AD	XS-VLDL-C	10	rs116080386	2	55175791	0.00168852	0.370206	0.0412532	ENSG00000115310
AD	XS-VLDL-C	11	rs1370452	2	86872592	2.92389e-05	0.0315224	0.0434836	ENSG00000153563
AD	XS-VLDL-C	12	rs17028137	2	103590011	0.0014121	0.345268	0.0398312	ENSG00000135953
AD	XS-VLDL-C	13	rs9750218	2	108831040	0.00134284	0.338181	0.0306159	ENSG00000198203
AD	XS-VLDL-C	14	rs79527490	2	127811774	1.83124e-05	0.0216477	0.0210467	ENSG00000136717
AD	XS-VLDL-C	15	rs1954874	2	135594699	0.000594539	0.237132	0.0148502	ENSG00000082258
AD	XS-VLDL-C	16	rs7586772	2	183474636	0.000190131	0.125582	0.0126844	ENSG00000077232
AD	XS-VLDL-C	17	rs140244541	2	203808532	0.00105391	0.305886	0.031614	ENSG00000138380
AD	XS-VLDL-C	18	rs116179808	3	32668505	0.00135707	0.339666	0.0407037	ENSG00000144635
AD	XS-VLDL-C	19	rs9878160	3	33020292	0.000932421	0.290509	0.0254994	ENSG00000183813
AD	XS-VLDL-C	20	rs148468347	3	132461923	0.00136656	0.340648	0.0310999	ENSG00000113971
AD	XS-VLDL-C	21	rs114302199	3	142214313	0.000311989	0.169788	0.00819852	ENSG00000114127
AD	XS-VLDL-C	22	rs11925442	3	170687273	0.00207305	0.398222	0.0444164	ENSG00000163584
AD	XS-VLDL-C	23	rs62316985	4	69412439	0.00066812	0.250492	0.0165045	ENSG00000196620
AD	XS-VLDL-C	24	rs11933337	4	100491772	0.00229231	0.411799	0.0484567	ENSG00000138823
AD	XS-VLDL-C	25	rs148569551	4	111206131	0.000893031	0.285252	0.0382438	ENSG00000138792
AD	XS-VLDL-C	26	rs114173132	4	111734934	0.00117981	0.320616	0.0273457	ENSG00000164093
AD	XS-VLDL-C	27	rs11733686	4	149051945	0.000775727	0.26818	0.0188338
AD	XS-VLDL-C	28	rs11100203	4	159857539	0.000632918	0.24408	0.0411415	ENSG00000109756
AD	XS-VLDL-C	29	rs752200	5	122705110	0.0018017	0.379088	0.0422851	ENSG00000168944
AD	XS-VLDL-C	30	rs2337983	5	140136808	0.000777896	0.268511	0.0349381	ENSG00000213523
AD	XS-VLDL-C	31	rs143989537	5	148282530	0.00175033	0.375128	0.0385103	ENSG00000169252
AD	XS-VLDL-C	32	rs2033477	5	156544908	1.68362e-06	0.00274582	0.0007182	ENSG00000135077
AD	XS-VLDL-C	33	rs10456219	6	18780770	0.00190733	0.386888	0.041376	ENSG00000137393
AD	XS-VLDL-C	34	rs76529184	6	20076304	0.000935728	0.290941	0.0368616	ENSG00000172197
AD	XS-VLDL-C	35	rs112540634	6	34623905	7.32987e-05	0.0644583	0.00216635	ENSG00000196821
AD	XS-VLDL-C	36	rs195533	6	116254103	0.00173606	0.374008	0.0382373	ENSG00000178425
AD	XS-VLDL-C	37	rs117756064	6	116409120	0.000407482	0.196684	0.0428325	ENSG00000111817
AD	XS-VLDL-C	38	rs78423775	6	160519228	0.00175699	0.375648	0.0386369	ENSG00000175003
AD	XS-VLDL-C	39	rs35351535	6	160794429	0.000573198	0.233085	0.014382	ENSG00000146477
AD	XS-VLDL-C	40	rs3124785	6	160954505	0.00174462	0.374681	0.0384013	ENSG00000122194
AD	XS-VLDL-C	41	rs145188226	7	887019	0.000178244	0.12058	0.00491481	ENSG00000164828
AD	XS-VLDL-C	41	rs6944845	7	968739	0.00229899	0.412192	0.0485736	ENSG00000105963
AD	XS-VLDL-C	42	rs189843947	7	4562089	0.00167996	0.369511	0.0474311	ENSG00000164916
AD	XS-VLDL-C	43	rs836536	7	6475091	0.00131913	0.335671	0.0301233	ENSG00000164535
AD	XS-VLDL-C	44	rs6969402	7	17676305	0.00148519	0.35238	0.0412057	ENSG00000106546
AD	XS-VLDL-C	45	rs10951128	7	26214853	0.00125656	0.328842	0.0314838	ENSG00000050344
AD	XS-VLDL-C	46	rs147125063	7	26317934	0.000427999	0.201796	0.0382571	ENSG00000122565
AD	XS-VLDL-C	47	rs10275989	7	28159696	7.37125e-05	0.0647223	0.00217728	ENSG00000153814
AD	XS-VLDL-C	48	rs12669163	7	50278585	3.00219e-05	0.0321608	0.00519172	ENSG00000185811
AD	XS-VLDL-C	49	rs13239185	7	75745033	0.00232856	0.413918	0.0490872	ENSG00000127948
AD	XS-VLDL-C	50	rs117277206	7	85728340	0.00116939	0.319458	0.0407966
AD	XS-VLDL-C	51	rs1987580	7	99570586	0.000109712	0.08671	0.0221656	ENSG00000213420
AD	XS-VLDL-C	52	rs201154504	7	156706336	0.000642422	0.245846	0.0478602	ENSG00000146909
AD	XS-VLDL-C	53	rs12550674	8	9733499	0.000150326	0.107776	0.0143999	ENSG00000175806
AD	XS-VLDL-C	54	rs62489067	8	11328207	0.00060921	0.23983	0.0203785	ENSG00000154319
AD	XS-VLDL-C	55	rs808994	8	116429998	4.76542e-05	0.0463779	0.0030698	ENSG00000104447
AD	XS-VLDL-C	56	rs2205267	8	116676220	0.00174272	0.374532	0.0383649	ENSG00000104447
AD	XS-VLDL-C	57	rs7828742	8	116960729	0.000503968	0.218837	0.0127332	ENSG00000104447
AD	XS-VLDL-C	58	rs7836397	8	121875083	0.000729535	0.260908	0.0397282	ENSG00000172164
AD	XS-VLDL-C	59	rs34604874	8	126487857	0.000510258	0.22021	0.0128921	ENSG00000173334
AD	XS-VLDL-C	60	rs897150	8	126576702	1.70448e-05	0.0204039	0.000775823	ENSG00000173334
AD	XS-VLDL-C	61	rs6985003	8	145075703	1.43862e-05	0.0177382	0.000461779	ENSG00000178685
AD	XS-VLDL-C	62	rs7853384	9	607377	0.000450025	0.207019	0.026562	ENSG00000107104
AD	XS-VLDL-C	63	rs4977757	9	22094330	0.00157257	0.360436	0.0350296	ENSG00000147883
AD	XS-VLDL-C	64	rs13290740	9	95793816	0.000777896	0.268511	0.0241977	ENSG00000157303
AD	XS-VLDL-C	65	rs700123	9	116439099	0.000416381	0.198933	0.0107217	ENSG00000138835
AD	XS-VLDL-C	66	rs56963659	9	136348194	0.00105864	0.30647	0.0248646	ENSG00000175164
AD	XS-VLDL-C	67	rs11257254	10	11731124	0.000234029	0.14319	0.00631006	ENSG00000148429
AD	XS-VLDL-C	68	rs10509208	10	66289282	0.000721243	0.259554	0.0177079
AD	XS-VLDL-C	69	rs10749609	10	82249752	7.07097e-06	0.00969221	0.0168312	ENSG00000108219
AD	XS-VLDL-C	70	rs7102130	11	5673359	0.000291917	0.163517	0.00774007	ENSG00000175518
AD	XS-VLDL-C	71	rs2736600	11	61706011	0.00020407	0.131278	0.00554722	ENSG00000167994
AD	XS-VLDL-C	72	rs112936705	11	63468468	0.000121909	0.0933362	0.0137048	ENSG00000176485
AD	XS-VLDL-C	72	rs72916323	11	63697383	9.13522e-05	0.0759124	0.00265647	ENSG00000072518
AD	XS-VLDL-C	73	rs4980517	11	63745677	8.76755e-05	0.0736545	0.00261408	ENSG00000072518
AD	XS-VLDL-C	74	rs6589603	11	117055839	0.000665861	0.25009	0.0164516	ENSG00000149591
AD	XS-VLDL-C	75	rs35483388	11	122545146	6.31187e-05	0.0574451	0.0471463	ENSG00000154127
AD	XS-VLDL-C	76	rs370766295	12	17777271	0.00132862	0.33668	0.0341742
AD	XS-VLDL-C	77	rs149051760	12	37866900	4.80478e-05	0.046665	0.00145759
AD	XS-VLDL-C	78	rs3816806	12	53880122	0.00176745	0.37646	0.038835	ENSG00000205352
AD	XS-VLDL-C	79	rs11060725	12	123399478	0.000347217	0.180481	0.0090875	ENSG00000111328
AD	XS-VLDL-C	79	rs56197170	12	123826774	0.000242223	0.146183	0.00650172	ENSG00000183955
AD	XS-VLDL-C	80	rs7980860	12	124863657	0.00198256	0.392183	0.0426664	ENSG00000196498
AD	XS-VLDL-C	81	rs7296737	12	125336956	1.62575e-05	0.0195841	0.000869701	ENSG00000073060
AD	XS-VLDL-C	82	rs35159134	13	24471048	0.000127736	0.0963746	0.0415064	ENSG00000205863
AD	XS-VLDL-C	83	rs140244850	14	73502643	0.00117697	0.320301	0.0468769	ENSG00000119707
AD	XS-VLDL-C	84	rs117281836	14	95216789	0.0019797	0.391985	0.0426183	ENSG00000133937
AD	XS-VLDL-C	85	rs8035209	15	58492833	0.000965969	0.294815	0.0229048	ENSG00000103569
AD	XS-VLDL-C	86	rs1601933	15	58671559	0.00111164	0.312846	0.025983	ENSG00000166035
AD	XS-VLDL-C	87	rs118078695	15	58686409	0.00128879	0.332391	0.0294799	ENSG00000128918
AD	XS-VLDL-C	88	rs78936960	15	58717401	0.00231044	0.412863	0.0487732	ENSG00000166035
AD	XS-VLDL-C	89	rs653765	15	59042012	1.39621e-06	0.00231237	0.00040627	ENSG00000137845
AD	XS-VLDL-C	89	rs142864748	15	59059259	0.00019236	0.126485	0.00888721	ENSG00000128918
AD	XS-VLDL-C	90	rs8033972	15	64524980	0.000821948	0.27515	0.0198501	ENSG00000028528
AD	XS-VLDL-C	91	rs11634685	15	74599333	0.00139692	0.343745	0.0317074	ENSG00000140481
AD	XS-VLDL-C	92	rs936226	15	75069282	0.000915794	0.288318	0.0218956	ENSG00000140474
AD	XS-VLDL-C	93	rs80169820	16	18822843	0.00143488	0.347523	0.0425731	ENSG00000170540
AD	XS-VLDL-C	94	rs4985369	16	70860468	0.000288837	0.162516	0.00766696	ENSG00000157423
AD	XS-VLDL-C	95	rs2334884	16	71636591	0.00112489	0.314393	0.0262543	ENSG00000040199
AD	XS-VLDL-C	95	rs8051968	16	71761978	0.00161152	0.363817	0.035754	ENSG00000040199
AD	XS-VLDL-C	95	rs4788454	16	72037206	6.08333e-05	0.0559548	0.00181762	ENSG00000257017
AD	XS-VLDL-C	98	rs1364097	16	79565909	0.000193568	0.12697	0.00528554	ENSG00000178573
AD	XS-VLDL-C	99	rs8059821	16	89675068	0.00214262	0.402679	0.0457428	ENSG00000131165
AD	XS-VLDL-C	100	rs7502296	17	1614225	9.97435e-05	0.0807427	0.0307939	ENSG00000167711
AD	XS-VLDL-C	101	rs55816413	17	5220340	0.000142452	0.104009	0.00870284	ENSG00000029725
AD	XS-VLDL-C	102	rs148618071	17	13700128	0.000233656	0.143052	0.0203205
AD	XS-VLDL-C	103	rs56067920	17	27056618	0.00178267	0.377634	0.039121	ENSG00000167525
AD	XS-VLDL-C	104	rs11657989	17	29395746	1.28694e-05	0.016122	0.000413326	ENSG00000126860
AD	XS-VLDL-C	105	rs11868058	17	45640405	0.00054106	0.226698	0.0136429	ENSG00000141279
AD	XS-VLDL-C	106	rs189894386	17	61543566	0.000540027	0.226487	0.0255047	ENSG00000266173
AD	XS-VLDL-C	107	rs4337	17	61565133	0.000157648	0.111106	0.0113631	ENSG00000159640
AD	XS-VLDL-C	108	rs9949213	18	9523300	0.00237054	0.416331	0.0498052	ENSG00000017797
AD	XS-VLDL-C	109	rs9947182	18	47253904	0.00226179	0.409989	0.0479181	ENSG00000101670
AD	XS-VLDL-C	110	rs8088451	18	47272034	0.00111826	0.313622	0.026119	ENSG00000167315
AD	XS-VLDL-C	111	rs3752231	19	1043638	3.36184e-09	1.34719e-05	0.00468005	ENSG00000064666
AD	XS-VLDL-C	111	rs11084881	19	1074252	1.709e-05	0.0204499	0.041529	ENSG00000180448
AD	XS-VLDL-C	111	rs138537907	19	1076681	0.000995274	0.298455	0.0475849	ENSG00000064666
AD	XS-VLDL-C	111	rs3761024	19	1086122	1.67914e-05	0.0201442	0.00497465	ENSG00000180448
AD	XS-VLDL-C	112	rs112508627	19	10842063	1.84392e-05	0.0217673	0.000586	ENSG00000129353
AD	XS-VLDL-C	112	rs141989097	19	11069069	0.0016581	0.367717	0.0367044	ENSG00000142453
AD	XS-VLDL-C	113	rs2738455	19	11235090	0.000178522	0.120701	0.00492183	ENSG00000161888
AD	XS-VLDL-C	114	rs77543386	19	18622193	0.000677818	0.252199	0.0269032	ENSG00000105656
AD	XS-VLDL-C	115	rs62117780	19	44752721	0.000405422	0.196157	0.0135371	ENSG00000263002
AD	XS-VLDL-C	116	rs1865387	19	45002315	0.000686859	0.253768	0.0169359	ENSG00000167384
AD	XS-VLDL-C	116	rs80257887	19	45020859	9.42032e-09	3.45842e-05	0.0470097	ENSG00000167384
AD	XS-VLDL-C	116	rs74747585	19	45039971	2.26232e-07	0.000650553	9.01941e-06	ENSG00000273777
AD	XS-VLDL-C	116	rs1661169	19	45049494	1.54895e-07	0.000489601	6.93359e-05	ENSG00000273777
AD	XS-VLDL-C	116	rs8112204	19	45089605	0.000281933	0.160234	0.0342257	ENSG00000073008
AD	XS-VLDL-C	116	rs62118220	19	45121682	4.19456e-07	0.000848427	0.00046301	ENSG00000186567
AD	XS-VLDL-C	116	rs112027066	19	45129089	9.64278e-15	5.20329e-07	5.8977e-07	ENSG00000216588
AD	XS-VLDL-C	116	rs12977255	19	45134422	2.04495e-12	5.20329e-07	5.32246e-09	ENSG00000073008
AD	XS-VLDL-C	116	rs56261258	19	45149613	1.3186e-20	5.20329e-07	5.32246e-09	ENSG00000186567
AD	XS-VLDL-C	116	rs111780744	19	45166951	3.90732e-12	5.20329e-07	0.0164096	ENSG00000073008
AD	XS-VLDL-C	116	rs2919844	19	45190526	3.1387e-12	5.20329e-07	2.98183e-05	ENSG00000069399
AD	XS-VLDL-C	116	rs8104660	19	45191509	3.979e-11	5.20329e-07	5.32246e-09	ENSG00000073008
AD	XS-VLDL-C	116	rs151330717	19	45196964	5.57058e-12	5.20329e-07	5.32246e-09	ENSG00000069399
AD	XS-VLDL-C	116	rs80000866	19	45200634	7.95817e-05	0.0683307	0.00232689	ENSG00000130202
AD	XS-VLDL-C	116	rs12150984	19	45202027	1.00098e-22	5.20329e-07	0.0004845	ENSG00000186567
AD	XS-VLDL-C	116	rs111278137	19	45215081	5.13387e-10	2.40364e-06	8.36243e-08	ENSG00000187244
AD	XS-VLDL-C	116	rs11881756	19	45220896	1.56746e-17	5.20329e-07	5.32246e-09	ENSG00000130202
AD	XS-VLDL-C	116	rs2965109	19	45225345	2.2831e-29	5.20329e-07	5.32246e-09	ENSG00000186567
AD	XS-VLDL-C	116	rs74607435	19	45235700	2.51653e-10	1.2369e-06	3.07603e-07	ENSG00000069399
AD	XS-VLDL-C	116	rs73048234	19	45244731	7.65123e-06	0.0103482	0.0321687	ENSG00000130202
AD	XS-VLDL-C	116	rs7249244	19	45245698	7.16955e-07	0.00124773	2.68888e-05	ENSG00000130202
AD	XS-VLDL-C	116	rs147211387	19	45261755	1.01199e-07	0.000328002	0.00165489	ENSG00000142273
AD	XS-VLDL-C	116	rs113330691	19	45295886	1.27201e-17	5.20329e-07	5.32246e-09	ENSG00000142273
AD	XS-VLDL-C	116	rs10419669	19	45298069	7.0141e-12	5.20329e-07	5.32246e-09	ENSG00000142273
AD	XS-VLDL-C	116	rs140824606	19	45311084	8.8389e-35	5.20329e-07	5.32246e-09	ENSG00000130202
AD	XS-VLDL-C	116	rs3810141	19	45316804	6.57396e-15	5.20329e-07	3.73486e-07	ENSG00000069399
AD	XS-VLDL-C	116	rs28399637	19	45324138	4.14692e-155	5.20329e-07	5.32246e-09	ENSG00000130202
AD	XS-VLDL-C	116	rs8113311	19	45325738	1.00362e-45	5.20329e-07	5.32246e-09	ENSG00000130202
AD	XS-VLDL-C	116	rs78986976	19	45329438	3.63536e-14	5.20329e-07	5.32246e-09	ENSG00000130202
AD	XS-VLDL-C	116	rs147711004	19	45337918	1.62266e-286	5.20329e-07	5.32246e-09	ENSG00000130202
AD	XS-VLDL-C	116	rs2972558	19	45356141	4.64319e-60	5.20329e-07	5.32246e-09	ENSG00000130202
AD	XS-VLDL-C	116	rs375972689	19	45360488	2.36779e-19	5.20329e-07	5.32246e-09	ENSG00000130202
AD	XS-VLDL-C	116	rs365653	19	45361646	3.80191e-49	5.20329e-07	5.32246e-09	ENSG00000130202
AD	XS-VLDL-C	116	rs138607350	19	45363820	2.0474e-71	5.20329e-07	5.32246e-09	ENSG00000130202
AD	XS-VLDL-C	116	rs77196615	19	45380335	0.0004161	0.198862	0.0107147	ENSG00000130202
AD	XS-VLDL-C	116	rs11668861	19	45380970	8.17402e-69	5.20329e-07	5.32246e-09	ENSG00000130202
AD	XS-VLDL-C	116	rs116967764	19	45385389	0.000187623	0.124553	0.0181506	ENSG00000130202
AD	XS-VLDL-C	116	rs283810	19	45388241	1.32837e-41	5.20329e-07	5.32246e-09	ENSG00000130202
AD	XS-VLDL-C	116	rs283814	19	45389224	1.07372e-28	5.20329e-07	0.0416762	ENSG00000130202
AD	XS-VLDL-C	116	rs143473297	19	45393352	5.33179e-30	5.20329e-07	0.00138076	ENSG00000130203
AD	XS-VLDL-C	116	rs2075649	19	45395330	3.99498e-183	5.20329e-07	5.32246e-09	ENSG00000130204
AD	XS-VLDL-C	116	rs73936968	19	45395816	3.09282e-06	0.00473276	0.000495049	ENSG00000130202
AD	XS-VLDL-C	116	rs1160984	19	45403924	2.97996e-33	5.20329e-07	5.32246e-09	ENSG00000130202
AD	XS-VLDL-C	116	rs72654472	19	45414392	1.0925e-10	5.68657e-07	6.01617e-05	ENSG00000104853
AD	XS-VLDL-C	116	rs72654437	19	45416099	1.81447e-12	5.20329e-07	5.32246e-09	ENSG00000130202
AD	XS-VLDL-C	116	rs144311893	19	45423944	7.48946e-30	5.20329e-07	5.32246e-09	ENSG00000130203
AD	XS-VLDL-C	116	rs8106813	19	45431658	1.53566e-35	5.20329e-07	5.32246e-09	ENSG00000130203
AD	XS-VLDL-C	116	rs4263041	19	45438643	4.50409e-07	0.000880688	1.73177e-05	ENSG00000130202
AD	XS-VLDL-C	116	rs79429216	19	45445517	5.70331e-19	5.20329e-07	5.32246e-09	ENSG00000104853
AD	XS-VLDL-C	116	rs12721109	19	45447221	5.20957e-22	5.20329e-07	5.32246e-09	ENSG00000130203
AD	XS-VLDL-C	116	rs10420434	19	45451190	2.92142e-06	0.00451517	0.000121667	ENSG00000104853
AD	XS-VLDL-C	116	rs117715372	19	45455708	6.20355e-05	0.0567443	0.0114958	ENSG00000130203
AD	XS-VLDL-C	116	rs147901416	19	45466792	5.78977e-19	5.20329e-07	5.32246e-09	ENSG00000104853
AD	XS-VLDL-C	116	rs138692741	19	45467132	2.83625e-07	0.000727647	1.11747e-05	ENSG00000130203
AD	XS-VLDL-C	116	rs117198034	19	45469902	1.5566e-06	0.00254627	5.56132e-05	ENSG00000130203
AD	XS-VLDL-C	116	rs77572206	19	45522320	8.81269e-05	0.0739368	0.012039	ENSG00000104856
AD	XS-VLDL-C	116	rs4803789	19	45523369	0.00213785	0.402379	0.0456534	ENSG00000007255
AD	XS-VLDL-C	116	rs35057129	19	45535310	9.27498e-14	5.20329e-07	1.35272e-08	ENSG00000104856
AD	XS-VLDL-C	116	rs112481437	19	45549135	3.31042e-30	5.20329e-07	5.32246e-09	ENSG00000130203
AD	XS-VLDL-C	116	rs2304195	19	45562871	8.23348e-07	0.00141231	0.000192418	ENSG00000104859
AD	XS-VLDL-C	116	rs201269048	19	45574113	9.56134e-10	4.24067e-06	4.6408e-08	ENSG00000104853
AD	XS-VLDL-C	116	rs60239918	19	45580372	7.3445e-09	2.75064e-05	0.000365942	ENSG00000104853
AD	XS-VLDL-C	116	rs74863669	19	45583092	0.00121297	0.324233	0.0492768	ENSG00000007047
AD	XS-VLDL-C	116	rs78620885	19	45591084	3.53735e-06	0.00533354	0.000749154	ENSG00000142252
AD	XS-VLDL-C	116	rs10420562	19	45592238	5.90058e-19	5.20329e-07	5.32246e-09	ENSG00000142252
AD	XS-VLDL-C	116	rs9653111	19	45592475	7.77899e-18	5.20329e-07	5.05529e-08	ENSG00000007255
AD	XS-VLDL-C	116	rs3178166	19	45594170	1.67047e-08	5.92445e-05	7.26356e-07	ENSG00000142252
AD	XS-VLDL-C	116	rs56089021	19	45629166	7.72996e-05	0.066951	0.0204246	ENSG00000104866
AD	XS-VLDL-C	116	rs78541786	19	45659606	3.46712e-23	5.20329e-07	3.12486e-07	ENSG00000179846
AD	XS-VLDL-C	116	rs76971643	19	45673122	7.93792e-05	0.0681961	0.00727963	ENSG00000007255
AD	XS-VLDL-C	116	rs62118471	19	45691049	5.16909e-06	0.00738208	0.000172805	ENSG00000142252
AD	XS-VLDL-C	117	rs620807	19	45706952	1.53904e-15	5.20329e-07	0.00215404	ENSG00000007047
AD	XS-VLDL-C	118	rs10415392	19	45719790	2.15575e-12	5.20329e-07	0.00018394	ENSG00000007047
AD	XS-VLDL-C	118	rs346758	19	45725739	2.93672e-23	5.20329e-07	0.00755834	ENSG00000007047
AD	XS-VLDL-C	118	rs78235771	19	45797992	5.5773e-08	0.00018598	0.00813397	ENSG00000104892
AD	XS-VLDL-C	118	rs7260359	19	45814908	7.42965e-06	0.0101037	0.000244668	ENSG00000104879
AD	XS-VLDL-C	118	rs1967311	19	45819307	8.97486e-05	0.074939	0.00885914	ENSG00000104879
AD	XS-VLDL-C	118	rs76692930	19	45875851	0.00106905	0.307747	0.0250886	ENSG00000104884
AD	XS-VLDL-C	119	rs10411647	19	45877865	4.72073e-07	0.000901974	1.80793e-05	ENSG00000104884
AD	XS-VLDL-C	119	rs928911	19	45907860	0.000965969	0.294815	0.0229048	ENSG00000012061
AD	XS-VLDL-C	119	rs13344457	19	45933201	6.70443e-06	0.0092495	0.00183765	ENSG00000012061
AD	XS-VLDL-C	119	rs57235611	19	46023243	0.000125331	0.095076	0.00726513	ENSG00000125753
AD	XS-VLDL-C	120	rs11673516	19	46059364	6.4551e-05	0.0584975	0.0423921	ENSG00000125753
AD	XS-VLDL-C	120	rs79871265	19	46073574	0.000957463	0.293737	0.0355332	ENSG00000125741
AD	XS-VLDL-C	120	rs4994276	19	46164172	3.21101e-06	0.00488791	0.000109937	ENSG00000010310
AD	XS-VLDL-C	121	rs10421891	19	46315809	6.26021e-06	0.00869099	0.000280678	ENSG00000104936
AD	XS-VLDL-C	122	rs192728214	19	46483674	1.9155e-05	0.0224276	0.0317904	ENSG00000011485
AD	XS-VLDL-C	123	rs314660	19	47172845	0.000113776	0.0889964	0.00338421	ENSG00000105287
AD	XS-VLDL-C	124	rs479486	19	49229323	8.37026e-06	0.0111918	0.000274115	ENSG00000176909
AD	XS-VLDL-C	125	rs1052965	20	17600564	0.000734436	0.261701	0.0259627	ENSG00000125844
AD	XS-VLDL-C	126	rs6044953	20	17669186	0.00046381	0.210159	0.0263575	ENSG00000125868
AD	XS-VLDL-C	127	rs2745836	20	17808116	0.00141779	0.345835	0.0321176	ENSG00000125844
AD	XS-VLDL-C	128	rs240754	20	17860145	0.000892558	0.285188	0.0237451	ENSG00000125844
AD	XS-VLDL-C	129	rs2235620	20	48474200	0.000183443	0.122808	0.021267	ENSG00000197818
AD	XS-VLDL-C	130	rs16983293	20	61479056	0.00209973	0.399949	0.0458546	ENSG00000101190
AD	XS-VLDL-C	131	rs4820939	22	31508788	0.00090937	0.287461	0.0314857	ENSG00000185133
AD	XS-VLDL-C	132	rs13056300	22	41408754	0.000437464	0.204073	0.0112388	ENSG00000196236
AD	XXL-VLDL-C %	1	rs1185725	1	55287984	0.00107757	0.308427	0.0445562	ENSG00000162398
AD	XXL-VLDL-C %	2	rs472495	1	55521313	9.79681e-06	0.012583	0.0140041	ENSG00000169174
AD	XXL-VLDL-C %	2	rs12750160	1	55674000	0.000781291	0.268711	0.0343794	ENSG00000162402
AD	XXL-VLDL-C %	3	rs114496662	1	92426416	0.00114004	0.315784	0.0465923	ENSG00000137948
AD	XXL-VLDL-C %	4	rs10799941	1	161708194	0.000623133	0.242065	0.0285623	ENSG00000072694
AD	XXL-VLDL-C %	5	rs10925879	1	239578561	0.000755455	0.264736	0.0335072	ENSG00000133019
AD	XXL-VLDL-C %	6	rs4848588	2	121111316	0.000617206	0.241005	0.0444832	ENSG00000163083
AD	XXL-VLDL-C %	7	rs17742378	3	126213043	0.000951792	0.292665	0.0403448	ENSG00000180767
AD	XXL-VLDL-C %	8	rs13101577	4	11027260	0.00073208	0.261021	0.0426929	ENSG00000109684
AD	XXL-VLDL-C %	9	rs4533725	4	88200807	0.00091466	0.287825	0.0458641	ENSG00000170509
AD	XXL-VLDL-C %	10	rs1948759	5	156442657	0.000747254	0.263446	0.0332241	ENSG00000135077
AD	XXL-VLDL-C %	11	rs13212550	6	161248207	9.53163e-05	0.0778098	0.00523542	ENSG00000085511
AD	XXL-VLDL-C %	12	rs11762060	7	17808596	0.00107	0.307507	0.0443015	ENSG00000071189
AD	XXL-VLDL-C %	13	rs55704418	7	26003157	0.000290704	0.162675	0.014843	ENSG00000050344
AD	XXL-VLDL-C %	14	rs1513275	7	28259233	0.000276056	0.157792	0.014173	ENSG00000153814
AD	XXL-VLDL-C %	15	rs6961634	7	99181839	0.000720866	0.259196	0.0347819	ENSG00000106258
AD	XXL-VLDL-C %	16	rs4841254	8	9791143	0.000995274	0.298098	0.0477583	ENSG00000175806
AD	XXL-VLDL-C %	17	rs7836397	8	121875083	0.000729535	0.260609	0.0326017	ENSG00000172164
AD	XXL-VLDL-C %	18	rs4742654	9	108409041	0.00086848	0.281523	0.0375407	ENSG00000106692
AD	XXL-VLDL-C %	19	rs16929545	9	117245132	0.000845069	0.278199	0.0402906	ENSG00000095397
AD	XXL-VLDL-C %	20	rs56963659	9	136348194	0.00105864	0.306114	0.0439161	ENSG00000175164
AD	XXL-VLDL-C %	21	rs145203580	10	75826757	0.00049965	0.21759	0.0237238	ENSG00000035403
AD	XXL-VLDL-C %	22	rs2090370	10	113334047	0.000506784	0.219142	0.0240245	ENSG00000150594
AD	XXL-VLDL-C %	23	rs141947880	11	47385350	0.000429873	0.20189	0.0209368	ENSG00000134571
AD	XXL-VLDL-C %	23	rs117258660	11	47797906	0.000262536	0.153049	0.0135222	ENSG00000134571
AD	XXL-VLDL-C %	23	rs11040170	11	48966165	0.000800815	0.271657	0.0425056	ENSG00000086205
AD	XXL-VLDL-C %	24	rs4765180	12	125318772	3.17436e-05	0.0331886	0.0163361	ENSG00000073060
AD	XXL-VLDL-C %	25	rs17096131	14	59810840	0.000554495	0.229121	0.0275237	ENSG00000100592
AD	XXL-VLDL-C %	26	rs12903561	15	51029111	0.0010577	0.305997	0.0485444	ENSG00000138600
AD	XXL-VLDL-C %	27	rs261291	15	58680178	7.25836e-06	0.00973668	0.000434236	ENSG00000128918
AD	XXL-VLDL-C %	28	rs67688669	15	58860565	0.000151067	0.10763	0.00811119	ENSG00000166035
AD	XXL-VLDL-C %	29	rs8033972	15	64524980	0.000821948	0.274825	0.035855	ENSG00000028528
AD	XXL-VLDL-C %	30	rs936226	15	75069282	0.000915794	0.287975	0.0391645	ENSG00000140474
AD	XXL-VLDL-C %	31	rs437131	15	76781051	0.000397931	0.193832	0.0197726	ENSG00000140374
AD	XXL-VLDL-C %	32	rs6498152	16	11124447	0.000120708	0.0922454	0.0186547	ENSG00000182108
AD	XXL-VLDL-C %	33	rs3935506	17	17882059	0.000678948	0.252114	0.0307377	ENSG00000175662
AD	XXL-VLDL-C %	34	rs11868058	17	45640405	0.00054106	0.226401	0.0254615	ENSG00000141279
AD	XXL-VLDL-C %	35	rs2671657	17	47473616	6.51273e-06	0.00884763	0.00195762	ENSG00000167083
AD	XXL-VLDL-C %	36	rs11656697	17	64121890	0.00101986	0.301242	0.0425677	ENSG00000154229
AD	XXL-VLDL-C %	37	rs7246525	19	41737996	0.00025713	0.151084	0.0200166	ENSG00000167601
AD	XXL-VLDL-C %	38	rs62119330	19	45192321	2.99212e-09	1.22443e-05	3.51952e-05	ENSG00000130202
AD	XXL-VLDL-C %	38	rs62117160	19	45232161	1.73654e-30	5.23647e-07	1.32212e-08	ENSG00000069399
AD	XXL-VLDL-C %	38	rs2927438	19	45242107	1.29694e-83	5.23647e-07	0.0234278	ENSG00000130202
AD	XXL-VLDL-C %	38	rs149929516	19	45270629	0.0003808	0.189389	0.0448364	ENSG00000104859
AD	XXL-VLDL-C %	38	rs112450640	19	45296364	1.39146e-28	5.23647e-07	1.32212e-08	ENSG00000130203
AD	XXL-VLDL-C %	38	rs140086276	19	45306923	5.49859e-14	5.23647e-07	0.00367067	ENSG00000187244
AD	XXL-VLDL-C %	38	rs28399635	19	45323243	7.572e-12	5.23647e-07	1.11664e-06	ENSG00000130202
AD	XXL-VLDL-C %	38	rs28399637	19	45324138	4.14692e-155	5.23647e-07	0.000649915	ENSG00000130202
AD	XXL-VLDL-C %	38	rs56394238	19	45335676	6.98226e-52	5.23647e-07	1.32212e-08	ENSG00000130202
AD	XXL-VLDL-C %	38	rs147711004	19	45337918	1.62266e-286	5.23647e-07	0.0010045	ENSG00000130202
AD	XXL-VLDL-C %	38	rs2972569	19	45351891	3.63634e-09	1.4665e-05	0.00102565	ENSG00000187244
AD	XXL-VLDL-C %	38	rs149529419	19	45371328	1.70267e-05	0.0201095	0.0290371	ENSG00000130202
AD	XXL-VLDL-C %	38	rs6859	19	45382034	1.06028e-170	5.23647e-07	1.52961e-06	ENSG00000130202
AD	XXL-VLDL-C %	38	rs11669338	19	45382984	1.06938e-40	5.23647e-07	0.000137592	ENSG00000130202
AD	XXL-VLDL-C %	38	rs1160984	19	45403924	2.97996e-33	5.23647e-07	0.000150404	ENSG00000130202
AD	XXL-VLDL-C %	38	rs769446	19	45408628	2.12236e-16	5.23647e-07	1.32212e-08	ENSG00000104853
AD	XXL-VLDL-C %	38	rs405509	19	45408836	2.6174e-205	5.23647e-07	1.32212e-08	ENSG00000130208
AD	XXL-VLDL-C %	38	rs72654472	19	45414392	1.0925e-10	5.72275e-07	0.00892626	ENSG00000104853
AD	XXL-VLDL-C %	38	rs28795074	19	45436657	1.84324e-07	0.000571241	1.24097e-05	ENSG00000104853
AD	XXL-VLDL-C %	38	rs7254133	19	45438554	1.52132e-76	5.23647e-07	1.32212e-08	ENSG00000130202
AD	XXL-VLDL-C %	38	rs78592970	19	45441283	2.2821e-10	1.14258e-06	3.17738e-08	ENSG00000104853
AD	XXL-VLDL-C %	38	rs117261169	19	45491032	1.33796e-09	5.82687e-06	1.05732e-05	ENSG00000007047
AD	XXL-VLDL-C %	38	rs62117224	19	45524679	6.6352e-26	5.23647e-07	0.00095665	ENSG00000224916
AD	XXL-VLDL-C %	38	rs3178166	19	45594170	1.67047e-08	5.99702e-05	0.00681932	ENSG00000142252
AD	XXL-VLDL-C %	38	rs145208519	19	45612729	9.54494e-06	0.0123214	0.0119911	ENSG00000104866
AD	XXL-VLDL-C %	38	rs149553138	19	45672478	0.00010805	0.0852982	0.00998347	ENSG00000007255
AD	XXL-VLDL-C %	39	rs12977719	19	45694106	0.000573574	0.232873	0.0267427
AD	XXL-VLDL-C %	40	rs344818	19	45823663	1.48174e-17	5.23647e-07	0.000549818	ENSG00000104879
AD	XXL-VLDL-C %	40	rs238416	19	45857049	6.12554e-05	0.0558263	0.0084678	ENSG00000104884
AD	XXL-VLDL-C %	41	rs4380143	19	46170465	3.68141e-05	0.0374806	0.0385537	ENSG00000010310
AD	XXL-VLDL-C %	42	rs11668847	19	46210365	2.97214e-05	0.0315845	0.0454172	ENSG00000104936
AD	XXL-VLDL-C %	43	rs6021713	20	50737026	0.00123003	0.325701	0.049337	ENSG00000020256
AD	XXL-VLDL-C %	44	rs73172318	21	16368579	0.000602251	0.238284	0.0278139	ENSG00000180530
AD	XXL-VLDL-C %	45	rs8139142	22	21910280	0.000469437	0.21108	0.026242
AD	IDL-C %	1	rs6429766	1	15957584	0.000347498	0.182065	0.0494539	ENSG00000116786
AD	IDL-C %	2	rs1185303	1	40012882	0.00103216	0.30397	0.0254393	ENSG00000183682
AD	IDL-C %	3	rs3131646	1	40383552	4.97348e-06	0.00746174	0.000171602	ENSG00000084072
AD	IDL-C %	4	rs471705	1	55521242	2.92053e-06	0.00475224	0.00010387	ENSG00000169174
AD	IDL-C %	4	rs12750160	1	55674000	0.000781291	0.270064	0.0198333	ENSG00000162402
AD	IDL-C %	5	rs1474927	1	93570368	0.00108798	0.310798	0.0267056	ENSG00000117500
AD	IDL-C %	6	rs11102960	1	109761756	0.00132577	0.336966	0.0317143	ENSG00000116299
AD	IDL-C %	7	rs141819982	1	178192614	0.00100662	0.300723	0.0275373	ENSG00000075391
AD	IDL-C %	8	rs16853292	1	178677702	0.00141589	0.346183	0.0336211	ENSG00000188585
AD	IDL-C %	9	rs2378607	1	222919895	0.000903986	0.287655	0.0417165	ENSG00000197520
AD	IDL-C %	10	rs4275987	2	28062956	0.000501434	0.219674	0.0132424	ENSG00000243147
AD	IDL-C %	11	rs10186698	2	50835669	0.0012831	0.332382	0.0470066	ENSG00000179915
AD	IDL-C %	12	rs6740462	2	65667272	0.00158207	0.361733	0.0392413	ENSG00000198369
AD	IDL-C %	13	rs6710692	2	73820318	0.00156402	0.360125	0.0365058	ENSG00000116127
AD	IDL-C %	14	rs840873	2	129067080	0.000148102	0.108243	0.00425814	ENSG00000136720
AD	IDL-C %	15	rs3940549	2	136138627	0.00151273	0.355453	0.0355391	ENSG00000076003
AD	IDL-C %	16	rs58757862	2	161235452	0.000951792	0.29389	0.0236969	ENSG00000153250
AD	IDL-C %	17	rs6753754	2	178979505	0.00171704	0.372904	0.0396823	ENSG00000155636
AD	IDL-C %	18	rs1881284	2	188157329	0.000834782	0.278019	0.0210911	ENSG00000064989
AD	IDL-C %	19	rs11684564	2	234089476	0.000905403	0.287844	0.0354343	ENSG00000168918
AD	IDL-C %	20	rs147914301	3	34381107	0.000368354	0.18793	0.0478097
AD	IDL-C %	21	rs6773931	3	56735180	0.000273911	0.159044	0.0075922	ENSG00000180376
AD	IDL-C %	22	rs6440796	3	152054222	3.40134e-05	0.0364756	0.00140408	ENSG00000152601
AD	IDL-C %	23	rs11925442	3	170687273	0.00207305	0.398535	0.0465139	ENSG00000163584
AD	IDL-C %	24	rs3796621	4	982852	0.000162934	0.115153	0.00688227	ENSG00000127415
AD	IDL-C %	25	rs112675878	4	18027696	0.000656352	0.249578	0.0169799	ENSG00000163257
AD	IDL-C %	26	rs61374938	4	39667611	0.00100946	0.301088	0.0249047	ENSG00000078140
AD	IDL-C %	27	rs142035067	4	39685017	0.000746971	0.264783	0.0397585	ENSG00000109814
AD	IDL-C %	28	rs62301688	4	48073073	0.00199398	0.393295	0.0448954	ENSG00000198515
AD	IDL-C %	29	rs113748402	4	87185974	3.15432e-05	0.0342651	0.017287	ENSG00000109339
AD	IDL-C %	30	rs7697420	4	145685639	0.000718322	0.260185	0.0376824	ENSG00000164161
AD	IDL-C %	31	rs1021956	4	148979174	0.000353482	0.183783	0.0157825	ENSG00000071205
AD	IDL-C %	32	rs11746150	5	115877785	0.00181977	0.380828	0.0417081	ENSG00000092421
AD	IDL-C %	33	rs6890376	5	122680442	0.00178743	0.378382	0.0458721	ENSG00000168944
AD	IDL-C %	34	rs190269839	5	131208787	0.000950847	0.293769	0.0236772	ENSG00000164398
AD	IDL-C %	35	rs62380760	5	140984454	5.03183e-05	0.0494111	0.00154071	ENSG00000178913
AD	IDL-C %	36	rs1948759	5	156442657	0.000747254	0.264827	0.0191039	ENSG00000135077
AD	IDL-C %	37	rs2797963	6	34185749	0.00203399	0.395972	0.04572	ENSG00000137309
AD	IDL-C %	38	rs4713824	6	34680570	8.89101e-05	0.0757528	0.00264143	ENSG00000196821
AD	IDL-C %	39	rs6915083	6	41164005	0.00011812	0.0927953	0.0176547	ENSG00000112195
AD	IDL-C %	40	rs4714699	6	43802563	0.00102932	0.303613	0.0302629	ENSG00000112715
AD	IDL-C %	41	rs71565769	6	160718357	0.00182358	0.381113	0.041781	ENSG00000197081
AD	IDL-C %	42	rs836550	7	6440437	0.000913716	0.28895	0.0228859	ENSG00000164535
AD	IDL-C %	43	rs12667950	7	12268468	4.12952e-06	0.00638019	0.000892549	ENSG00000106460
AD	IDL-C %	44	rs2537604	7	17729429	0.00213118	0.402261	0.0476682	ENSG00000071189
AD	IDL-C %	44	rs4291154	7	17929655	0.00034086	0.180124	0.00930966	ENSG00000071189
AD	IDL-C %	45	rs55704418	7	26003157	0.000290704	0.164649	0.00802501	ENSG00000050344
AD	IDL-C %	46	rs2734897	7	100159567	3.35028e-05	0.0360296	0.00105451	ENSG00000121716
AD	IDL-C %	47	rs7815673	8	9117795	0.00134095	0.338561	0.0388098	ENSG00000173281
AD	IDL-C %	48	rs6986685	8	9233771	0.000859606	0.281564	0.0216732	ENSG00000175806
AD	IDL-C %	49	rs12550674	8	9733499	0.000150326	0.109291	0.00431499	ENSG00000175806
AD	IDL-C %	50	rs7812865	8	10785535	0.00104256	0.30527	0.0256805	ENSG00000171044
AD	IDL-C %	51	rs60315295	8	20640262	0.00164479	0.367042	0.0386481	ENSG00000061337
AD	IDL-C %	52	rs7821500	8	27452044	4.48728e-05	0.0453438	0.0235276	ENSG00000120915
AD	IDL-C %	53	rs385126	8	82467999	0.000908237	0.288222	0.0413582	ENSG00000104231
AD	IDL-C %	54	rs2340534	8	95992330	0.000493362	0.217988	0.0130626	ENSG00000164938
AD	IDL-C %	55	rs71516786	8	126467230	0.000922501	0.290108	0.023076	ENSG00000173334
AD	IDL-C %	56	rs3829013	8	144371027	0.00217598	0.405064	0.0485364	ENSG00000184428
AD	IDL-C %	57	rs7838717	8	145504343	0.00138743	0.343336	0.0348919	ENSG00000160948
AD	IDL-C %	58	rs9410311	9	91696078	0.000664354	0.251003	0.0232345	ENSG00000148082
AD	IDL-C %	59	rs11265909	9	92078146	8.44056e-05	0.0728722	0.00251298	ENSG00000187764
AD	IDL-C %	60	rs10991409	9	107679141	0.000618899	0.242818	0.0336815	ENSG00000165029
AD	IDL-C %	61	rs2417019	9	129222006	0.000275963	0.159747	0.0191068	ENSG00000196814
AD	IDL-C %	62	rs56963659	9	136348194	0.00105864	0.307255	0.0260485	ENSG00000175164
AD	IDL-C %	63	rs11185668	9	137113880	0.000903892	0.287642	0.0290518	ENSG00000186350
AD	IDL-C %	64	rs7867092	9	137486860	0.000474878	0.214029	0.0463061	ENSG00000130635
AD	IDL-C %	65	rs7074744	10	113365828	0.000765072	0.267597	0.0435591
AD	IDL-C %	66	rs11593952	10	129795715	0.000728122	0.261778	0.024766	ENSG00000132334
AD	IDL-C %	67	rs11038673	11	45846619	8.28863e-05	0.0718657	0.0024681	ENSG00000121653
AD	IDL-C %	68	rs77756595	11	45875161	0.00185784	0.383651	0.0424298	ENSG00000121653
AD	IDL-C %	69	rs2291120	11	47237680	0.000533734	0.226538	0.0384514	ENSG00000134575
AD	IDL-C %	69	rs143701995	11	47479092	0.000217928	0.138541	0.0288817	ENSG00000123444
AD	IDL-C %	69	rs10128705	11	47699883	4.3388e-08	0.000146947	2.37166e-06	ENSG00000172247
AD	IDL-C %	69	rs2865908	11	49009877	0.000161728	0.114577	0.00461257	ENSG00000220948
AD	IDL-C %	70	rs34189373	11	56264989	0.00109839	0.312032	0.0269346	ENSG00000174937
AD	IDL-C %	71	rs509968	11	59823135	0.000123759	0.0957443	0.0296732	ENSG00000110077
AD	IDL-C %	71	rs80223119	11	59999751	0.000419097	0.201073	0.0381852	ENSG00000110079
AD	IDL-C %	72	rs79043518	11	78355449	0.00216263	0.404235	0.0482797	ENSG00000137513
AD	IDL-C %	73	rs1263164	11	116675291	0.00024362	0.148228	0.00678233	ENSG00000149591
AD	IDL-C %	74	rs3176905	11	118755630	0.00100757	0.300845	0.0449073	ENSG00000110367
AD	IDL-C %	75	rs7119599	11	122501811	0.000323945	0.175003	0.0278241	ENSG00000154127
AD	IDL-C %	76	rs317646	12	69657145	0.000564175	0.232637	0.0285635	ENSG00000090382
AD	IDL-C %	77	rs56347714	12	107196993	0.000217183	0.138244	0.0061068
AD	IDL-C %	78	rs113740515	12	123199410	0.000241385	0.147426	0.00672812	ENSG00000255398
AD	IDL-C %	78	rs4275659	12	123447928	9.126e-05	0.0771982	0.00270588	ENSG00000051825
AD	IDL-C %	79	rs7488791	12	125334068	0.00016516	0.116206	0.0345217	ENSG00000073060
AD	IDL-C %	80	rs117334836	14	31963100	0.000839123	0.278647	0.029943	ENSG00000129493
AD	IDL-C %	81	rs7144197	14	35621532	2.1697e-06	0.00366114	0.0171008	ENSG00000151327
AD	IDL-C %	82	rs113053299	14	60558679	0.000441213	0.206405	0.0119028	ENSG00000100612
AD	IDL-C %	83	rs3783736	14	64751372	0.000301811	0.168181	0.0175224	ENSG00000140009
AD	IDL-C %	84	rs61986548	14	73485096	0.00120539	0.324083	0.0291695	ENSG00000119707
AD	IDL-C %	85	rs11160811	14	105055304	0.000284638	0.162663	0.00787164	ENSG00000258986
AD	IDL-C %	86	rs56230030	15	42148800	0.00102553	0.303136	0.0252846	ENSG00000243708
AD	IDL-C %	87	rs8035209	15	58492833	0.000965969	0.295678	0.0405938	ENSG00000103569
AD	IDL-C %	88	rs1601933	15	58671559	0.00111164	0.313587	0.0272229	ENSG00000166035
AD	IDL-C %	88	rs118078695	15	58686409	0.00128879	0.333002	0.0308941	ENSG00000128918
AD	IDL-C %	89	rs67688669	15	58860565	0.000151067	0.109636	0.00433375	ENSG00000166035
AD	IDL-C %	89	rs62002433	15	59102909	0.00126225	0.330086	0.0402362	ENSG00000157450
AD	IDL-C %	90	rs8033972	15	64524980	0.000821948	0.276145	0.0207833	ENSG00000028528
AD	IDL-C %	91	rs11634685	15	74599333	0.00139692	0.344291	0.0332298	ENSG00000140481
AD	IDL-C %	92	rs936226	15	75069282	0.000915794	0.289225	0.022931	ENSG00000140474
AD	IDL-C %	93	rs12907292	15	82047740	0.0010104	0.301209	0.0305093	ENSG00000183496
AD	IDL-C %	94	rs72766665	16	2270771	0.00081808	0.275574	0.0402154	ENSG00000167965
AD	IDL-C %	95	rs2540034	16	4022694	0.000462497	0.21129	0.0123515	ENSG00000162104
AD	IDL-C %	96	rs9927676	16	24854236	0.000410105	0.198824	0.017842	ENSG00000158865
AD	IDL-C %	97	rs9939774	16	30068354	3.81834e-05	0.0398851	0.0011916	ENSG00000169592
AD	IDL-C %	98	rs2278983	16	70726795	8.99649e-06	0.0124147	0.01548	ENSG00000132613
AD	IDL-C %	99	rs2432522	16	71599219	0.0001381	0.103329	0.0257726	ENSG00000040199
AD	IDL-C %	100	rs11648622	16	72193036	0.000737075	0.263215	0.0188793	ENSG00000257017
AD	IDL-C %	101	rs2287322	17	1641035	8.53284e-06	0.0118608	0.00728927	ENSG00000167711
AD	IDL-C %	102	rs3826408	17	7101292	4.31354e-05	0.0439489	0.0013395	ENSG00000072778
AD	IDL-C %	103	rs228759	17	42149758	0.00200732	0.394194	0.0467724	ENSG00000141349
AD	IDL-C %	104	rs116845508	17	44810652	0.00144247	0.348788	0.0389542	ENSG00000185829
AD	IDL-C %	105	rs9904865	17	44908263	0.00119592	0.32306	0.0313618	ENSG00000108379
AD	IDL-C %	106	rs4968320	17	45474997	0.000977312	0.297091	0.0242225	ENSG00000178852
AD	IDL-C %	107	rs7225787	17	47428573	3.07001e-07	0.000779768	2.30368e-05	ENSG00000173868
AD	IDL-C %	108	rs117312662	17	48487438	0.000310681	0.170909	0.0424573	ENSG00000006282
AD	IDL-C %	109	rs1263972	17	49784962	0.000333757	0.178005	0.020405	ENSG00000154975
AD	IDL-C %	110	rs2632527	17	56415396	0.000358626	0.185236	0.0258819	ENSG00000005381
AD	IDL-C %	111	rs4277405	17	61548918	3.18438e-05	0.0345324	0.0321294	ENSG00000159640
AD	IDL-C %	112	rs11664327	18	57739623	0.0003446	0.181222	0.00940747	ENSG00000166603
AD	IDL-C %	113	rs76998132	19	5057087	0.00174082	0.374779	0.0401617	ENSG00000127663
AD	IDL-C %	114	rs2002073	19	8585167	0.00204828	0.396915	0.0460122	ENSG00000099785
AD	IDL-C %	115	rs6511724	19	11235423	0.000204442	0.132989	0.00575126	ENSG00000130164
AD	IDL-C %	116	rs12973694	19	15710651	0.000738394	0.263425	0.0259563	ENSG00000186529
AD	IDL-C %	117	rs35922811	19	40420083	0.000485292	0.216278	0.0313901	ENSG00000105223
AD	IDL-C %	118	rs4802113	19	41740895	5.0703e-05	0.0497208	0.00155295	ENSG00000167601
AD	IDL-C %	119	rs12463319	19	44282857	0.000867347	0.282649	0.0242279	ENSG00000011422
AD	IDL-C %	120	rs116986038	19	44754426	0.000307133	0.169827	0.00842492	ENSG00000263002
AD	IDL-C %	121	rs373043655	19	44893008	3.87236e-11	5.22794e-07	0.0292666
AD	IDL-C %	121	rs12975647	19	44963329	0.000637152	0.246088	0.0164938	ENSG00000167384
AD	IDL-C %	121	rs1865387	19	45002315	0.000686859	0.254919	0.0177239	ENSG00000167384
AD	IDL-C %	121	rs74747585	19	45039971	2.26232e-07	0.000661938	9.2971e-06	ENSG00000273777
AD	IDL-C %	121	rs75161053	19	45048858	2.03788e-06	0.00345029	0.0010029	ENSG00000273777
AD	IDL-C %	121	rs12461127	19	45052601	1.68627e-06	0.00290971	0.00324164	ENSG00000073008
AD	IDL-C %	121	rs846848	19	45074177	8.40837e-10	3.79286e-06	4.32528e-08	ENSG00000073008
AD	IDL-C %	121	rs16979292	19	45091743	0.000179079	0.122484	0.00509564	ENSG00000073008
AD	IDL-C %	121	rs62118220	19	45121682	4.19456e-07	0.000896968	1.65092e-05	ENSG00000186567
AD	IDL-C %	121	rs112027066	19	45129089	9.64278e-15	5.22794e-07	5.72871e-09	ENSG00000216588
AD	IDL-C %	121	rs12977255	19	45134422	2.04495e-12	5.22794e-07	5.72871e-09	ENSG00000073008
AD	IDL-C %	121	rs111780744	19	45166951	3.90732e-12	5.22794e-07	0.0470048	ENSG00000073008
AD	IDL-C %	121	rs2965152	19	45189000	1.31301e-12	5.22794e-07	5.72871e-09	ENSG00000069399
AD	IDL-C %	121	rs8104660	19	45191509	3.979e-11	5.22794e-07	5.72871e-09	ENSG00000073008
AD	IDL-C %	121	rs76218096	19	45195366	0.000448525	0.208109	0.0120139	ENSG00000069399
AD	IDL-C %	121	rs151330717	19	45196964	5.57058e-12	5.22794e-07	5.72871e-09	ENSG00000069399
AD	IDL-C %	121	rs80000866	19	45200634	7.95817e-05	0.0696115	0.00236758	ENSG00000130202
AD	IDL-C %	121	rs12150984	19	45202027	1.00098e-22	5.22794e-07	0.000417673	ENSG00000186567
AD	IDL-C %	121	rs3948201	19	45202652	0.000823835	0.276422	0.0239141	ENSG00000213892
AD	IDL-C %	121	rs111278137	19	45215081	5.13387e-10	2.40921e-06	2.71087e-08	ENSG00000187244
AD	IDL-C %	121	rs11881756	19	45220896	1.56746e-17	5.22794e-07	5.72871e-09	ENSG00000130202
AD	IDL-C %	121	rs2965109	19	45225345	2.2831e-29	5.22794e-07	5.72871e-09	ENSG00000186567
AD	IDL-C %	121	rs77935458	19	45235269	3.54545e-05	0.037699	0.0367521	ENSG00000130202
AD	IDL-C %	121	rs74607435	19	45235700	2.51653e-10	1.24107e-06	1.37772e-08	ENSG00000069399
AD	IDL-C %	121	rs73048230	19	45240436	0.000365829	0.187237	0.00994341	ENSG00000130202
AD	IDL-C %	121	rs143242731	19	45240897	2.45945e-09	1.01145e-05	2.796e-05	ENSG00000130202
AD	IDL-C %	121	rs75599500	19	45243696	3.70817e-07	0.000845576	5.52058e-05	ENSG00000073008
AD	IDL-C %	121	rs8103315	19	45254168	9.59438e-86	5.22794e-07	5.72871e-09	ENSG00000069399
AD	IDL-C %	121	rs2965142	19	45278041	0.00084639	0.27969	0.0213654	ENSG00000130202
AD	IDL-C %	121	rs113330691	19	45295886	1.27201e-17	5.22794e-07	5.72871e-09	ENSG00000142273
AD	IDL-C %	121	rs10419669	19	45298069	7.0141e-12	5.22794e-07	5.72871e-09	ENSG00000142273
AD	IDL-C %	121	rs28399607	19	45314324	7.10268e-09	2.67973e-05	0.00372746	ENSG00000187244
AD	IDL-C %	121	rs117737673	19	45322316	1.70692e-12	5.22794e-07	5.72871e-09	ENSG00000187244
AD	IDL-C %	121	rs1135062	19	45322744	4.48089e-12	5.22794e-07	5.72871e-09	ENSG00000187244
AD	IDL-C %	121	rs8113311	19	45325738	1.00362e-45	5.22794e-07	5.72871e-09	ENSG00000130202
AD	IDL-C %	121	rs147711004	19	45337918	1.62266e-286	5.22794e-07	5.72871e-09	ENSG00000130202
AD	IDL-C %	121	rs28615360	19	45344722	2.58228e-48	5.22794e-07	1.00908e-08	ENSG00000130202
AD	IDL-C %	121	rs4452060	19	45347911	1.13953e-56	5.22794e-07	5.72871e-09	ENSG00000130202
AD	IDL-C %	121	rs12978931	19	45363700	2.31482e-23	5.22794e-07	5.72871e-09	ENSG00000130202
AD	IDL-C %	121	rs138607350	19	45363820	2.0474e-71	5.22794e-07	0.00315579	ENSG00000130202
AD	IDL-C %	121	rs3112440	19	45368010	0.000982984	0.297791	0.0243375	ENSG00000130202
AD	IDL-C %	121	rs141739979	19	45374983	4.90542e-08	0.00016455	0.0437557	ENSG00000130202
AD	IDL-C %	121	rs11665676	19	45378719	1.06443e-23	5.22794e-07	5.72871e-09	ENSG00000130202
AD	IDL-C %	121	rs11083749	19	45384105	6.58907e-11	5.22794e-07	5.72871e-09	ENSG00000130202
AD	IDL-C %	121	rs283810	19	45388241	1.32837e-41	5.22794e-07	5.72871e-09	ENSG00000130202
AD	IDL-C %	121	rs140684051	19	45399456	0.000734813	0.262853	0.0207813	ENSG00000130203
AD	IDL-C %	121	rs72654437	19	45416099	1.81447e-12	5.22794e-07	0.00803636	ENSG00000130202
AD	IDL-C %	121	rs139136389	19	45427136	4.06511e-08	0.000137603	0.000131176	ENSG00000130202
AD	IDL-C %	121	rs8106813	19	45431658	1.53566e-35	5.22794e-07	5.72871e-09	ENSG00000130203
AD	IDL-C %	121	rs4263041	19	45438643	4.50409e-07	0.000933517	1.7669e-05	ENSG00000130202
AD	IDL-C %	121	rs76214972	19	45445506	9.26888e-10	4.14426e-06	4.74367e-08	ENSG00000104853
AD	IDL-C %	121	rs1132899	19	45448036	1.20857e-22	5.22794e-07	5.72871e-09	ENSG00000224916
AD	IDL-C %	121	rs117715372	19	45455708	6.20355e-05	0.0579249	0.0442424	ENSG00000130203
AD	IDL-C %	121	rs145639166	19	45469129	2.11577e-13	5.22794e-07	0.000423092	ENSG00000130203
AD	IDL-C %	121	rs1807542	19	45473067	1.00344e-07	0.000325892	0.0292383	ENSG00000130203
AD	IDL-C %	121	rs193143021	19	45479863	0.00024362	0.148228	0.0343972	ENSG00000104853
AD	IDL-C %	121	rs77021985	19	45485626	4.02769e-22	5.22794e-07	0.0325278	ENSG00000104853
AD	IDL-C %	121	rs117261169	19	45491032	1.33796e-09	5.78544e-06	6.7041e-08	ENSG00000007047
AD	IDL-C %	121	rs35194062	19	45505177	2.37851e-13	5.22794e-07	1.16861e-08	ENSG00000104856
AD	IDL-C %	121	rs874743	19	45513236	5.72482e-12	5.22794e-07	5.72871e-09	ENSG00000007047
AD	IDL-C %	121	rs34874378	19	45516881	6.03002e-17	5.22794e-07	5.72871e-09	ENSG00000007047
AD	IDL-C %	121	rs142380271	19	45525038	2.30369e-10	1.14924e-06	0.00766298	ENSG00000104856
AD	IDL-C %	121	rs35057129	19	45535310	9.27498e-14	5.22794e-07	5.72871e-09	ENSG00000104856
AD	IDL-C %	121	rs34827707	19	45541782	1.37548e-09	5.93912e-06	6.88796e-08	ENSG00000007255
AD	IDL-C %	121	rs112481437	19	45549135	3.31042e-30	5.22794e-07	9.8134e-05	ENSG00000130203
AD	IDL-C %	121	rs74800719	19	45564723	3.79571e-16	5.22794e-07	3.0583e-06	ENSG00000104859
AD	IDL-C %	121	rs11083759	19	45576714	2.9082e-09	1.18483e-05	1.40158e-07	ENSG00000104859
AD	IDL-C %	121	rs10426398	19	45591344	4.85147e-09	1.88856e-05	2.28338e-07	ENSG00000142252
AD	IDL-C %	121	rs10420562	19	45592238	5.90058e-19	5.22794e-07	2.09414e-08	ENSG00000142252
AD	IDL-C %	121	rs145208519	19	45612729	9.54494e-06	0.0130342	0.00155686	ENSG00000104866
AD	IDL-C %	121	rs75509651	19	45619506	5.47894e-05	0.0528732	0.00167756	ENSG00000104866
AD	IDL-C %	121	rs79322367	19	45631730	1.1446e-06	0.00204232	0.000148504	ENSG00000007255
AD	IDL-C %	121	rs78541786	19	45659606	3.46712e-23	5.22794e-07	0.00108501	ENSG00000179846
AD	IDL-C %	121	rs76971643	19	45673122	7.93792e-05	0.0694758	0.00236161	ENSG00000007255
AD	IDL-C %	121	rs117748693	19	45692821	7.78977e-05	0.0685845	0.0276584	ENSG00000007047
AD	IDL-C %	121	rs12977719	19	45694106	0.000573574	0.234454	0.0150509
AD	IDL-C %	121	rs620807	19	45706952	1.53904e-15	5.22794e-07	5.72871e-09	ENSG00000007047
AD	IDL-C %	121	rs8112710	19	45714583	4.25693e-16	5.22794e-07	8.70317e-06	ENSG00000283632
AD	IDL-C %	121	rs10420888	19	45717615	0.000127366	0.0976428	0.0177203	ENSG00000007047
AD	IDL-C %	122	rs346771	19	45732839	5.67418e-18	5.22794e-07	0.00401309	ENSG00000007047
AD	IDL-C %	122	rs56158216	19	45767997	5.53852e-05	0.0533131	0.00169494	ENSG00000104879
AD	IDL-C %	122	rs386569	19	45787046	6.37302e-06	0.00921974	0.000217302	ENSG00000007047
AD	IDL-C %	122	rs148006250	19	45815733	0.000359655	0.185525	0.00979082	ENSG00000104879
AD	IDL-C %	122	rs6509208	19	45824218	7.07261e-16	5.22794e-07	5.72871e-09	ENSG00000104879
AD	IDL-C %	122	rs2097215	19	45875787	3.32931e-05	0.0358445	0.00170254	ENSG00000104884
AD	IDL-C %	122	rs76692930	19	45875851	0.00106905	0.308523	0.0262837	ENSG00000104884
AD	IDL-C %	122	rs12610995	19	45936878	3.90028e-10	1.86363e-06	0.000166229	ENSG00000012061
AD	IDL-C %	122	rs28381261	19	45979984	8.15514e-05	0.0709661	0.00705609	ENSG00000125753
AD	IDL-C %	122	rs111631465	19	46015838	0.00135992	0.34053	0.0324515	ENSG00000125753
AD	IDL-C %	122	rs16979890	19	46066318	1.11743e-05	0.0149078	0.000372351	ENSG00000125753
AD	IDL-C %	123	rs62111724	19	46164672	2.12822e-08	7.47162e-05	1.42058e-06	ENSG00000104936
AD	IDL-C %	123	rs73054338	19	46173214	0.000671321	0.252229	0.0173492	ENSG00000125744
AD	IDL-C %	124	rs4803850	19	46230786	1.53984e-05	0.0193797	0.0437189	ENSG00000104936
AD	IDL-C %	125	rs11667587	19	46464698	0.000549704	0.22978	0.0473489	ENSG00000104967
AD	IDL-C %	126	rs838133	19	49259529	0.000790911	0.271502	0.0477005	ENSG00000105538
AD	IDL-C %	127	rs2781753	19	54814234	1.69543e-05	0.0209971	0.000552974	ENSG00000187116
AD	IDL-C %	128	rs13734	20	17594729	0.00157257	0.360889	0.0366639	ENSG00000125844
AD	IDL-C %	129	rs3818661	21	46901471	0.00119402	0.322855	0.0289417	ENSG00000182871
AD	L-HDL-C %	1	rs140527149	1	15908132	0.000342356	0.178934	0.029343	ENSG00000132906
AD	L-HDL-C %	2	rs113029877	1	22182950	0.00110028	0.3112	0.0419086	ENSG00000142798
AD	L-HDL-C %	3	rs1185303	1	40012882	0.00103216	0.302864	0.0428117	ENSG00000183682
AD	L-HDL-C %	4	rs61781270	1	40349428	6.55662e-06	0.00904943	0.00035287	ENSG00000084072
AD	L-HDL-C %	5	rs112524162	1	40576715	5.16739e-05	0.0494281	0.00313783	ENSG00000131238
AD	L-HDL-C %	6	rs471705	1	55521242	2.92053e-06	0.00451207	0.000163612	ENSG00000169174
AD	L-HDL-C %	6	rs12750160	1	55674000	0.000781291	0.268775	0.0310371	ENSG00000162402
AD	L-HDL-C %	7	rs2310754	1	66403092	0.00130396	0.333717	0.0483205	ENSG00000184588
AD	L-HDL-C %	8	rs114496662	1	92426416	0.00114004	0.31583	0.0431979	ENSG00000137948
AD	L-HDL-C %	9	rs12385720	1	93539383	0.000538054	0.225934	0.0223358	ENSG00000117500
AD	L-HDL-C %	10	rs3197232	1	109748940	9.96512e-05	0.0807489	0.019132	ENSG00000116299
AD	L-HDL-C %	11	rs11580393	1	150077330	0.000464185	0.210115	0.0195409	ENSG00000143412
AD	L-HDL-C %	12	rs4489574	1	161189713	4.73156e-05	0.0461816	0.00226723	ENSG00000158869
AD	L-HDL-C %	13	rs1856124	1	164105976	0.000309934	0.16904	0.0145835	ENSG00000185630
AD	L-HDL-C %	14	rs12077809	1	167104790	0.000635929	0.244455	0.0477402	ENSG00000143167
AD	L-HDL-C %	15	rs144358733	1	173516815	0.000512229	0.220501	0.021311	ENSG00000117592
AD	L-HDL-C %	16	rs1487522	1	222554761	0.000521994	0.222587	0.0461635	ENSG00000143512
AD	L-HDL-C %	17	rs4282830	1	222911960	9.80831e-05	0.0798776	0.0045272	ENSG00000154305
AD	L-HDL-C %	18	rs4275987	2	28062956	0.000501434	0.218148	0.0208672	ENSG00000243147
AD	L-HDL-C %	19	rs6542924	2	100893113	0.00103405	0.303103	0.0488436	ENSG00000170500
AD	L-HDL-C %	20	rs3819121	2	135622860	0.000675841	0.251646	0.027385	ENSG00000153086
AD	L-HDL-C %	21	rs58757862	2	161235452	0.000951792	0.292727	0.036939	ENSG00000153250
AD	L-HDL-C %	22	rs7651511	3	141231932	0.000750459	0.264018	0.0300229	ENSG00000155903
AD	L-HDL-C %	23	rs3796621	4	982852	0.000162934	0.113611	0.00734437	ENSG00000127415
AD	L-HDL-C %	24	rs12509447	4	2861090	0.000666049	0.249922	0.0270174	ENSG00000109736
AD	L-HDL-C %	25	rs6845118	4	17939740	0.000426687	0.201353	0.0180954	ENSG00000163257
AD	L-HDL-C %	26	rs113572362	4	48342046	0.000853375	0.279451	0.0418505	ENSG00000170448
AD	L-HDL-C %	27	rs141230954	4	69543264	0.000416381	0.198809	0.0176758	ENSG00000196620
AD	L-HDL-C %	28	rs143296029	4	87401067	9.27348e-05	0.0767977	0.00430629	ENSG00000109339
AD	L-HDL-C %	29	rs4533725	4	88200807	0.00091466	0.287887	0.0357321	ENSG00000170509
AD	L-HDL-C %	30	rs7697420	4	145685639	0.000718322	0.258848	0.0397469	ENSG00000164161
AD	L-HDL-C %	31	rs62380787	5	141045976	4.03205e-05	0.0405854	0.0019892	ENSG00000178913
AD	L-HDL-C %	32	rs4267859	5	148565343	0.00058006	0.234238	0.0318696	ENSG00000173210
AD	L-HDL-C %	33	rs4713823	6	34676130	2.48852e-06	0.00390866	0.000139592	ENSG00000196821
AD	L-HDL-C %	34	rs12669393	7	7855379	0.000362367	0.18466	0.0460672	ENSG00000106415
AD	L-HDL-C %	35	rs12699338	7	12285140	0.000405703	0.196106	0.0172301	ENSG00000106460
AD	L-HDL-C %	36	rs11762060	7	17808596	0.00107	0.30756	0.0428342	ENSG00000071189
AD	L-HDL-C %	37	rs62467091	7	23599023	0.000823458	0.275111	0.0380191	ENSG00000164548
AD	L-HDL-C %	38	rs74556091	7	24503334	0.000463247	0.209905	0.0284868	ENSG00000105928
AD	L-HDL-C %	39	rs55704418	7	26003157	0.000290704	0.163007	0.0127001	ENSG00000050344
AD	L-HDL-C %	39	rs6969977	7	26107850	0.00125087	0.32793	0.0465678	ENSG00000050344
AD	L-HDL-C %	40	rs10264306	7	28239466	1.51272e-05	0.0184449	0.00150111	ENSG00000153814
AD	L-HDL-C %	41	rs10271582	7	99121950	0.000260113	0.152537	0.0114235	ENSG00000106258
AD	L-HDL-C %	42	rs12539172	7	100091795	2.85017e-08	9.91948e-05	0.00153812	ENSG00000121716
AD	L-HDL-C %	43	rs1986346	8	8426753	0.000922312	0.2889	0.0490224	ENSG00000147324
AD	L-HDL-C %	44	rs6986685	8	9233771	0.000859606	0.280336	0.0338493	ENSG00000175806
AD	L-HDL-C %	44	rs12550674	8	9733499	0.000150326	0.107779	0.00681328	ENSG00000175806
AD	L-HDL-C %	45	rs62490930	8	11441069	0.000436902	0.203814	0.0449683	ENSG00000079459
AD	L-HDL-C %	46	rs10103104	8	29410200	0.000714176	0.258164	0.039564	ENSG00000104660
AD	L-HDL-C %	47	rs2340534	8	95992330	0.000493362	0.216457	0.0205869	ENSG00000164938
AD	L-HDL-C %	48	rs34604874	8	126487857	0.000510258	0.220075	0.0212307	ENSG00000173334
AD	L-HDL-C %	49	rs1551402	8	126532529	8.80624e-05	0.073958	0.0122008	ENSG00000173334
AD	L-HDL-C %	50	rs10105842	8	143671615	0.000329832	0.175178	0.0142589	ENSG00000197353
AD	L-HDL-C %	51	rs1134030	8	145051484	0.000207325	0.132596	0.0092321	ENSG00000178685
AD	L-HDL-C %	52	rs10809613	9	11842434	0.000308347	0.168556	0.0133766
AD	L-HDL-C %	53	rs11265918	9	92103535	0.000129401	0.0973078	0.00714369	ENSG00000187764
AD	L-HDL-C %	54	rs62568212	9	107689035	0.000160337	0.112369	0.00722304	ENSG00000070214
AD	L-HDL-C %	55	rs943122	10	6184909	0.00135422	0.339043	0.0499559	ENSG00000134460
AD	L-HDL-C %	56	rs12217820	10	11636006	0.00031806	0.171515	0.0211329	ENSG00000148429
AD	L-HDL-C %	57	rs16913394	10	72047013	0.000887081	0.284163	0.0481619	ENSG00000180817
AD	L-HDL-C %	58	rs7102130	11	5673359	0.000291917	0.1634	0.0279614	ENSG00000175518
AD	L-HDL-C %	59	rs605765	11	30217503	0.000908615	0.28708	0.035531	ENSG00000152219
AD	L-HDL-C %	60	rs11038673	11	45846619	8.28863e-05	0.0706305	0.00386396	ENSG00000121653
AD	L-HDL-C %	61	rs2291120	11	47237680	0.000533734	0.225044	0.0221678	ENSG00000134575
AD	L-HDL-C %	61	rs7116451	11	47322327	3.56644e-05	0.036933	0.00173696	ENSG00000110514
AD	L-HDL-C %	61	rs2856661	11	47374998	8.21659e-11	5.19541e-07	7.69836e-09	ENSG00000165915
AD	L-HDL-C %	61	rs142928090	11	55006015	0.000949902	0.292485	0.0368787	ENSG00000150244
AD	L-HDL-C %	61	rs34189373	11	56264989	0.00109839	0.310976	0.041846	ENSG00000174937
AD	L-HDL-C %	62	rs11605441	11	60097360	1.51322e-12	5.19541e-07	0.00106427	ENSG00000166926
AD	L-HDL-C %	63	rs1263164	11	116675291	0.00024362	0.146595	0.0107372	ENSG00000149591
AD	L-HDL-C %	64	rs529470	11	117132808	3.43052e-05	0.0357999	0.00167365	ENSG00000110274
AD	L-HDL-C %	65	rs35483388	11	122545146	6.31187e-05	0.0575044	0.0090775	ENSG00000154127
AD	L-HDL-C %	66	rs993694	12	16600984	0.000782234	0.268917	0.0472963	ENSG00000008394
AD	L-HDL-C %	67	rs10877023	12	58224199	0.000349461	0.181005	0.0184654	ENSG00000123427
AD	L-HDL-C %	68	rs317646	12	69657145	0.000564175	0.231171	0.0318627	ENSG00000090382
AD	L-HDL-C %	69	rs140584289	12	107062756	0.00098582	0.297	0.0480684	ENSG00000111783
AD	L-HDL-C %	70	rs56347714	12	107196993	0.000217183	0.136627	0.00966553
AD	L-HDL-C %	71	rs61954383	12	122777467	0.000300317	0.166071	0.0130736	ENSG00000184047
AD	L-HDL-C %	72	rs6489156	12	123100397	0.000465685	0.210451	0.0195962	ENSG00000111011
AD	L-HDL-C %	73	rs113740515	12	123199410	0.000241385	0.145795	0.0106512	ENSG00000255398
AD	L-HDL-C %	73	rs4275659	12	123447928	9.126e-05	0.0759171	0.00424314	ENSG00000051825
AD	L-HDL-C %	74	rs10846750	12	125318461	2.84651e-05	0.0308732	0.00507862	ENSG00000073060
AD	L-HDL-C %	75	rs76278827	14	55908007	0.000563235	0.230986	0.0239799	ENSG00000126777
AD	L-HDL-C %	76	rs113053299	14	60558679	0.000441213	0.204835	0.0186699	ENSG00000100612
AD	L-HDL-C %	77	rs943665	14	93014989	0.000540309	0.226396	0.0235068	ENSG00000100599
AD	L-HDL-C %	78	rs56230030	15	42148800	0.00102553	0.302025	0.0393534	ENSG00000243708
AD	L-HDL-C %	79	rs1075845	15	83350617	0.00102175	0.301543	0.0453273	ENSG00000186628
AD	L-HDL-C %	80	rs6497753	16	24710690	0.000228257	0.140942	0.0101295	ENSG00000090905
AD	L-HDL-C %	81	rs9939774	16	30068354	3.81834e-05	0.0389232	0.00184816	ENSG00000169592
AD	L-HDL-C %	82	rs60262300	16	64547693	0.000808928	0.272945	0.0454441
AD	L-HDL-C %	83	rs2278983	16	70726795	8.99649e-06	0.0119082	0.00309392	ENSG00000132613
AD	L-HDL-C %	84	rs440271	16	79605480	0.000150234	0.107736	0.0231255	ENSG00000178573
AD	L-HDL-C %	85	rs11078596	17	1618262	4.46808e-05	0.0441773	0.00528421	ENSG00000167711
AD	L-HDL-C %	86	rs17203281	17	7099811	0.000959353	0.293689	0.0443464	ENSG00000072778
AD	L-HDL-C %	87	rs3935505	17	17882020	0.000506502	0.219259	0.0210768	ENSG00000175662
AD	L-HDL-C %	88	rs72836608	17	38251657	0.00113909	0.315721	0.0431677	ENSG00000126351
AD	L-HDL-C %	89	rs4968320	17	45474997	0.000977312	0.295945	0.0377415	ENSG00000178852
AD	L-HDL-C %	90	rs12185242	17	47407071	1.07345e-06	0.00181234	0.00616786	ENSG00000167083
AD	L-HDL-C %	91	rs4277405	17	61548918	3.18438e-05	0.0336288	0.028093	ENSG00000159640
AD	L-HDL-C %	92	rs6501538	17	70373489	0.000439151	0.204348	0.0185895	ENSG00000125398
AD	L-HDL-C %	93	rs11664327	18	57739623	0.0003446	0.179592	0.0148751	ENSG00000166603
AD	L-HDL-C %	94	rs36084354	19	1079959	1.26594e-06	0.00210217	0.0324761	ENSG00000180448
AD	L-HDL-C %	95	rs74178461	19	4964248	0.00109365	0.310412	0.0416892	ENSG00000205784
AD	L-HDL-C %	96	rs6511724	19	11235423	0.000204442	0.131381	0.00910149	ENSG00000130164
AD	L-HDL-C %	97	rs12981423	19	15710622	0.000307133	0.168184	0.0160686	ENSG00000186204
AD	L-HDL-C %	98	rs113465793	19	18556417	3.63213e-05	0.0374653	0.0136934	ENSG00000105656
AD	L-HDL-C %	99	rs74747585	19	45039971	2.26232e-07	0.000655559	1.3939e-05	ENSG00000273777
AD	L-HDL-C %	99	rs6509165	19	45064345	1.32649e-07	0.000429346	8.34722e-06	ENSG00000167384
AD	L-HDL-C %	99	rs62119263	19	45125197	3.13614e-10	1.51113e-06	3.7791e-06	ENSG00000186567
AD	L-HDL-C %	99	rs112027066	19	45129089	9.64278e-15	5.19541e-07	0.00554862	ENSG00000216588
AD	L-HDL-C %	99	rs12977255	19	45134422	2.04495e-12	5.19541e-07	7.69836e-09	ENSG00000073008
AD	L-HDL-C %	99	rs2919845	19	45181228	2.20371e-18	5.19541e-07	0.00625737	ENSG00000186567
AD	L-HDL-C %	99	rs8104660	19	45191509	3.979e-11	5.19541e-07	7.69836e-09	ENSG00000073008
AD	L-HDL-C %	99	rs76218096	19	45195366	0.000448525	0.206545	0.02764	ENSG00000069399
AD	L-HDL-C %	99	rs151330717	19	45196964	5.57058e-12	5.19541e-07	7.69836e-09	ENSG00000069399
AD	L-HDL-C %	99	rs111278137	19	45215081	5.13387e-10	2.39533e-06	3.76041e-06	ENSG00000187244
AD	L-HDL-C %	99	rs11881756	19	45220896	1.56746e-17	5.19541e-07	7.69836e-09	ENSG00000130202
AD	L-HDL-C %	99	rs2965109	19	45225345	2.2831e-29	5.19541e-07	7.69836e-09	ENSG00000186567
AD	L-HDL-C %	99	rs74607435	19	45235700	2.51653e-10	1.23305e-06	0.00456656	ENSG00000069399
AD	L-HDL-C %	99	rs8103315	19	45254168	9.59438e-86	5.19541e-07	1.78918e-08	ENSG00000069399
AD	L-HDL-C %	99	rs117705834	19	45295026	4.65211e-06	0.00674256	0.0376045	ENSG00000142273
AD	L-HDL-C %	99	rs113330691	19	45295886	1.27201e-17	5.19541e-07	7.69836e-09	ENSG00000142273
AD	L-HDL-C %	99	rs117737673	19	45322316	1.70692e-12	5.19541e-07	0.00339531	ENSG00000187244
AD	L-HDL-C %	99	rs1135062	19	45322744	4.48089e-12	5.19541e-07	7.69836e-09	ENSG00000187244
AD	L-HDL-C %	99	rs8113311	19	45325738	1.00362e-45	5.19541e-07	7.69836e-09	ENSG00000130202
AD	L-HDL-C %	99	rs147711004	19	45337918	1.62266e-286	5.19541e-07	7.69836e-09	ENSG00000130202
AD	L-HDL-C %	99	rs28615360	19	45344722	2.58228e-48	5.19541e-07	4.21432e-05	ENSG00000130202
AD	L-HDL-C %	99	rs4452060	19	45347911	1.13953e-56	5.19541e-07	7.69836e-09	ENSG00000130202
AD	L-HDL-C %	99	rs365653	19	45361646	3.80191e-49	5.19541e-07	7.69836e-09	ENSG00000130202
AD	L-HDL-C %	99	rs138607350	19	45363820	2.0474e-71	5.19541e-07	0.000613372	ENSG00000130202
AD	L-HDL-C %	99	rs41290100	19	45370941	3.93131e-07	0.000824523	0.00687739	ENSG00000130202
AD	L-HDL-C %	99	rs3865427	19	45380961	2.15271e-12	5.19541e-07	0.000641267	ENSG00000130202
AD	L-HDL-C %	99	rs11668861	19	45380970	8.17402e-69	5.19541e-07	7.69836e-09	ENSG00000130202
AD	L-HDL-C %	99	rs283810	19	45388241	1.32837e-41	5.19541e-07	7.69836e-09	ENSG00000130202
AD	L-HDL-C %	99	rs1081106	19	45413366	3.21715e-37	5.19541e-07	0.0109865	ENSG00000130202
AD	L-HDL-C %	99	rs1064725	19	45422561	1.69879e-19	5.19541e-07	6.70809e-07	ENSG00000130202
AD	L-HDL-C %	99	rs144311893	19	45423944	7.48946e-30	5.19541e-07	7.69836e-09	ENSG00000130203
AD	L-HDL-C %	99	rs157592	19	45424514	3.4367e-273	5.19541e-07	7.69836e-09	ENSG00000130203
AD	L-HDL-C %	99	rs8106813	19	45431658	1.53566e-35	5.19541e-07	7.69836e-09	ENSG00000130203
AD	L-HDL-C %	99	rs4263041	19	45438643	4.50409e-07	0.000883326	2.68757e-05	ENSG00000130202
AD	L-HDL-C %	99	rs12721109	19	45447221	5.20957e-22	5.19541e-07	7.69836e-09	ENSG00000130203
AD	L-HDL-C %	99	rs147901416	19	45466792	5.78977e-19	5.19541e-07	7.69836e-09	ENSG00000104853
AD	L-HDL-C %	99	rs204480	19	45477111	1.15339e-06	0.00193757	6.65454e-05	ENSG00000130203
AD	L-HDL-C %	99	rs874743	19	45513236	5.72482e-12	5.19541e-07	0.000226936	ENSG00000007047
AD	L-HDL-C %	99	rs142380271	19	45525038	2.30369e-10	1.14189e-06	0.00270491	ENSG00000104856
AD	L-HDL-C %	99	rs35057129	19	45535310	9.27498e-14	5.19541e-07	0.0114062	ENSG00000104856
AD	L-HDL-C %	99	rs201269048	19	45574113	9.56134e-10	4.251e-06	6.60516e-08	ENSG00000104853
AD	L-HDL-C %	99	rs11083759	19	45576714	2.9082e-09	1.18756e-05	0.001341	ENSG00000104859
AD	L-HDL-C %	99	rs60239918	19	45580372	7.3445e-09	2.77444e-05	0.0447078	ENSG00000104853
AD	L-HDL-C %	99	rs3178166	19	45594170	1.67047e-08	5.98585e-05	1.09095e-06	ENSG00000142252
AD	L-HDL-C %	99	rs76971643	19	45673122	7.93792e-05	0.0682612	0.0165294	ENSG00000007255
AD	L-HDL-C %	99	rs12460985	19	45690889	1.82309e-05	0.0215451	0.000922799	ENSG00000179846
AD	L-HDL-C %	99	rs62118471	19	45691049	5.16909e-06	0.00737035	0.000281653	ENSG00000142252
AD	L-HDL-C %	100	rs7249570	19	45710539	1.26903e-16	5.19541e-07	0.000789655	ENSG00000007047
AD	L-HDL-C %	100	rs6509201	19	45714978	2.50634e-15	5.19541e-07	0.00166554	ENSG00000283632
AD	L-HDL-C %	101	rs77740243	19	45751458	0.000478912	0.213365	0.0204255	ENSG00000104879
AD	L-HDL-C %	102	rs148006250	19	45815733	0.000359655	0.183902	0.0154767	ENSG00000104879
AD	L-HDL-C %	102	rs12984728	19	45819807	2.40095e-05	0.0269107	0.0210375	ENSG00000104879
AD	L-HDL-C %	102	rs6509208	19	45824218	7.07261e-16	5.19541e-07	7.69836e-09	ENSG00000104879
AD	L-HDL-C %	102	rs117034857	19	45959322	1.63927e-17	5.19541e-07	0.00951154	ENSG00000012061
AD	L-HDL-C %	102	rs10402243	19	45967840	1.15167e-05	0.0147009	0.0033236	ENSG00000012061
AD	L-HDL-C %	102	rs112972879	19	46165082	5.7354e-10	2.66426e-06	4.06516e-08	ENSG00000104936
AD	L-HDL-C %	102	rs73054338	19	46173214	0.000671321	0.250854	0.027216	ENSG00000125744
AD	L-HDL-C %	104	rs8103552	19	50458931	6.28708e-05	0.0573432	0.0232997	ENSG00000161643
AD	L-HDL-C %	105	rs3852865	19	51714065	1.23164e-06	0.002052	0.0456008	ENSG00000105383
AD	L-HDL-C %	106	rs11084094	19	52119546	0.000656729	0.248257	0.0313953	ENSG00000254415
AD	L-HDL-C %	107	rs2781753	19	54814234	1.69543e-05	0.0202877	0.000861675	ENSG00000187116
AD	L-HDL-C %	108	rs6045449	20	18517902	0.000167757	0.115866	0.0362791	ENSG00000232388
AD	L-HDL-C %	109	rs6020101	20	48495761	0.000114608	0.0894955	0.016245	ENSG00000197818
AD	L-HDL-C %	110	rs73172318	21	16368579	0.000602251	0.238384	0.0335558	ENSG00000180530
AD	L-HDL-C %	111	rs140492	22	21923144	0.000743767	0.26296	0.042578	ENSG00000185651
AD	L-LDL-C %	1	rs1185303	1	40012882	0.00103216	0.30299	0.0204385	ENSG00000183682
AD	L-LDL-C %	2	rs61781270	1	40349428	6.55662e-06	0.00890781	0.000179249	ENSG00000084072
AD	L-LDL-C %	2	rs6690779	1	40440150	0.00246884	0.421706	0.0429092	ENSG00000084072
AD	L-LDL-C %	3	rs471705	1	55521242	2.92053e-06	0.00442788	8.3032e-05	ENSG00000169174
AD	L-LDL-C %	3	rs12750160	1	55674000	0.000781291	0.268825	0.0159635	ENSG00000162402
AD	L-LDL-C %	4	rs12385720	1	93539383	0.000538054	0.225765	0.0114325	ENSG00000117500
AD	L-LDL-C %	5	rs11102960	1	109761756	0.00132577	0.33622	0.0254217	ENSG00000116299
AD	L-LDL-C %	6	rs9427048	1	161404551	0.00100662	0.299718	0.0331027	ENSG00000143226
AD	L-LDL-C %	7	rs72713811	1	161996497	0.000733493	0.261336	0.037508	ENSG00000118217
AD	L-LDL-C %	8	rs941987	1	173840799	0.000558724	0.229956	0.0359951	ENSG00000117592
AD	L-LDL-C %	9	rs116079587	1	202025173	0.000192639	0.125948	0.0220884	ENSG00000176393
AD	L-LDL-C %	10	rs145597499	1	205488342	0.000559382	0.230087	0.0202454	ENSG00000117266
AD	L-LDL-C %	11	rs72810512	2	28024398	0.00184832	0.382435	0.0337618	ENSG00000158019
AD	L-LDL-C %	12	rs72796768	2	44083804	0.000332635	0.175602	0.00731998	ENSG00000143921
AD	L-LDL-C %	13	rs10186698	2	50835669	0.0012831	0.331611	0.0307148	ENSG00000179915
AD	L-LDL-C %	14	rs6542924	2	100893113	0.00103405	0.303229	0.0285974	ENSG00000170500
AD	L-LDL-C %	15	rs1400321	2	112670046	0.0026646	0.43169	0.0458062	ENSG00000153208
AD	L-LDL-C %	16	rs62169103	2	120793626	0.00206543	0.397587	0.0423862	ENSG00000115109
AD	L-LDL-C %	17	rs840873	2	129067080	0.000148102	0.106069	0.00902335	ENSG00000136720
AD	L-LDL-C %	18	rs3819121	2	135622860	0.000675841	0.251625	0.0140594	ENSG00000153086
AD	L-LDL-C %	19	rs58757862	2	161235452	0.000951792	0.292834	0.0190499	ENSG00000153250
AD	L-LDL-C %	20	rs113111008	2	188099669	0.00132198	0.335816	0.0253559	ENSG00000064989
AD	L-LDL-C %	21	rs13413158	2	202962597	0.00278691	0.437505	0.0478813	ENSG00000138439
AD	L-LDL-C %	22	rs11684564	2	234089476	0.000905403	0.286743	0.0182572	ENSG00000168918
AD	L-LDL-C %	23	rs6773931	3	56735180	0.000273911	0.156911	0.00698878	ENSG00000180376
AD	L-LDL-C %	24	rs62251993	3	57295114	0.00135138	0.338915	0.025861	ENSG00000239388
AD	L-LDL-C %	25	rs4410406	3	126139620	0.00128405	0.331715	0.0246875	ENSG00000163885
AD	L-LDL-C %	26	rs75608933	3	136597558	0.00241348	0.41864	0.0421598	ENSG00000158092
AD	L-LDL-C %	27	rs35650976	3	151990779	0.000178244	0.119923	0.0129853	ENSG00000152601
AD	L-LDL-C %	28	rs11925442	3	170687273	0.00207305	0.398085	0.0371355	ENSG00000163584
AD	L-LDL-C %	29	rs11926346	3	173659090	0.00138648	0.342528	0.0264499	ENSG00000169760
AD	L-LDL-C %	30	rs4261909	3	195882380	0.00123476	0.3264	0.0446822	ENSG00000072274
AD	L-LDL-C %	31	rs3796621	4	982852	0.000162934	0.112956	0.03555	ENSG00000127415
AD	L-LDL-C %	32	rs13151944	4	36198811	0.000499087	0.217435	0.0464857	ENSG00000047365
AD	L-LDL-C %	33	rs61374938	4	39667611	0.00100946	0.300086	0.0200136	ENSG00000078140
AD	L-LDL-C %	34	rs62301688	4	48073073	0.00199398	0.392826	0.035854	ENSG00000198515
AD	L-LDL-C %	35	rs28609702	4	86929894	0.00101797	0.301182	0.0338696	ENSG00000138639
AD	L-LDL-C %	36	rs115383346	4	87869217	0.000309841	0.168558	0.00683418	ENSG00000145332
AD	L-LDL-C %	37	rs11746150	5	115877785	0.00181977	0.380302	0.0412836	ENSG00000092421
AD	L-LDL-C %	38	rs6890376	5	122680442	0.00178743	0.377845	0.0328379	ENSG00000168944
AD	L-LDL-C %	39	rs13168373	5	129233501	0.000776576	0.268107	0.0403634	ENSG00000198108
AD	L-LDL-C %	40	rs34801559	5	129718524	0.000852903	0.279461	0.0390594	ENSG00000169567
AD	L-LDL-C %	40	rs7703854	5	130501561	0.000494864	0.216546	0.0105514	ENSG00000169567
AD	L-LDL-C %	40	rs190269839	5	131208787	0.000950847	0.292712	0.0190342	ENSG00000164398
AD	L-LDL-C %	41	rs112424890	5	140933792	0.000715778	0.258436	0.0148134	ENSG00000178913
AD	L-LDL-C %	42	rs143989537	5	148282530	0.00175033	0.374972	0.0488516	ENSG00000169252
AD	L-LDL-C %	43	rs1501910	5	156418790	0.000162099	0.112558	0.0147608	ENSG00000135077
AD	L-LDL-C %	44	rs4713823	6	34676130	2.48852e-06	0.00383332	7.09347e-05	ENSG00000196821
AD	L-LDL-C %	45	rs6915083	6	41164005	0.00011812	0.0907086	0.00848929	ENSG00000112195
AD	L-LDL-C %	46	rs61046945	6	45637203	0.000823363	0.275165	0.0302141	ENSG00000124813
AD	L-LDL-C %	47	rs9456654	6	161750197	0.00114099	0.316083	0.0276426	ENSG00000026652
AD	L-LDL-C %	48	rs112974886	7	5694242	0.000629531	0.243221	0.0163239	ENSG00000122674
AD	L-LDL-C %	49	rs4724797	7	6379537	6.95758e-05	0.0614573	0.00167954	ENSG00000164535
AD	L-LDL-C %	50	rs12699338	7	12285140	0.000405703	0.195753	0.0166545	ENSG00000106460
AD	L-LDL-C %	51	rs2537604	7	17729429	0.00213118	0.401823	0.0380493	ENSG00000071189
AD	L-LDL-C %	51	rs4291154	7	17929655	0.00034086	0.178072	0.00749673	ENSG00000071189
AD	L-LDL-C %	52	rs74556091	7	24503334	0.000463247	0.209635	0.0139183	ENSG00000105928
AD	L-LDL-C %	53	rs57188228	7	26009004	0.000564081	0.231017	0.012254	ENSG00000050344
AD	L-LDL-C %	54	rs12705068	7	99616748	1.54075e-05	0.018468	0.0217572	ENSG00000146833
AD	L-LDL-C %	54	rs34919929	7	100012334	9.4699e-08	0.000311282	3.8736e-05	ENSG00000121716
AD	L-LDL-C %	54	rs4582488	7	100546458	0.000974476	0.295704	0.0194236	ENSG00000196411
AD	L-LDL-C %	55	rs117207573	7	105233309	0.00185023	0.382576	0.0337902	ENSG00000185055
AD	L-LDL-C %	56	rs62485446	8	151755	0.0014064	0.344538	0.0461143	ENSG00000104714
AD	L-LDL-C %	57	rs6986685	8	9233771	0.000859606	0.280415	0.0174338	ENSG00000175806
AD	L-LDL-C %	57	rs12550674	8	9733499	0.000150326	0.107112	0.00346692	ENSG00000175806
AD	L-LDL-C %	58	rs11784032	8	31137479	0.00235623	0.415394	0.0413665	ENSG00000165392
AD	L-LDL-C %	59	rs2340534	8	95992330	0.000493362	0.216228	0.0105245	ENSG00000164938
AD	L-LDL-C %	60	rs7828742	8	116960729	0.000503968	0.21849	0.0107241	ENSG00000104447
AD	L-LDL-C %	61	rs4518686	8	126470817	0.00242684	0.419386	0.0423423	ENSG00000164961
AD	L-LDL-C %	62	rs1551402	8	126532529	8.80624e-05	0.073305	0.00242948	ENSG00000173334
AD	L-LDL-C %	64	rs57957974	8	145076529	1.71443e-05	0.0202212	0.00156414	ENSG00000178685
AD	L-LDL-C %	65	rs7847285	9	13723175	0.00182739	0.380874	0.0439083	ENSG00000107186
AD	L-LDL-C %	66	rs7048173	9	91753636	0.000444307	0.205266	0.0406097	ENSG00000148082
AD	L-LDL-C %	67	rs11265918	9	92103535	0.000129401	0.0966257	0.00311354	ENSG00000187764
AD	L-LDL-C %	68	rs35093463	9	107586238	0.00193114	0.388439	0.0349707	ENSG00000136783
AD	L-LDL-C %	69	rs13285112	9	107636707	0.000922595	0.289036	0.0185557	ENSG00000165029
AD	L-LDL-C %	70	rs62568212	9	107689035	0.000160337	0.11171	0.00402639	ENSG00000070214
AD	L-LDL-C %	71	rs675167	9	135913483	0.000465404	0.210122	0.0100066	ENSG00000160271
AD	L-LDL-C %	72	rs56963659	9	136348194	0.00105864	0.3063	0.0209227	ENSG00000175164
AD	L-LDL-C %	73	rs1540990	10	4044603	0.0010227	0.301788	0.0399701	ENSG00000067082
AD	L-LDL-C %	74	rs10795610	10	8322682	0.000542188	0.226616	0.0115154	ENSG00000107485
AD	L-LDL-C %	75	rs61830977	10	11485767	0.000364893	0.184963	0.00798976	ENSG00000148429
AD	L-LDL-C %	75	rs55702256	10	11525711	0.000362929	0.184417	0.0237902	ENSG00000148429
AD	L-LDL-C %	76	rs1250543	10	81033888	0.00255381	0.426187	0.0441327	ENSG00000108175
AD	L-LDL-C %	77	rs12770980	10	113357617	0.000558724	0.229956	0.0135248	ENSG00000150594
AD	L-LDL-C %	78	rs7128404	11	907699	0.000683374	0.25294	0.0142049	ENSG00000177697
AD	L-LDL-C %	79	rs11038673	11	45846619	8.28863e-05	0.0699853	0.00489929	ENSG00000121653
AD	L-LDL-C %	80	rs77756595	11	45875161	0.00185784	0.383138	0.0339035	ENSG00000121653
AD	L-LDL-C %	81	rs2291120	11	47237680	0.000533734	0.224869	0.0113453	ENSG00000134575
AD	L-LDL-C %	81	rs2856661	11	47374998	8.21659e-11	5.23384e-07	4.34479e-09	ENSG00000165915
AD	L-LDL-C %	81	rs7941404	11	47712213	4.4157e-06	0.0063411	0.0225443	ENSG00000110514
AD	L-LDL-C %	81	rs117103243	11	48923731	0.00057489	0.233127	0.0121494	ENSG00000149177
AD	L-LDL-C %	81	rs142928090	11	55006015	0.000949902	0.292591	0.0270747	ENSG00000150244
AD	L-LDL-C %	81	rs34189373	11	56264989	0.00109839	0.311113	0.021627	ENSG00000174937
AD	L-LDL-C %	82	rs80223119	11	59999751	0.000419097	0.199152	0.0253527	ENSG00000110079
AD	L-LDL-C %	82	rs650943	11	60006765	8.10747e-17	5.23384e-07	0.00419499	ENSG00000110077
AD	L-LDL-C %	83	rs2736600	11	61706011	0.00020407	0.130634	0.00461702	ENSG00000167994
AD	L-LDL-C %	84	rs71457724	11	66226524	0.00262925	0.42996	0.04528	ENSG00000173992
AD	L-LDL-C %	85	rs477794	11	100891671	8.3006e-05	0.0700644	0.0484826	ENSG00000082175
AD	L-LDL-C %	86	rs6589603	11	117055839	0.000665861	0.24986	0.013864	ENSG00000149591
AD	L-LDL-C %	87	rs35483388	11	122545146	6.31187e-05	0.0569027	0.00237065	ENSG00000154127
AD	L-LDL-C %	88	rs10791111	11	130856099	0.00215882	0.403565	0.0384751	ENSG00000120451
AD	L-LDL-C %	89	rs11064262	12	6689398	0.00234096	0.414516	0.0411517	ENSG00000184574
AD	L-LDL-C %	90	rs317673	12	69688073	0.000289211	0.162047	0.00642977	ENSG00000090382
AD	L-LDL-C %	91	rs825953	12	90720429	0.00157542	0.360526	0.0323766
AD	L-LDL-C %	92	rs7976633	12	98475769	0.00111921	0.313567	0.0355184	ENSG00000120802
AD	L-LDL-C %	93	rs56347714	12	107196993	0.000217183	0.136059	0.00491245
AD	L-LDL-C %	94	rs113740515	12	123199410	0.000241385	0.145261	0.00541364	ENSG00000255398
AD	L-LDL-C %	94	rs7313915	12	123396799	1.40414e-06	0.00227774	0.00108877	ENSG00000139722
AD	L-LDL-C %	94	rs1980251	12	123744955	0.00130681	0.33419	0.0250909	ENSG00000051825
AD	L-LDL-C %	95	rs75908018	12	125095270	0.00228087	0.411	0.0402924	ENSG00000196498
AD	L-LDL-C %	96	rs143368127	14	33408139	0.00084101	0.27775	0.0361838	ENSG00000151322
AD	L-LDL-C %	97	rs28449896	14	34087486	0.000992438	0.297931	0.0428966	ENSG00000151322
AD	L-LDL-C %	98	rs72683923	14	50735947	0.00116277	0.318553	0.0287834	ENSG00000087299
AD	L-LDL-C %	99	rs113053299	14	60558679	0.000441213	0.204535	0.0279994	ENSG00000100612
AD	L-LDL-C %	100	rs4902091	14	62444462	0.00190258	0.386398	0.0345597	ENSG00000139973
AD	L-LDL-C %	101	rs8014431	14	62514869	5.23701e-05	0.0494114	0.0335319	ENSG00000139973
AD	L-LDL-C %	102	rs76169032	14	70491189	0.0013675	0.340586	0.0261334	ENSG00000198732
AD	L-LDL-C %	103	rs151136683	14	73502642	0.0012594	0.328985	0.0242425	ENSG00000119707
AD	L-LDL-C %	104	rs10136000	14	105253581	0.000965024	0.294516	0.0192689	ENSG00000142208
AD	L-LDL-C %	105	rs56230030	15	42148800	0.00102553	0.30215	0.0203156	ENSG00000243708
AD	L-LDL-C %	106	rs138676575	15	58492225	0.00141969	0.345863	0.0269934	ENSG00000103569
AD	L-LDL-C %	107	rs4775044	15	58684967	2.03697e-05	0.0232435	0.000523902	ENSG00000128918
AD	L-LDL-C %	107	rs118078695	15	58686409	0.00128879	0.332235	0.0247721	ENSG00000128918
AD	L-LDL-C %	108	rs78936960	15	58717401	0.00231044	0.412741	0.040718	ENSG00000166035
AD	L-LDL-C %	109	rs593742	15	59045774	1.59538e-07	0.000505901	0.00314811	ENSG00000137845
AD	L-LDL-C %	110	rs79079416	15	64526322	0.00192066	0.387694	0.0358786	ENSG00000166797
AD	L-LDL-C %	111	rs12907292	15	82047740	0.0010104	0.300208	0.0249231	ENSG00000183496
AD	L-LDL-C %	112	rs7198884	16	661451	0.00231044	0.412741	0.0475154	ENSG00000197562
AD	L-LDL-C %	113	rs879620	16	4015729	0.000579966	0.234104	0.0122446	ENSG00000162104
AD	L-LDL-C %	114	rs61742688	16	19883364	0.000131344	0.0976682	0.0247203	ENSG00000103550
AD	L-LDL-C %	115	rs6497753	16	24710690	0.000228257	0.14039	0.00514836	ENSG00000090905
AD	L-LDL-C %	116	rs12933766	16	29922011	0.000495802	0.216744	0.0213943	ENSG00000174943
AD	L-LDL-C %	116	rs9939774	16	30068354	3.81834e-05	0.0384582	0.00095051	ENSG00000169592
AD	L-LDL-C %	117	rs11646700	16	68421668	0.00140925	0.344823	0.0268239	ENSG00000132600
AD	L-LDL-C %	118	rs1551526	16	70748408	3.43143e-05	0.0353765	0.0194874	ENSG00000132613
AD	L-LDL-C %	119	rs8051968	16	71761978	0.00161152	0.363653	0.0299807	ENSG00000040199
AD	L-LDL-C %	120	rs752434	16	72047170	0.000323291	0.17272	0.0358766	ENSG00000257017
AD	L-LDL-C %	121	rs59304093	17	17875407	0.00058965	0.235945	0.0126743	ENSG00000175662
AD	L-LDL-C %	122	rs9904865	17	44908263	0.00119592	0.322225	0.0364441	ENSG00000108379
AD	L-LDL-C %	123	rs11868058	17	45640405	0.00054106	0.226385	0.0114929	ENSG00000141279
AD	L-LDL-C %	124	rs7225787	17	47428573	3.07001e-07	0.000746624	0.000466926	ENSG00000173868
AD	L-LDL-C %	125	rs2671676	17	47515050	0.00185213	0.382716	0.0424544	ENSG00000121073
AD	L-LDL-C %	126	rs113367069	17	60489076	0.00118834	0.321395	0.0462332	ENSG00000172421
AD	L-LDL-C %	127	rs10468792	18	9046854	0.00236481	0.415886	0.043811	ENSG00000178127
AD	L-LDL-C %	128	rs9949213	18	9523300	0.00237054	0.416213	0.0415666	ENSG00000017797
AD	L-LDL-C %	129	rs9947182	18	47253904	0.00226179	0.409865	0.0400149	ENSG00000101670
AD	L-LDL-C %	130	rs8088451	18	47272034	0.00111826	0.313456	0.0219697	ENSG00000167315
AD	L-LDL-C %	131	rs7226903	18	54689619	0.0014662	0.350404	0.0473853	ENSG00000091164
AD	L-LDL-C %	132	rs117580136	18	56180976	0.00225416	0.409408	0.0399032	ENSG00000198796
AD	L-LDL-C %	133	rs11664327	18	57739623	0.0003446	0.179176	0.00757569	ENSG00000166603
AD	L-LDL-C %	134	rs118021271	19	1043931	0.000269622	0.15542	0.0438113	ENSG00000167468
AD	L-LDL-C %	135	rs56966702	19	4140462	0.00272288	0.434493	0.0466589	ENSG00000060566
AD	L-LDL-C %	136	rs12977104	19	4949921	0.00252039	0.424481	0.0436136	ENSG00000205784
AD	L-LDL-C %	137	rs112508627	19	10842063	1.84392e-05	0.0214702	0.00127934	ENSG00000129353
AD	L-LDL-C %	138	rs2738455	19	11235090	0.000178522	0.120044	0.00408483	ENSG00000161888
AD	L-LDL-C %	139	rs799193	19	11891003	0.000907009	0.286959	0.0330331	ENSG00000197044
AD	L-LDL-C %	140	rs76184771	19	18567189	1.70267e-05	0.0201031	0.000756005	ENSG00000105656
AD	L-LDL-C %	141	rs7246525	19	41737996	0.00025713	0.150937	0.0421265	ENSG00000167601
AD	L-LDL-C %	142	rs73048605	19	44228057	0.00122529	0.325394	0.0258629	ENSG00000011422
AD	L-LDL-C %	143	rs349042	19	44348316	0.000172025	0.117168	0.00394306	ENSG00000159871
AD	L-LDL-C %	143	rs8113249	19	44591360	0.00253184	0.425068	0.0437923	ENSG00000186026
AD	L-LDL-C %	143	rs116986038	19	44754426	0.000307133	0.167728	0.00678266	ENSG00000263002
AD	L-LDL-C %	144	rs61496306	19	44884452	0.000232073	0.141834	0.00969728	ENSG00000062370
AD	L-LDL-C %	144	rs373043655	19	44893008	3.87236e-11	5.23384e-07	0.00657227
AD	L-LDL-C %	144	rs387530	19	44960641	0.00109365	0.310549	0.0241216
AD	L-LDL-C %	144	rs1865387	19	45002315	0.000686859	0.253543	0.0142717	ENSG00000167384
AD	L-LDL-C %	144	rs74747585	19	45039971	2.26232e-07	0.000652093	7.25102e-06	ENSG00000273777
AD	L-LDL-C %	144	rs75161053	19	45048858	2.03788e-06	0.00320197	0.000468026	ENSG00000273777
AD	L-LDL-C %	144	rs12461127	19	45052601	1.68627e-06	0.00269556	0.00814991	ENSG00000073008
AD	L-LDL-C %	144	rs846848	19	45074177	8.40837e-10	3.79104e-06	3.34681e-08	ENSG00000073008
AD	L-LDL-C %	144	rs16979292	19	45091743	0.000179079	0.120286	0.00409674	ENSG00000073008
AD	L-LDL-C %	144	rs62118220	19	45121682	4.19456e-07	0.000835476	1.29631e-05	ENSG00000186567
AD	L-LDL-C %	144	rs112027066	19	45129089	9.64278e-15	5.23384e-07	4.34479e-09	ENSG00000216588
AD	L-LDL-C %	144	rs12977255	19	45134422	2.04495e-12	5.23384e-07	4.34479e-09	ENSG00000073008
AD	L-LDL-C %	144	rs111780744	19	45166951	3.90732e-12	5.23384e-07	0.00153839	ENSG00000073008
AD	L-LDL-C %	144	rs2965152	19	45189000	1.31301e-12	5.23384e-07	4.34479e-09	ENSG00000069399
AD	L-LDL-C %	144	rs8104660	19	45191509	3.979e-11	5.23384e-07	4.34479e-09	ENSG00000073008
AD	L-LDL-C %	144	rs76218096	19	45195366	0.000448525	0.206255	0.00967869	ENSG00000069399
AD	L-LDL-C %	144	rs151330717	19	45196964	5.57058e-12	5.23384e-07	4.34479e-09	ENSG00000069399
AD	L-LDL-C %	144	rs80000866	19	45200634	7.95817e-05	0.0677556	0.0199324	ENSG00000130202
AD	L-LDL-C %	144	rs12150984	19	45202027	1.00098e-22	5.23384e-07	9.76338e-05	ENSG00000186567
AD	L-LDL-C %	144	rs111278137	19	45215081	5.13387e-10	2.40688e-06	2.0854e-08	ENSG00000187244
AD	L-LDL-C %	144	rs11881756	19	45220896	1.56746e-17	5.23384e-07	4.34479e-09	ENSG00000130202
AD	L-LDL-C %	144	rs2965109	19	45225345	2.2831e-29	5.23384e-07	4.34479e-09	ENSG00000186567
AD	L-LDL-C %	144	rs75590830	19	45229086	0.000160337	0.11171	0.0157373	ENSG00000069399
AD	L-LDL-C %	144	rs74607435	19	45235700	2.51653e-10	1.24062e-06	1.05262e-08	ENSG00000069399
AD	L-LDL-C %	144	rs8103315	19	45254168	9.59438e-86	5.23384e-07	4.34479e-09	ENSG00000069399
AD	L-LDL-C %	144	rs34967149	19	45261705	1.24671e-07	0.000403723	4.10935e-06	ENSG00000069399
AD	L-LDL-C %	144	rs147211387	19	45261755	1.01199e-07	0.000330815	0.012007	ENSG00000142273
AD	L-LDL-C %	144	rs2965142	19	45278041	0.00084639	0.278527	0.017188	ENSG00000130202
AD	L-LDL-C %	144	rs113330691	19	45295886	1.27201e-17	5.23384e-07	4.34479e-09	ENSG00000142273
AD	L-LDL-C %	144	rs10419669	19	45298069	7.0141e-12	5.23384e-07	1.34101e-08	ENSG00000142273
AD	L-LDL-C %	144	rs28399607	19	45314324	7.10268e-09	2.69412e-05	0.000241242	ENSG00000187244
AD	L-LDL-C %	144	rs1135062	19	45322744	4.48089e-12	5.23384e-07	4.34479e-09	ENSG00000187244
AD	L-LDL-C %	144	rs8113311	19	45325738	1.00362e-45	5.23384e-07	4.34479e-09	ENSG00000130202
AD	L-LDL-C %	144	rs34743552	19	45331648	1.55751e-13	5.23384e-07	4.34479e-09	ENSG00000130202
AD	L-LDL-C %	144	rs147711004	19	45337918	1.62266e-286	5.23384e-07	4.34479e-09	ENSG00000130202
AD	L-LDL-C %	144	rs28615360	19	45344722	2.58228e-48	5.23384e-07	4.34479e-09	ENSG00000130202
AD	L-LDL-C %	144	rs138607350	19	45363820	2.0474e-71	5.23384e-07	4.34479e-09	ENSG00000130202
AD	L-LDL-C %	144	rs384653	19	45370335	1.01448e-12	5.23384e-07	4.34479e-09	ENSG00000130202
AD	L-LDL-C %	144	rs3852860	19	45382966	1.00343e-67	5.23384e-07	4.34479e-09	ENSG00000130202
AD	L-LDL-C %	144	rs148303016	19	45383830	5.9838e-25	5.23384e-07	1.61897e-08	ENSG00000130202
AD	L-LDL-C %	144	rs113743631	19	45384700	3.75841e-09	1.50319e-05	0.000140347	ENSG00000130202
AD	L-LDL-C %	144	rs12609102	19	45385303	5.18282e-30	5.23384e-07	1.3014e-07	ENSG00000130202
AD	L-LDL-C %	144	rs283810	19	45388241	1.32837e-41	5.23384e-07	4.34479e-09	ENSG00000130202
AD	L-LDL-C %	144	rs2075649	19	45395330	3.99498e-183	5.23384e-07	4.34479e-09	ENSG00000130204
AD	L-LDL-C %	144	rs73936968	19	45395816	3.09282e-06	0.00464275	8.74141e-05	ENSG00000130202
AD	L-LDL-C %	144	rs72654437	19	45416099	1.81447e-12	5.23384e-07	0.000617243	ENSG00000130202
AD	L-LDL-C %	144	rs139136389	19	45427136	4.06511e-08	0.000138203	0.00182563	ENSG00000130202
AD	L-LDL-C %	144	rs8106813	19	45431658	1.53566e-35	5.23384e-07	4.34479e-09	ENSG00000130203
AD	L-LDL-C %	144	rs28795074	19	45436657	1.84324e-07	0.000569696	5.97347e-06	ENSG00000104853
AD	L-LDL-C %	144	rs78592970	19	45441283	2.2821e-10	1.1393e-06	9.63947e-09	ENSG00000104853
AD	L-LDL-C %	144	rs79429216	19	45445517	5.70331e-19	5.23384e-07	4.34479e-09	ENSG00000104853
AD	L-LDL-C %	144	rs5167	19	45448465	1.10753e-43	5.23384e-07	4.34479e-09	ENSG00000104853
AD	L-LDL-C %	144	rs117715372	19	45455708	6.20355e-05	0.0562059	0.00150082	ENSG00000130203
AD	L-LDL-C %	144	rs75178253	19	45461007	8.59331e-19	5.23384e-07	0.00388268	ENSG00000007255
AD	L-LDL-C %	144	rs145639166	19	45469129	2.11577e-13	5.23384e-07	0.00191805	ENSG00000130203
AD	L-LDL-C %	144	rs142380271	19	45525038	2.30369e-10	1.14901e-06	2.22625e-06	ENSG00000104856
AD	L-LDL-C %	144	rs35057129	19	45535310	9.27498e-14	5.23384e-07	4.34479e-09	ENSG00000104856
AD	L-LDL-C %	144	rs34827707	19	45541782	1.37548e-09	5.94118e-06	5.36195e-08	ENSG00000007255
AD	L-LDL-C %	144	rs76856627	19	45543755	4.90651e-06	0.00692391	0.0273847	ENSG00000104859
AD	L-LDL-C %	144	rs11669520	19	45545562	7.73701e-08	0.000255759	1.32651e-05	ENSG00000104859
AD	L-LDL-C %	144	rs112481437	19	45549135	3.31042e-30	5.23384e-07	8.92376e-07	ENSG00000130203
AD	L-LDL-C %	144	rs201269048	19	45574113	9.56134e-10	4.25506e-06	3.7797e-08	ENSG00000104853
AD	L-LDL-C %	144	rs60239918	19	45580372	7.3445e-09	2.77574e-05	4.8644e-07	ENSG00000104853
AD	L-LDL-C %	144	rs8100183	19	45584692	3.69571e-12	5.23384e-07	4.34479e-09	ENSG00000142252
AD	L-LDL-C %	144	rs145208519	19	45612729	9.54494e-06	0.0123272	0.0140764	ENSG00000104866
AD	L-LDL-C %	144	rs35836101	19	45616982	7.17945e-06	0.00965261	0.00019586	ENSG00000104866
AD	L-LDL-C %	144	rs78073763	19	45649838	2.84663e-07	0.000725896	1.32603e-05	ENSG00000142252
AD	L-LDL-C %	144	rs78541786	19	45659606	3.46712e-23	5.23384e-07	4.18512e-06	ENSG00000179846
AD	L-LDL-C %	144	rs76133116	19	45688601	2.90022e-05	0.0309466	0.00288191	ENSG00000007255
AD	L-LDL-C %	144	rs62118471	19	45691049	5.16909e-06	0.00724948	0.000142853	ENSG00000142252
AD	L-LDL-C %	144	rs111243475	19	45691570	1.2941e-06	0.00210532	3.7971e-05	ENSG00000007255
AD	L-LDL-C %	144	rs117748693	19	45692821	7.78977e-05	0.0667404	0.0433403	ENSG00000007047
AD	L-LDL-C %	144	rs8113514	19	45693697	4.42379e-14	5.23384e-07	2.69127e-05	ENSG00000007255
AD	L-LDL-C %	144	rs12977719	19	45694106	0.000573574	0.232872	0.0121246
AD	L-LDL-C %	144	rs620807	19	45706952	1.53904e-15	5.23384e-07	4.34479e-09	ENSG00000007047
AD	L-LDL-C %	144	rs183110257	19	45713116	7.29573e-15	5.23384e-07	0.000162929	ENSG00000007047
AD	L-LDL-C %	144	rs6509201	19	45714978	2.50634e-15	5.23384e-07	0.00339796	ENSG00000283632
AD	L-LDL-C %	144	rs8100419	19	45718624	7.09544e-05	0.0623748	0.00171102	ENSG00000007047
AD	L-LDL-C %	144	rs28607628	19	45724743	3.43672e-14	5.23384e-07	6.44784e-07	ENSG00000007047
AD	L-LDL-C %	144	rs73036542	19	45762886	0.00255763	0.426381	0.0441916	ENSG00000104879
AD	L-LDL-C %	144	rs148006250	19	45815733	0.000359655	0.183501	0.00788513	ENSG00000104879
AD	L-LDL-C %	144	rs12984728	19	45819807	2.40095e-05	0.026583	0.000612947	ENSG00000104879
AD	L-LDL-C %	144	rs344818	19	45823663	1.48174e-17	5.23384e-07	4.34479e-09	ENSG00000104879
AD	L-LDL-C %	144	rs928911	19	45907860	0.000965969	0.294636	0.0192845	ENSG00000012061
AD	L-LDL-C %	144	rs62109562	19	45913737	1.85207e-05	0.0215458	0.0475989	ENSG00000012061
AD	L-LDL-C %	144	rs3212930	19	45927610	1.2923e-09	5.59368e-06	0.000200403	ENSG00000012061
AD	L-LDL-C %	144	rs28381261	19	45979984	8.15514e-05	0.0690955	0.0336174	ENSG00000125753
AD	L-LDL-C %	144	rs147555396	19	46065784	1.37178e-05	0.0168006	0.00114165	ENSG00000213889
AD	L-LDL-C %	145	rs62111724	19	46164672	2.12822e-08	7.50863e-05	7.56435e-07	ENSG00000104936
AD	L-LDL-C %	145	rs73054338	19	46173214	0.000671321	0.250829	0.0139712	ENSG00000125744
AD	L-LDL-C %	146	rs2341635	19	46470434	0.000570754	0.232324	0.0165416	ENSG00000104983
AD	L-LDL-C %	147	rs892108	19	46926871	0.000298544	0.165048	0.0270534	ENSG00000277531
AD	L-LDL-C %	148	rs35112940	19	51738917	0.000240826	0.145059	0.00944336	ENSG00000105383
AD	L-LDL-C %	149	rs11084094	19	52119546	0.000656729	0.248222	0.0152961	ENSG00000254415
AD	L-LDL-C %	150	rs380573	19	54785593	0.000153384	0.10852	0.0035289	ENSG00000131042
AD	L-LDL-C %	151	rs2781753	19	54814234	1.69543e-05	0.02003	0.000441783	ENSG00000187116
AD	L-LDL-C %	152	rs6116025	20	3744660	0.000924201	0.289248	0.0452961	ENSG00000088882
AD	L-LDL-C %	153	rs2745836	20	17808116	0.00141779	0.345674	0.0269627	ENSG00000125844
AD	L-LDL-C %	154	rs6087366	20	30907302	0.00119402	0.322018	0.0251391	ENSG00000101350
AD	L-LDL-C %	155	rs8125780	20	44656949	0.00266746	0.431829	0.0458486	ENSG00000124140
AD	L-LDL-C %	156	rs6021720	20	50746131	0.000232353	0.141939	0.0281203	ENSG00000020256
AD	L-LDL-C %	157	rs73172318	21	16368579	0.000602251	0.238296	0.0294115	ENSG00000180530
AD	L-LDL-C %	158	rs3818661	21	46901471	0.00119402	0.322018	0.0232223	ENSG00000182871
AD	L-LDL-C %	159	rs5754075	22	21911220	0.000569438	0.232068	0.0120463
AD	L-LDL-C %	160	rs148784868	22	22622952	0.000397275	0.193563	0.0267752	ENSG00000169575
AD	L-VLDL-C %	1	rs2078329	1	45368493	0.00102459	0.301973	0.0424473	ENSG00000142959
AD	L-VLDL-C %	2	rs116671723	1	46832084	0.000703625	0.25636	0.03637	ENSG00000117481
AD	L-VLDL-C %	3	rs4926877	1	51541808	0.000492142	0.215945	0.0226772	ENSG00000085832
AD	L-VLDL-C %	4	rs471705	1	55521242	2.92053e-06	0.00440789	0.000173784	ENSG00000169174
AD	L-VLDL-C %	4	rs12750160	1	55674000	0.000781291	0.268777	0.0338515	ENSG00000162402
AD	L-VLDL-C %	5	rs75972139	1	111373721	0.000875655	0.28262	0.0373635	ENSG00000156171
AD	L-VLDL-C %	6	rs4275987	2	28062956	0.000501434	0.217904	0.0230272	ENSG00000243147
AD	L-VLDL-C %	7	rs113542380	2	43464818	0.000582316	0.234519	0.0263687	ENSG00000152527
AD	L-VLDL-C %	8	rs146718608	2	191285117	0.000610998	0.239861	0.0274429	ENSG00000151690
AD	L-VLDL-C %	9	rs55885705	3	15576459	0.00057019	0.232181	0.0335399	ENSG00000206562
AD	L-VLDL-C %	10	rs114417310	3	119862064	0.000899831	0.28594	0.0382216	ENSG00000082701
AD	L-VLDL-C %	11	rs114302199	3	142214313	0.000311989	0.169178	0.0168872	ENSG00000114127
AD	L-VLDL-C %	12	rs6596004	5	130547165	0.000250514	0.148426	0.0228838	ENSG00000169567
AD	L-VLDL-C %	13	rs12110321	6	34754858	0.000294717	0.163787	0.0142958	ENSG00000124562
AD	L-VLDL-C %	14	rs139690463	6	49315152	7.86798e-05	0.067185	0.0316306	ENSG00000031691
AD	L-VLDL-C %	15	rs13212550	6	161248207	9.53163e-05	0.077619	0.00495011	ENSG00000085511
AD	L-VLDL-C %	16	rs75032247	7	900959	0.000544348	0.227028	0.0248621	ENSG00000164828
AD	L-VLDL-C %	17	rs866278	7	6419049	0.000551489	0.228476	0.049022	ENSG00000164535
AD	L-VLDL-C %	18	rs11762060	7	17808596	0.00107	0.307629	0.0440539	ENSG00000071189
AD	L-VLDL-C %	19	rs55704418	7	26003157	0.000290704	0.162489	0.0141227	ENSG00000050344
AD	L-VLDL-C %	20	rs4722762	7	28178262	6.72234e-06	0.00908561	0.000389407	ENSG00000153814
AD	L-VLDL-C %	21	rs10271582	7	99121950	0.000260113	0.151965	0.0127183	ENSG00000106258
AD	L-VLDL-C %	22	rs1986346	8	8426753	0.000922312	0.288948	0.0389991	ENSG00000147324
AD	L-VLDL-C %	23	rs6986685	8	9233771	0.000859606	0.280366	0.0367806	ENSG00000175806
AD	L-VLDL-C %	23	rs12550674	8	9733499	0.000150326	0.107072	0.00762007	ENSG00000175806
AD	L-VLDL-C %	23	rs7812865	8	10785535	0.00104256	0.304241	0.0430915	ENSG00000171044
AD	L-VLDL-C %	24	rs62490931	8	11442990	0.000354605	0.182053	0.0169484	ENSG00000079459
AD	L-VLDL-C %	25	rs10103104	8	29410200	0.000714176	0.258125	0.0364802	ENSG00000104660
AD	L-VLDL-C %	26	rs111215967	8	121932140	6.4955e-05	0.0582202	0.00343419	ENSG00000172164
AD	L-VLDL-C %	27	rs6985003	8	145075703	1.43862e-05	0.0174372	0.000811965	ENSG00000178685
AD	L-VLDL-C %	28	rs139752746	9	4899353	0.000463059	0.209575	0.0215431	ENSG00000147853
AD	L-VLDL-C %	29	rs10746763	9	88131557	0.000794495	0.270766	0.0406681	ENSG00000135049
AD	L-VLDL-C %	30	rs4742654	9	108409041	0.00086848	0.281618	0.0390115	ENSG00000106692
AD	L-VLDL-C %	31	rs486257	9	116441589	0.000582222	0.234501	0.026365	ENSG00000138835
AD	L-VLDL-C %	32	rs56963659	9	136348194	0.00105864	0.306238	0.0436587	ENSG00000175164
AD	L-VLDL-C %	33	rs9633740	10	82265271	5.28167e-06	0.00737001	0.0076089	ENSG00000108219
AD	L-VLDL-C %	34	rs7102130	11	5673359	0.000291917	0.162883	0.0141753	ENSG00000175518
AD	L-VLDL-C %	35	rs182618474	11	43964246	5.4771e-05	0.0511839	0.037211	ENSG00000187479
AD	L-VLDL-C %	36	rs2865908	11	49009877	0.000161728	0.112336	0.00814731	ENSG00000220948
AD	L-VLDL-C %	36	rs664584	11	49200327	0.000117842	0.0905323	0.00605825	ENSG00000086205
AD	L-VLDL-C %	37	rs11231624	11	63631661	9.58696e-05	0.0779361	0.0077172	ENSG00000072518
AD	L-VLDL-C %	38	rs3888884	11	85888321	0.000162656	0.112779	0.0301381	ENSG00000149196
AD	L-VLDL-C %	39	rs1263164	11	116675291	0.00024362	0.145996	0.0119621	ENSG00000149591
AD	L-VLDL-C %	40	rs117211511	12	121701433	0.000324132	0.172955	0.0363479	ENSG00000089053
AD	L-VLDL-C %	41	rs4275659	12	123447928	9.126e-05	0.075236	0.00846132	ENSG00000051825
AD	L-VLDL-C %	42	rs7296737	12	125336956	1.62575e-05	0.0192604	0.00728275	ENSG00000073060
AD	L-VLDL-C %	43	rs17096131	14	59810840	0.000554495	0.22908	0.0434665	ENSG00000100592
AD	L-VLDL-C %	44	rs140244850	14	73502643	0.00117697	0.320059	0.0475845	ENSG00000119707
AD	L-VLDL-C %	45	rs55802822	14	92952854	1.5073e-05	0.0181053	0.0236891	ENSG00000140090
AD	L-VLDL-C %	46	rs879552	14	104010198	0.000259553	0.151761	0.0441336	ENSG00000126214
AD	L-VLDL-C %	47	rs11160868	14	106212273	0.000482102	0.21379	0.0222934	ENSG00000211896
AD	L-VLDL-C %	48	rs4775044	15	58684967	2.03697e-05	0.0231883	0.00113058	ENSG00000128918
AD	L-VLDL-C %	49	rs6494037	15	59016315	2.05956e-07	0.000616049	0.00212007	ENSG00000137845
AD	L-VLDL-C %	50	rs4344683	15	64416621	0.000236915	0.143565	0.0116745	ENSG00000028528
AD	L-VLDL-C %	51	rs936226	15	75069282	0.000915794	0.288083	0.0387756	ENSG00000140474
AD	L-VLDL-C %	52	rs17229044	16	11062936	0.000505188	0.218733	0.0231939	ENSG00000038532
AD	L-VLDL-C %	52	rs6498152	16	11124447	0.000120708	0.0920374	0.0061895	ENSG00000182108
AD	L-VLDL-C %	54	rs34767000	16	31330270	7.06695e-05	0.0621635	0.0037331	ENSG00000169896
AD	L-VLDL-C %	55	rs56140825	16	69986758	3.66133e-05	0.0372082	0.00199157	ENSG00000157322
AD	L-VLDL-C %	56	rs75449864	16	71424950	0.0001431	0.103629	0.00770417	ENSG00000167377
AD	L-VLDL-C %	56	rs4788454	16	72037206	6.08333e-05	0.0553966	0.00322706	ENSG00000257017
AD	L-VLDL-C %	57	rs79892880	17	5225794	0.000117288	0.0902369	0.00603248	ENSG00000029725
AD	L-VLDL-C %	58	rs3935505	17	17882020	0.000506502	0.219022	0.0250605	ENSG00000175662
AD	L-VLDL-C %	59	rs112417609	17	29339909	0.000368261	0.18588	0.0175299	ENSG00000126860
AD	L-VLDL-C %	60	rs11868058	17	45640405	0.00054106	0.226355	0.0247267	ENSG00000141279
AD	L-VLDL-C %	61	rs2671657	17	47473616	6.51273e-06	0.00882617	0.00667431	ENSG00000167083
AD	L-VLDL-C %	62	rs11656697	17	64121890	0.00101986	0.301369	0.0422759	ENSG00000154229
AD	L-VLDL-C %	63	rs8103559	19	10827423	0.000271953	0.156178	0.0419453	ENSG00000129353
AD	L-VLDL-C %	64	rs2738455	19	11235090	0.000178522	0.11999	0.0089739	ENSG00000161888
AD	L-VLDL-C %	65	rs74747585	19	45039971	2.26232e-07	0.000651151	1.44433e-05	ENSG00000273777
AD	L-VLDL-C %	65	rs1727760	19	45065601	1.62267e-08	5.7949e-05	0.00841808	ENSG00000186567
AD	L-VLDL-C %	65	rs62119270	19	45135841	4.52278e-08	0.000153508	2.9835e-06	ENSG00000073008
AD	L-VLDL-C %	65	rs714948	19	45165912	4.21352e-42	5.1578e-07	5.07024e-06	ENSG00000186567
AD	L-VLDL-C %	65	rs2919844	19	45190526	3.1387e-12	5.1578e-07	0.00225035	ENSG00000069399
AD	L-VLDL-C %	65	rs8104660	19	45191509	3.979e-11	5.1578e-07	7.40039e-09	ENSG00000073008
AD	L-VLDL-C %	65	rs151330717	19	45196964	5.57058e-12	5.1578e-07	7.40039e-09	ENSG00000069399
AD	L-VLDL-C %	65	rs12150984	19	45202027	1.00098e-22	5.1578e-07	0.0154325	ENSG00000186567
AD	L-VLDL-C %	65	rs11881756	19	45220896	1.56746e-17	5.1578e-07	7.40039e-09	ENSG00000130202
AD	L-VLDL-C %	65	rs7254776	19	45227742	2.52174e-38	5.1578e-07	7.40039e-09	ENSG00000069399
AD	L-VLDL-C %	65	rs186110295	19	45233503	8.74648e-11	5.1578e-07	0.00197578	ENSG00000130202
AD	L-VLDL-C %	65	rs113330691	19	45295886	1.27201e-17	5.1578e-07	7.40039e-09	ENSG00000142273
AD	L-VLDL-C %	65	rs10419669	19	45298069	7.0141e-12	5.1578e-07	0.00455942	ENSG00000142273
AD	L-VLDL-C %	65	rs28399637	19	45324138	4.14692e-155	5.1578e-07	7.40039e-09	ENSG00000130202
AD	L-VLDL-C %	65	rs8113311	19	45325738	1.00362e-45	5.1578e-07	7.40039e-09	ENSG00000130202
AD	L-VLDL-C %	65	rs147711004	19	45337918	1.62266e-286	5.1578e-07	7.40039e-09	ENSG00000130202
AD	L-VLDL-C %	65	rs2972558	19	45356141	4.64319e-60	5.1578e-07	7.40039e-09	ENSG00000130202
AD	L-VLDL-C %	65	rs365653	19	45361646	3.80191e-49	5.1578e-07	7.40039e-09	ENSG00000130202
AD	L-VLDL-C %	65	rs412776	19	45379516	9.40743e-13	5.1578e-07	0.0134788	ENSG00000130202
AD	L-VLDL-C %	65	rs6859	19	45382034	1.06028e-170	5.1578e-07	7.40039e-09	ENSG00000130202
AD	L-VLDL-C %	65	rs283810	19	45388241	1.32837e-41	5.1578e-07	7.40039e-09	ENSG00000130202
AD	L-VLDL-C %	65	rs283814	19	45389224	1.07372e-28	5.1578e-07	0.048786	ENSG00000130202
AD	L-VLDL-C %	65	rs405509	19	45408836	2.6174e-205	5.1578e-07	7.40039e-09	ENSG00000130208
AD	L-VLDL-C %	65	rs144311893	19	45423944	7.48946e-30	5.1578e-07	7.40039e-09	ENSG00000130203
AD	L-VLDL-C %	65	rs157592	19	45424514	3.4367e-273	5.1578e-07	7.40039e-09	ENSG00000130203
AD	L-VLDL-C %	65	rs4263041	19	45438643	4.50409e-07	0.000861702	2.82384e-05	ENSG00000130202
AD	L-VLDL-C %	65	rs12721109	19	45447221	5.20957e-22	5.1578e-07	7.40039e-09	ENSG00000130203
AD	L-VLDL-C %	65	rs1132899	19	45448036	1.20857e-22	5.1578e-07	7.40039e-09	ENSG00000224916
AD	L-VLDL-C %	65	rs143674704	19	45458466	1.95611e-07	0.00059547	0.0454474	ENSG00000104859
AD	L-VLDL-C %	65	rs34653400	19	45516002	1.36012e-13	5.1578e-07	0.0280612	ENSG00000007255
AD	L-VLDL-C %	65	rs114248186	19	45524119	6.16627e-13	5.1578e-07	0.00461035	ENSG00000104856
AD	L-VLDL-C %	65	rs35057129	19	45535310	9.27498e-14	5.1578e-07	0.0029888	ENSG00000104856
AD	L-VLDL-C %	65	rs112481437	19	45549135	3.31042e-30	5.1578e-07	0.0109533	ENSG00000130203
AD	L-VLDL-C %	65	rs201269048	19	45574113	9.56134e-10	4.23148e-06	0.000327333	ENSG00000104853
AD	L-VLDL-C %	65	rs11083759	19	45576714	2.9082e-09	1.18215e-05	1.16583e-05	ENSG00000104859
AD	L-VLDL-C %	65	rs10420562	19	45592238	5.90058e-19	5.1578e-07	0.000169233	ENSG00000142252
AD	L-VLDL-C %	65	rs3178166	19	45594170	1.67047e-08	5.96722e-05	1.11836e-06	ENSG00000142252
AD	L-VLDL-C %	65	rs56089021	19	45629166	7.72996e-05	0.0663574	0.00525923	ENSG00000104866
AD	L-VLDL-C %	65	rs78541786	19	45659606	3.46712e-23	5.1578e-07	0.00803124	ENSG00000179846
AD	L-VLDL-C %	65	rs62118471	19	45691049	5.16909e-06	0.00722503	0.000301446	ENSG00000142252
AD	L-VLDL-C %	67	rs12977719	19	45694106	0.000573574	0.232838	0.0260306
AD	L-VLDL-C %	68	rs148023052	19	45698590	9.04536e-09	3.3559e-05	0.0155774	ENSG00000007255
AD	L-VLDL-C %	68	rs10420888	19	45717615	0.000127366	0.0954853	0.0230054	ENSG00000007047
AD	L-VLDL-C %	69	rs344819	19	45823174	2.00042e-13	5.1578e-07	0.00273371	ENSG00000104879
AD	L-VLDL-C %	69	rs76692930	19	45875851	0.00106905	0.307514	0.049859	ENSG00000104884
AD	L-VLDL-C %	69	rs62112767	19	45877788	4.67896e-07	0.000877784	0.0464583	ENSG00000012061
AD	L-VLDL-C %	70	rs4994276	19	46164172	3.21101e-06	0.00477421	0.000189797	ENSG00000010310
AD	L-VLDL-C %	71	rs56309034	19	46311420	1.70448e-05	0.0200703	0.0118357	ENSG00000104936
AD	L-VLDL-C %	72	rs313841	19	47223949	2.56726e-05	0.0279681	0.0364546	ENSG00000105287
AD	L-VLDL-C %	73	rs646327	19	49209851	3.09236e-05	0.0324368	0.00168813	ENSG00000176909
AD	L-VLDL-C %	74	rs5754075	22	21911220	0.000569438	0.232034	0.0258689
AD	M-HDL-C %	1	rs140527149	1	15908132	0.000342356	0.178828	0.0391135	ENSG00000132906
AD	M-HDL-C %	2	rs1185303	1	40012882	0.00103216	0.30304	0.0448612	ENSG00000183682
AD	M-HDL-C %	3	rs7530647	1	40345611	6.81195e-06	0.00939071	0.000446381	ENSG00000043514
AD	M-HDL-C %	4	rs55880408	1	40590532	3.49893e-05	0.0362913	0.00208081	ENSG00000131238
AD	M-HDL-C %	5	rs12385720	1	93539383	0.000538054	0.225927	0.0258137	ENSG00000117500
AD	M-HDL-C %	6	rs114293536	1	150076497	0.000475347	0.212542	0.024987	ENSG00000143412
AD	M-HDL-C %	7	rs144358733	1	173516815	0.000512229	0.220477	0.0246723	ENSG00000117592
AD	M-HDL-C %	8	rs4275987	2	28062956	0.000501434	0.218116	0.024178	ENSG00000243147
AD	M-HDL-C %	9	rs6743470	2	127868435	4.95663e-11	5.22605e-07	0.0253359	ENSG00000136717
AD	M-HDL-C %	10	rs6430538	2	135539967	0.00082827	0.275943	0.038332	ENSG00000152128
AD	M-HDL-C %	11	rs6773931	3	56735180	0.000273911	0.157267	0.0360687	ENSG00000180376
AD	M-HDL-C %	12	rs1905795	3	68022881	0.000499087	0.217624	0.0447623	ENSG00000183662
AD	M-HDL-C %	13	rs1426383	3	152016969	0.000173603	0.118294	0.0172332	ENSG00000152601
AD	M-HDL-C %	14	rs3796621	4	982852	0.000162934	0.113379	0.00879567	ENSG00000127415
AD	M-HDL-C %	15	rs6845118	4	17939740	0.000426687	0.201281	0.0216328	ENSG00000163257
AD	M-HDL-C %	16	rs61374938	4	39667611	0.00100946	0.300137	0.0439797	ENSG00000078140
AD	M-HDL-C %	17	rs143296029	4	87401067	9.27348e-05	0.0765581	0.00521159	ENSG00000109339
AD	M-HDL-C %	18	rs4533725	4	88200807	0.00091466	0.288036	0.0406322	ENSG00000170509
AD	M-HDL-C %	19	rs190269839	5	131208787	0.000950847	0.292765	0.041926	ENSG00000164398
AD	M-HDL-C %	20	rs62380787	5	141045976	4.03205e-05	0.0404698	0.0028776	ENSG00000178913
AD	M-HDL-C %	21	rs4713823	6	34676130	2.48852e-06	0.00392185	0.000170529	ENSG00000196821
AD	M-HDL-C %	22	rs4714699	6	43802563	0.00102932	0.30268	0.0447521	ENSG00000112715
AD	M-HDL-C %	23	rs74207372	7	296272	0.00107	0.30774	0.0462886	ENSG00000177706
AD	M-HDL-C %	24	rs13229988	7	12267837	2.7102e-06	0.00424164	0.000255962	ENSG00000106460
AD	M-HDL-C %	25	rs4291154	7	17929655	0.00034086	0.178386	0.0172653	ENSG00000071189
AD	M-HDL-C %	26	rs74556091	7	24503334	0.000463247	0.209854	0.0238996	ENSG00000105928
AD	M-HDL-C %	27	rs55704418	7	26003157	0.000290704	0.162879	0.0149687	ENSG00000050344
AD	M-HDL-C %	28	rs2734897	7	100159567	3.35028e-05	0.0350348	0.0019948	ENSG00000121716
AD	M-HDL-C %	29	rs6986685	8	9233771	0.000859606	0.280469	0.0385623	ENSG00000175806
AD	M-HDL-C %	29	rs12550674	8	9733499	0.000150326	0.107537	0.00817395	ENSG00000175806
AD	M-HDL-C %	29	rs7812865	8	10785535	0.00104256	0.304349	0.0452588	ENSG00000171044
AD	M-HDL-C %	30	rs2645398	8	11608974	0.00104729	0.30494	0.0466642	ENSG00000079459
AD	M-HDL-C %	31	rs4529502	8	29410356	0.000743295	0.26298	0.0371319	ENSG00000104660
AD	M-HDL-C %	32	rs2340534	8	95992330	0.000493362	0.216421	0.0238638	ENSG00000164938
AD	M-HDL-C %	33	rs231144	8	116416131	4.54217e-05	0.0446116	0.0120886	ENSG00000104447
AD	M-HDL-C %	34	rs34604874	8	126487857	0.000510258	0.22005	0.0245828	ENSG00000173334
AD	M-HDL-C %	35	rs1551402	8	126532529	8.80624e-05	0.0737227	0.00544041	ENSG00000173334
AD	M-HDL-C %	36	rs66671632	8	143680772	0.0003446	0.179487	0.0352382	ENSG00000197353
AD	M-HDL-C %	37	rs11265909	9	92078146	8.44056e-05	0.0713966	0.00476893	ENSG00000187764
AD	M-HDL-C %	38	rs59237458	9	107637306	0.00113531	0.315475	0.0492453	ENSG00000165029
AD	M-HDL-C %	39	rs62568212	9	107689035	0.000160337	0.112134	0.00865443	ENSG00000070214
AD	M-HDL-C %	40	rs4917378	9	137100990	0.000619464	0.24154	0.0406796	ENSG00000196363
AD	M-HDL-C %	41	rs4750069	10	11625280	0.000567746	0.231879	0.028592	ENSG00000148429
AD	M-HDL-C %	42	rs35305984	10	113352950	0.00042247	0.200246	0.0224273	ENSG00000150594
AD	M-HDL-C %	43	rs605765	11	30217503	0.000908615	0.287227	0.0404111	ENSG00000152219
AD	M-HDL-C %	44	rs11038673	11	45846619	8.28863e-05	0.0704004	0.00468349	ENSG00000121653
AD	M-HDL-C %	45	rs2291120	11	47237680	0.000533734	0.225034	0.0256266	ENSG00000134575
AD	M-HDL-C %	45	rs7116451	11	47322327	3.56644e-05	0.0368443	0.00211866	ENSG00000110514
AD	M-HDL-C %	45	rs2856661	11	47374998	8.21659e-11	5.22605e-07	1.06006e-08	ENSG00000165915
AD	M-HDL-C %	45	rs142928090	11	55006015	0.000949902	0.292644	0.0451258	ENSG00000150244
AD	M-HDL-C %	45	rs34189373	11	56264989	0.00109839	0.311159	0.0473267	ENSG00000174937
AD	M-HDL-C %	46	rs1263164	11	116675291	0.00024362	0.146439	0.0127247	ENSG00000149591
AD	M-HDL-C %	47	rs588763	11	117116781	0.00043259	0.202714	0.0322014	ENSG00000110274
AD	M-HDL-C %	48	rs581063	11	118767077	0.000396901	0.193746	0.0196871	ENSG00000160683
AD	M-HDL-C %	49	rs7932607	11	122533293	0.000176573	0.119609	0.00950245	ENSG00000154127
AD	M-HDL-C %	50	rs56347714	12	107196993	0.000217183	0.136452	0.0114891
AD	M-HDL-C %	51	rs61955587	12	122688256	0.000670191	0.25072	0.0311915	ENSG00000139719
AD	M-HDL-C %	52	rs6489156	12	123100397	0.000465685	0.210401	0.0227527	ENSG00000111011
AD	M-HDL-C %	53	rs113740515	12	123199410	0.000241385	0.145638	0.0126255	ENSG00000255398
AD	M-HDL-C %	53	rs4275659	12	123447928	9.126e-05	0.0756789	0.00513618	ENSG00000051825
AD	M-HDL-C %	54	rs74483433	13	112795145	0.0010804	0.309004	0.0469885	ENSG00000182968
AD	M-HDL-C %	55	rs113053299	14	60558679	0.000441213	0.204772	0.0217139	ENSG00000100612
AD	M-HDL-C %	56	rs1079363	14	92905323	0.000295277	0.164351	0.0415922	ENSG00000140090
AD	M-HDL-C %	57	rs943665	14	93014989	0.000540309	0.226391	0.0469155	ENSG00000100599
AD	M-HDL-C %	58	rs56230030	15	42148800	0.00102553	0.3022	0.0446061	ENSG00000243708
AD	M-HDL-C %	59	rs261291	15	58680178	7.25836e-06	0.00991856	0.000473992	ENSG00000128918
AD	M-HDL-C %	60	rs879620	16	4015729	0.000579966	0.234239	0.0275543	ENSG00000162104
AD	M-HDL-C %	61	rs8048559	16	24711319	0.000240454	0.145302	0.0125839	ENSG00000090905
AD	M-HDL-C %	62	rs9939774	16	30068354	3.81834e-05	0.0388195	0.00225387	ENSG00000169592
AD	M-HDL-C %	63	rs11648622	16	72193036	0.000737075	0.261985	0.0338434	ENSG00000257017
AD	M-HDL-C %	64	rs59304093	17	17875407	0.00058965	0.236074	0.0279385	ENSG00000175662
AD	M-HDL-C %	65	rs4968320	17	45474997	0.000977312	0.296111	0.0428414	ENSG00000178852
AD	M-HDL-C %	66	rs12150526	17	47443580	5.56218e-07	0.00101545	0.00151045	ENSG00000167083
AD	M-HDL-C %	67	rs6501538	17	70373489	0.000439151	0.204284	0.0410811	ENSG00000125398
AD	M-HDL-C %	68	rs11664327	18	57739623	0.0003446	0.179487	0.0174388	ENSG00000166603
AD	M-HDL-C %	69	rs36084354	19	1079959	1.26594e-06	0.00211174	0.023769	ENSG00000180448
AD	M-HDL-C %	70	rs12981423	19	15710622	0.000307133	0.168064	0.0458927	ENSG00000186204
AD	M-HDL-C %	71	rs4802113	19	41740895	5.0703e-05	0.0484988	0.031322	ENSG00000167601
AD	M-HDL-C %	72	rs3213261	19	44076605	0.000599241	0.237862	0.0425394	ENSG00000176531
AD	M-HDL-C %	73	rs74747585	19	45039971	2.26232e-07	0.000654705	0.00560404	ENSG00000273777
AD	M-HDL-C %	73	rs7258420	19	45059310	2.14064e-07	0.000632823	0.000124099	ENSG00000167384
AD	M-HDL-C %	73	rs62119263	19	45125197	3.13614e-10	1.52254e-06	0.00554739	ENSG00000186567
AD	M-HDL-C %	73	rs12977255	19	45134422	2.04495e-12	5.22605e-07	1.06006e-08	ENSG00000073008
AD	M-HDL-C %	73	rs8104660	19	45191509	3.979e-11	5.22605e-07	1.06006e-08	ENSG00000073008
AD	M-HDL-C %	73	rs76218096	19	45195366	0.000448525	0.206486	0.0220302	ENSG00000069399
AD	M-HDL-C %	73	rs151330717	19	45196964	5.57058e-12	5.22605e-07	1.06006e-08	ENSG00000069399
AD	M-HDL-C %	73	rs111278137	19	45215081	5.13387e-10	2.41391e-06	0.000394959	ENSG00000187244
AD	M-HDL-C %	73	rs79745266	19	45215805	1.36629e-15	5.22605e-07	0.0191432	ENSG00000130202
AD	M-HDL-C %	73	rs1551891	19	45231821	8.47838e-18	5.22605e-07	1.06006e-08	ENSG00000069399
AD	M-HDL-C %	73	rs4803748	19	45247048	1.05383e-48	5.22605e-07	1.06006e-08	ENSG00000186567
AD	M-HDL-C %	73	rs113330691	19	45295886	1.27201e-17	5.22605e-07	1.06006e-08	ENSG00000142273
AD	M-HDL-C %	73	rs1135062	19	45322744	4.48089e-12	5.22605e-07	1.06006e-08	ENSG00000187244
AD	M-HDL-C %	73	rs28399658	19	45322891	5.97169e-13	5.22605e-07	0.00520471	ENSG00000187244
AD	M-HDL-C %	73	rs8113311	19	45325738	1.00362e-45	5.22605e-07	1.06006e-08	ENSG00000130202
AD	M-HDL-C %	73	rs147711004	19	45337918	1.62266e-286	5.22605e-07	0.0312333	ENSG00000130202
AD	M-HDL-C %	73	rs365653	19	45361646	3.80191e-49	5.22605e-07	1.06006e-08	ENSG00000130202
AD	M-HDL-C %	73	rs12610257	19	45363392	1.07384e-18	5.22605e-07	1.06006e-08	ENSG00000130202
AD	M-HDL-C %	73	rs141739979	19	45374983	4.90542e-08	0.000164881	0.00568249	ENSG00000130202
AD	M-HDL-C %	73	rs11083749	19	45384105	6.58907e-11	5.22605e-07	1.06006e-08	ENSG00000130202
AD	M-HDL-C %	73	rs283810	19	45388241	1.32837e-41	5.22605e-07	1.06006e-08	ENSG00000130202
AD	M-HDL-C %	73	rs157584	19	45396899	1.51783e-122	5.22605e-07	1.06006e-08	ENSG00000130208
AD	M-HDL-C %	73	rs1160984	19	45403924	2.97996e-33	5.22605e-07	1.06006e-08	ENSG00000130202
AD	M-HDL-C %	73	rs72654472	19	45414392	1.0925e-10	5.71107e-07	0.00241626	ENSG00000104853
AD	M-HDL-C %	73	rs138235833	19	45415285	8.9001e-17	5.22605e-07	1.06006e-08	ENSG00000130202
AD	M-HDL-C %	73	rs144311893	19	45423944	7.48946e-30	5.22605e-07	1.06006e-08	ENSG00000130203
AD	M-HDL-C %	73	rs157592	19	45424514	3.4367e-273	5.22605e-07	0.0242331	ENSG00000130203
AD	M-HDL-C %	73	rs7254133	19	45438554	1.52132e-76	5.22605e-07	1.06006e-08	ENSG00000130202
AD	M-HDL-C %	73	rs71352241	19	45443934	4.28371e-08	0.000145417	0.00588753	ENSG00000104853
AD	M-HDL-C %	73	rs12721109	19	45447221	5.20957e-22	5.22605e-07	1.06006e-08	ENSG00000130203
AD	M-HDL-C %	73	rs147901416	19	45466792	5.78977e-19	5.22605e-07	9.95401e-08	ENSG00000104853
AD	M-HDL-C %	73	rs117198034	19	45469902	1.5566e-06	0.00255758	0.0454794	ENSG00000130203
AD	M-HDL-C %	73	rs204480	19	45477111	1.15339e-06	0.00194662	8.20123e-05	ENSG00000130203
AD	M-HDL-C %	73	rs114248186	19	45524119	6.16627e-13	5.22605e-07	1.68575e-06	ENSG00000104856
AD	M-HDL-C %	73	rs11665731	19	45545434	5.07681e-07	0.000945068	0.0034533	ENSG00000104859
AD	M-HDL-C %	73	rs201269048	19	45574113	9.56134e-10	4.26183e-06	1.51385e-05	ENSG00000104853
AD	M-HDL-C %	73	rs139290129	19	45587406	2.5271e-18	5.22605e-07	0.024223	ENSG00000007255
AD	M-HDL-C %	73	rs35836101	19	45616982	7.17945e-06	0.00982767	0.000469237	ENSG00000104866
AD	M-HDL-C %	73	rs12460985	19	45690889	1.82309e-05	0.0215601	0.00209407	ENSG00000179846
AD	M-HDL-C %	73	rs62118471	19	45691049	5.16909e-06	0.00739117	0.000343045	ENSG00000142252
AD	M-HDL-C %	74	rs620807	19	45706952	1.53904e-15	5.22605e-07	0.000481835	ENSG00000007047
AD	M-HDL-C %	74	rs8112710	19	45714583	4.25693e-16	5.22605e-07	4.07001e-07	ENSG00000283632
AD	M-HDL-C %	74	rs77740243	19	45751458	0.000478912	0.213321	0.0232917	ENSG00000104879
AD	M-HDL-C %	75	rs148006250	19	45815733	0.000359655	0.183802	0.0181192	ENSG00000104879
AD	M-HDL-C %	75	rs6509208	19	45824218	7.07261e-16	5.22605e-07	1.14087e-08	ENSG00000104879
AD	M-HDL-C %	76	rs10402243	19	45967840	1.15167e-05	0.014726	0.0397359	ENSG00000012061
AD	M-HDL-C %	76	rs62111724	19	46164672	2.12822e-08	7.49364e-05	1.79566e-06	ENSG00000104936
AD	M-HDL-C %	76	rs73054338	19	46173214	0.000671321	0.25092	0.0312384	ENSG00000125744
AD	M-HDL-C %	78	rs2287922	19	49232226	1.72077e-05	0.0205627	0.00106665	ENSG00000105538
AD	M-HDL-C %	79	rs10419309	19	52138563	0.000968805	0.295045	0.0425499	ENSG00000254415
AD	M-HDL-C %	80	rs380573	19	54785593	0.000153384	0.108946	0.00831813	ENSG00000131042
AD	M-HDL-C %	81	rs2781753	19	54814234	1.69543e-05	0.0203065	0.00105138	ENSG00000187116
AD	M-HDL-C %	82	rs6045449	20	18517902	0.000167757	0.11564	0.0256232	ENSG00000232388
AD	M-HDL-C %	83	rs6020101	20	48495761	0.000114608	0.0892442	0.0182707	ENSG00000197818
AD	M-LDL-C %	1	rs61781290	1	40393160	0.000105004	0.0852594	0.017779	ENSG00000084072
AD	M-LDL-C %	2	rs114103038	1	53369522	0.000288931	0.163898	0.0195702	ENSG00000116171
AD	M-LDL-C %	3	rs471705	1	55521242	2.92053e-06	0.00472019	9.8097e-05	ENSG00000169174
AD	M-LDL-C %	3	rs12750160	1	55674000	0.000781291	0.269851	0.0188967	ENSG00000162402
AD	M-LDL-C %	4	rs1474927	1	93570368	0.00108798	0.310615	0.0253842	ENSG00000117500
AD	M-LDL-C %	5	rs11102960	1	109761756	0.00132577	0.336842	0.0300954	ENSG00000116299
AD	M-LDL-C %	6	rs13027666	2	28058433	0.000834593	0.27778	0.0200816	ENSG00000243147
AD	M-LDL-C %	7	rs72796768	2	44083804	0.000332635	0.177477	0.00870664	ENSG00000143921
AD	M-LDL-C %	8	rs4851284	2	100894887	0.000945177	0.292836	0.0285478	ENSG00000170500
AD	M-LDL-C %	9	rs13432665	2	127341542	0.000685635	0.2545	0.0168711	ENSG00000136732
AD	M-LDL-C %	10	rs4274545	2	129076387	0.00191114	0.387442	0.0410608	ENSG00000136720
AD	M-LDL-C %	11	rs12621989	2	174244916	0.0010558	0.306715	0.0267937	ENSG00000144354
AD	M-LDL-C %	12	rs113111008	2	188099669	0.00132198	0.33644	0.0300175	ENSG00000064989
AD	M-LDL-C %	13	rs4634082	3	56738636	0.000391658	0.193899	0.0115837	ENSG00000180376
AD	M-LDL-C %	14	rs6777052	3	129166600	0.00123571	0.327162	0.0303119	ENSG00000163913
AD	M-LDL-C %	15	rs6440796	3	152054222	3.40134e-05	0.0363803	0.00128293	ENSG00000152601
AD	M-LDL-C %	16	rs13063106	3	186240097	0.000169056	0.117893	0.0316274	ENSG00000145192
AD	M-LDL-C %	17	rs61374938	4	39667611	0.00100946	0.300881	0.0236886	ENSG00000078140
AD	M-LDL-C %	18	rs62301688	4	48073073	0.00199398	0.393233	0.0480174	ENSG00000198515
AD	M-LDL-C %	19	rs4535380	4	66543098	0.000319274	0.173355	0.0127229	ENSG00000145242
AD	M-LDL-C %	20	rs1078266	5	5406467	7.12853e-05	0.0642889	0.0243984	ENSG00000145536
AD	M-LDL-C %	21	rs6890376	5	122680442	0.00178743	0.37831	0.0388769	ENSG00000168944
AD	M-LDL-C %	22	rs7703854	5	130501561	0.000494864	0.218092	0.0397572	ENSG00000169567
AD	M-LDL-C %	23	rs190269839	5	131208787	0.000950847	0.293559	0.0243062	ENSG00000164398
AD	M-LDL-C %	24	rs112424890	5	140933792	0.000715778	0.259557	0.0241362	ENSG00000178913
AD	M-LDL-C %	25	rs4704847	5	156523747	0.000145323	0.106802	0.0164263	ENSG00000135077
AD	M-LDL-C %	26	rs6930421	6	34689126	0.00011812	0.0926971	0.00332344	ENSG00000196821
AD	M-LDL-C %	27	rs10947943	6	41004093	0.00110596	0.312746	0.0457115	ENSG00000124602
AD	M-LDL-C %	27	rs6915083	6	41164005	0.00011812	0.0926971	0.00702836	ENSG00000112195
AD	M-LDL-C %	28	rs2742122	7	6413687	0.000258342	0.153369	0.00749682	ENSG00000164535
AD	M-LDL-C %	29	rs1513275	7	28259233	0.000276056	0.159609	0.0130455	ENSG00000153814
AD	M-LDL-C %	30	rs10275052	7	99581799	9.2827e-05	0.0780491	0.00532981	ENSG00000213420
AD	M-LDL-C %	31	rs7783483	7	154674654	0.00156307	0.359953	0.0409439	ENSG00000130226
AD	M-LDL-C %	32	rs11771909	7	155944862	0.00115519	0.318405	0.0267412	ENSG00000164690
AD	M-LDL-C %	33	rs10102703	8	9206425	0.00202446	0.395277	0.0430335	ENSG00000173273
AD	M-LDL-C %	34	rs7836397	8	121875083	0.000729535	0.261795	0.0371831	ENSG00000172164
AD	M-LDL-C %	35	rs1125488	9	21481556	0.000145138	0.106712	0.0192542	ENSG00000184995
AD	M-LDL-C %	36	rs56963659	9	136348194	0.00105864	0.307063	0.0247655	ENSG00000175164
AD	M-LDL-C %	37	rs141947880	11	47385350	0.000429873	0.203498	0.0110396	ENSG00000134571
AD	M-LDL-C %	37	rs10128705	11	47699883	4.3388e-08	0.00014689	0.00043518	ENSG00000172247
AD	M-LDL-C %	38	rs34189373	11	56264989	0.00109839	0.311853	0.0255998	ENSG00000174937
AD	M-LDL-C %	39	rs650943	11	60006765	8.10747e-17	5.23795e-07	0.0243425	ENSG00000110077
AD	M-LDL-C %	40	rs75070807	11	60689534	0.000213555	0.136635	0.017185	ENSG00000110108
AD	M-LDL-C %	41	rs612189	11	67282608	0.000236449	0.145477	0.0063446	ENSG00000172663
AD	M-LDL-C %	42	rs1263164	11	116675291	0.00024362	0.148071	0.00651187	ENSG00000149591
AD	M-LDL-C %	43	rs55696240	11	122503132	0.000784969	0.270403	0.0201263	ENSG00000154127
AD	M-LDL-C %	44	rs117857624	12	37872729	5.35796e-05	0.0518594	0.0155532
AD	M-LDL-C %	45	rs56959712	12	123188475	0.00101891	0.302093	0.0292983	ENSG00000182782
AD	M-LDL-C %	45	rs7313915	12	123396799	1.40414e-06	0.00244208	0.00866765	ENSG00000139722
AD	M-LDL-C %	46	rs75908018	12	125095270	0.00228087	0.411338	0.0476882	ENSG00000196498
AD	M-LDL-C %	47	rs7488791	12	125334068	0.00016516	0.116086	0.00490123	ENSG00000073060
AD	M-LDL-C %	48	rs2415265	14	35630388	0.00102175	0.302454	0.0272572	ENSG00000151327
AD	M-LDL-C %	49	rs75720322	14	53260927	0.000669156	0.25164	0.0188974	ENSG00000198252
AD	M-LDL-C %	50	rs140244850	14	73502643	0.00117697	0.320833	0.0271641	ENSG00000119707
AD	M-LDL-C %	51	rs10139242	14	92852880	1.71539e-06	0.00293349	0.0404361	ENSG00000140090
AD	M-LDL-C %	52	rs12433324	14	106174518	0.000238777	0.146328	0.00639945	ENSG00000211896
AD	M-LDL-C %	53	rs146246946	15	57808246	0.000953682	0.29392	0.0353234	ENSG00000128849
AD	M-LDL-C %	54	rs138676575	15	58492225	0.00141969	0.346449	0.0356448	ENSG00000103569
AD	M-LDL-C %	55	rs8035209	15	58492833	0.000965969	0.295469	0.0382256	ENSG00000103569
AD	M-LDL-C %	56	rs4306445	15	58539379	0.002054	0.397228	0.0435988	ENSG00000137845
AD	M-LDL-C %	57	rs261299	15	58686252	0.000540121	0.227636	0.0135984	ENSG00000166035
AD	M-LDL-C %	57	rs118078695	15	58686409	0.00128879	0.332871	0.0293258	ENSG00000128918
AD	M-LDL-C %	58	rs78936960	15	58717401	0.00231044	0.413073	0.0481909	ENSG00000166035
AD	M-LDL-C %	59	rs12437552	15	58995825	0.00164194	0.366725	0.0361064	ENSG00000128923
AD	M-LDL-C %	59	rs28800895	15	59085036	1.37811e-05	0.0176557	0.00043553	ENSG00000157450
AD	M-LDL-C %	60	rs11634685	15	74599333	0.00139692	0.344179	0.0419846	ENSG00000140481
AD	M-LDL-C %	61	rs936226	15	75069282	0.000915794	0.289014	0.0218243	ENSG00000140474
AD	M-LDL-C %	62	rs7198884	16	661451	0.00231044	0.413073	0.0481909	ENSG00000197562
AD	M-LDL-C %	63	rs17307464	16	70755144	5.25442e-05	0.0510655	0.00918734	ENSG00000132613
AD	M-LDL-C %	64	rs9903754	17	29634468	0.00101229	0.301246	0.0268293	ENSG00000131242
AD	M-LDL-C %	65	rs11868058	17	45640405	0.00054106	0.227827	0.0136205	ENSG00000141279
AD	M-LDL-C %	66	rs79796766	17	47497360	0.000922595	0.28991	0.0306805	ENSG00000167085
AD	M-LDL-C %	67	rs9947182	18	47253904	0.00226179	0.410207	0.0473604	ENSG00000101670
AD	M-LDL-C %	68	rs8088451	18	47272034	0.00111826	0.314184	0.0260058	ENSG00000167315
AD	M-LDL-C %	69	rs3761024	19	1086122	1.67914e-05	0.0207421	0.0336695	ENSG00000180448
AD	M-LDL-C %	70	rs2368928	19	3755835	0.00145576	0.34997	0.0326402	ENSG00000011132
AD	M-LDL-C %	71	rs6511724	19	11235423	0.000204442	0.132849	0.00553034	ENSG00000130164
AD	M-LDL-C %	72	rs79355165	19	18522031	0.00060131	0.239439	0.0248406	ENSG00000105656
AD	M-LDL-C %	73	rs254808	19	34025681	0.000210951	0.13557	0.0220055	ENSG00000124299
AD	M-LDL-C %	74	rs116986038	19	44754426	0.000307133	0.169646	0.00807386	ENSG00000263002
AD	M-LDL-C %	75	rs1865387	19	45002315	0.000686859	0.25471	0.0182776	ENSG00000167384
AD	M-LDL-C %	75	rs74747585	19	45039971	2.26232e-07	0.000662344	8.36523e-06	ENSG00000273777
AD	M-LDL-C %	75	rs1727757	19	45064435	2.71426e-07	0.00073521	0.00515011	ENSG00000167384
AD	M-LDL-C %	75	rs16979292	19	45091743	0.000179079	0.122357	0.00490501	ENSG00000073008
AD	M-LDL-C %	75	rs112027066	19	45129089	9.64278e-15	5.23795e-07	5.72413e-05	ENSG00000216588
AD	M-LDL-C %	75	rs12977255	19	45134422	2.04495e-12	5.23795e-07	4.71719e-09	ENSG00000073008
AD	M-LDL-C %	75	rs2272021	19	45164732	0.000520492	0.223565	0.0131259	ENSG00000073008
AD	M-LDL-C %	75	rs8104660	19	45191509	3.979e-11	5.23795e-07	4.71719e-09	ENSG00000073008
AD	M-LDL-C %	75	rs76218096	19	45195366	0.000448525	0.207901	0.0114835	ENSG00000069399
AD	M-LDL-C %	75	rs12977854	19	45195839	2.26472e-05	0.0264236	0.000711415	ENSG00000186567
AD	M-LDL-C %	75	rs151330717	19	45196964	5.57058e-12	5.23795e-07	4.71719e-09	ENSG00000069399
AD	M-LDL-C %	75	rs111278137	19	45215081	5.13387e-10	2.41128e-06	2.27486e-08	ENSG00000187244
AD	M-LDL-C %	75	rs11881756	19	45220896	1.56746e-17	5.23795e-07	4.71719e-09	ENSG00000130202
AD	M-LDL-C %	75	rs2965109	19	45225345	2.2831e-29	5.23795e-07	4.71719e-09	ENSG00000186567
AD	M-LDL-C %	75	rs74607435	19	45235700	2.51653e-10	1.24245e-06	0.00065993	ENSG00000069399
AD	M-LDL-C %	75	rs10405071	19	45235892	0.000131899	0.0999966	0.0125237	ENSG00000130202
AD	M-LDL-C %	75	rs75599500	19	45243696	3.70817e-07	0.000842829	0.0289902	ENSG00000073008
AD	M-LDL-C %	75	rs8103315	19	45254168	9.59438e-86	5.23795e-07	2.21831e-08	ENSG00000069399
AD	M-LDL-C %	75	rs2965142	19	45278041	0.00084639	0.279478	0.020345	ENSG00000130202
AD	M-LDL-C %	75	rs10426226	19	45290267	1.32123e-05	0.0170322	0.00303363	ENSG00000069399
AD	M-LDL-C %	75	rs113330691	19	45295886	1.27201e-17	5.23795e-07	4.71719e-09	ENSG00000142273
AD	M-LDL-C %	75	rs1903831	19	45297454	2.1304e-05	0.0251493	0.000660407	ENSG00000142273
AD	M-LDL-C %	75	rs1135062	19	45322744	4.48089e-12	5.23795e-07	4.71719e-09	ENSG00000187244
AD	M-LDL-C %	75	rs8113311	19	45325738	1.00362e-45	5.23795e-07	4.71719e-09	ENSG00000130202
AD	M-LDL-C %	75	rs147711004	19	45337918	1.62266e-286	5.23795e-07	0.00042317	ENSG00000130202
AD	M-LDL-C %	75	rs28615360	19	45344722	2.58228e-48	5.23795e-07	0.00317788	ENSG00000130202
AD	M-LDL-C %	75	rs4452060	19	45347911	1.13953e-56	5.23795e-07	4.71719e-09	ENSG00000130202
AD	M-LDL-C %	75	rs365653	19	45361646	3.80191e-49	5.23795e-07	4.71719e-09	ENSG00000130202
AD	M-LDL-C %	75	rs12978931	19	45363700	2.31482e-23	5.23795e-07	4.71719e-09	ENSG00000130202
AD	M-LDL-C %	75	rs138607350	19	45363820	2.0474e-71	5.23795e-07	4.07694e-05	ENSG00000130202
AD	M-LDL-C %	75	rs11083749	19	45384105	6.58907e-11	5.23795e-07	4.71719e-09	ENSG00000130202
AD	M-LDL-C %	75	rs12609102	19	45385303	5.18282e-30	5.23795e-07	2.39718e-05	ENSG00000130202
AD	M-LDL-C %	75	rs283810	19	45388241	1.32837e-41	5.23795e-07	4.71719e-09	ENSG00000130202
AD	M-LDL-C %	75	rs73936968	19	45395816	3.09282e-06	0.00494682	0.00157392	ENSG00000130202
AD	M-LDL-C %	75	rs1081106	19	45413366	3.21715e-37	5.23795e-07	1.03524e-07	ENSG00000130202
AD	M-LDL-C %	75	rs144311893	19	45423944	7.48946e-30	5.23795e-07	4.71719e-09	ENSG00000130203
AD	M-LDL-C %	75	rs157592	19	45424514	3.4367e-273	5.23795e-07	4.71719e-09	ENSG00000130203
AD	M-LDL-C %	75	rs140082891	19	45435525	2.58453e-05	0.0292822	0.0246207	ENSG00000104853
AD	M-LDL-C %	75	rs4263041	19	45438643	4.50409e-07	0.000928002	1.61776e-05	ENSG00000130202
AD	M-LDL-C %	75	rs12721109	19	45447221	5.20957e-22	5.23795e-07	4.71719e-09	ENSG00000130203
AD	M-LDL-C %	75	rs5167	19	45448465	1.10753e-43	5.23795e-07	4.71719e-09	ENSG00000104853
AD	M-LDL-C %	75	rs204480	19	45477111	1.15339e-06	0.00203781	4.00578e-05	ENSG00000130203
AD	M-LDL-C %	75	rs145729706	19	45483721	3.28389e-06	0.00521398	0.000991869	ENSG00000007047
AD	M-LDL-C %	75	rs35255921	19	45507542	5.86538e-17	5.23795e-07	1.55627e-05	ENSG00000104856
AD	M-LDL-C %	75	rs34583389	19	45530351	4.83637e-23	5.23795e-07	0.0102186	ENSG00000224916
AD	M-LDL-C %	75	rs35057129	19	45535310	9.27498e-14	5.23795e-07	0.00135496	ENSG00000104856
AD	M-LDL-C %	75	rs201269048	19	45574113	9.56134e-10	4.26047e-06	2.54847e-06	ENSG00000104853
AD	M-LDL-C %	75	rs60239918	19	45580372	7.3445e-09	2.76547e-05	0.000807899	ENSG00000104853
AD	M-LDL-C %	75	rs10420562	19	45592238	5.90058e-19	5.23795e-07	1.99276e-06	ENSG00000142252
AD	M-LDL-C %	75	rs3178166	19	45594170	1.67047e-08	5.94921e-05	6.57771e-07	ENSG00000142252
AD	M-LDL-C %	75	rs145208519	19	45612729	9.54494e-06	0.0129646	0.0344137	ENSG00000104866
AD	M-LDL-C %	75	rs56089021	19	45629166	7.72996e-05	0.0681241	0.0026212	ENSG00000104866
AD	M-LDL-C %	75	rs78541786	19	45659606	3.46712e-23	5.23795e-07	0.0310906	ENSG00000179846
AD	M-LDL-C %	75	rs76971643	19	45673122	7.93792e-05	0.0693811	0.00702836	ENSG00000007255
AD	M-LDL-C %	75	rs62118471	19	45691049	5.16909e-06	0.00767926	0.000169322	ENSG00000142252
AD	M-LDL-C %	76	rs148023052	19	45698590	9.04536e-09	3.35197e-05	0.000336743	ENSG00000007255
AD	M-LDL-C %	76	rs620807	19	45706952	1.53904e-15	5.23795e-07	0.00064262	ENSG00000007047
AD	M-LDL-C %	76	rs28607628	19	45724743	3.43672e-14	5.23795e-07	0.0388284	ENSG00000007047
AD	M-LDL-C %	76	rs12981382	19	45837283	1.15524e-14	5.23795e-07	6.95176e-05	ENSG00000104892
AD	M-LDL-C %	76	rs2097215	19	45875787	3.32931e-05	0.0357499	0.0115697	ENSG00000104884
AD	M-LDL-C %	77	rs57235611	19	46023243	0.000125331	0.0964418	0.0038636	ENSG00000125753
AD	M-LDL-C %	78	rs74174203	19	46164766	0.00168662	0.370388	0.0369825	ENSG00000125743
AD	M-LDL-C %	78	rs4380143	19	46170465	3.68141e-05	0.0387106	0.00111198	ENSG00000010310
AD	M-LDL-C %	79	rs2070736	19	46286714	4.4157e-06	0.00672882	0.0278241	ENSG00000104936
AD	M-LDL-C %	80	rs443081	19	47212343	3.90052e-05	0.0404132	0.00265268	ENSG00000105287
AD	M-LDL-C %	81	rs427248	19	49241015	0.000279974	0.160935	0.00743352	ENSG00000105538
AD	M-LDL-C %	82	rs444004	19	54779455	0.000496459	0.218426	0.0246207	ENSG00000131042
AD	M-LDL-C %	82	rs2781753	19	54814234	1.69543e-05	0.0209124	0.000530851	ENSG00000187116
AD	M-LDL-C %	83	rs6087366	20	30907302	0.00119402	0.322702	0.0352256	ENSG00000101350
AD	M-LDL-C %	84	rs5754075	22	21911220	0.000569438	0.233449	0.0142729
AD	M-VLDL-C %	1	rs113029877	1	22182950	0.00110028	0.312182	0.0386686	ENSG00000142798
AD	M-VLDL-C %	2	rs61781290	1	40393160	0.000105004	0.0853383	0.00740663	ENSG00000084072
AD	M-VLDL-C %	3	rs60976597	1	40587014	6.89141e-05	0.0627553	0.0224105	ENSG00000131238
AD	M-VLDL-C %	4	rs4926877	1	51541808	0.000492142	0.217552	0.0199376	ENSG00000085832
AD	M-VLDL-C %	5	rs471705	1	55521242	2.92053e-06	0.00471967	0.000125901	ENSG00000169174
AD	M-VLDL-C %	5	rs12750160	1	55674000	0.000781291	0.269971	0.0242625	ENSG00000162402
AD	M-VLDL-C %	6	rs114496662	1	92426416	0.00114004	0.31679	0.042485	ENSG00000137948
AD	M-VLDL-C %	7	rs12385720	1	93539383	0.000538054	0.22726	0.0174041	ENSG00000117500
AD	M-VLDL-C %	8	rs11102960	1	109761756	0.00132577	0.336921	0.0387584	ENSG00000116299
AD	M-VLDL-C %	9	rs4147563	1	110230103	0.00169232	0.370897	0.0479108	ENSG00000213366
AD	M-VLDL-C %	10	rs75972139	1	111373721	0.000875655	0.283712	0.0269486	ENSG00000156171
AD	M-VLDL-C %	11	rs114293536	1	150076497	0.000475347	0.213953	0.0251348	ENSG00000143412
AD	M-VLDL-C %	12	rs7522462	1	200881595	8.32638e-05	0.0720945	0.024324	ENSG00000163362
AD	M-VLDL-C %	13	rs12133784	1	205502039	0.0012831	0.332334	0.0451678	ENSG00000158711
AD	M-VLDL-C %	14	rs4282830	1	222911960	9.80831e-05	0.0811778	0.0105607	ENSG00000154305
AD	M-VLDL-C %	15	rs12734476	1	246218209	0.000663319	0.250698	0.0312467	ENSG00000185420
AD	M-VLDL-C %	16	rs4275987	2	28062956	0.000501434	0.219494	0.0162509	ENSG00000243147
AD	M-VLDL-C %	17	rs3819121	2	135622860	0.000675841	0.2529	0.0321079	ENSG00000153086
AD	M-VLDL-C %	18	rs58757862	2	161235452	0.000951792	0.293799	0.0289644	ENSG00000153250
AD	M-VLDL-C %	19	rs11684564	2	234089476	0.000905403	0.287754	0.0277563	ENSG00000168918
AD	M-VLDL-C %	20	rs62243575	3	15589324	0.000316939	0.172669	0.0134428	ENSG00000206562
AD	M-VLDL-C %	21	rs6773931	3	56735180	0.000273911	0.158923	0.020678	ENSG00000180376
AD	M-VLDL-C %	22	rs28454055	3	150181177	1.07959e-05	0.0144307	0.0479537	ENSG00000196428
AD	M-VLDL-C %	23	rs3796621	4	982852	0.000162934	0.115098	0.0150778	ENSG00000127415
AD	M-VLDL-C %	24	rs142376629	4	2767306	0.000704472	0.257785	0.0468041	ENSG00000087274
AD	M-VLDL-C %	25	rs12509447	4	2861090	0.000666049	0.251182	0.0210869	ENSG00000109736
AD	M-VLDL-C %	26	rs78139882	4	3287361	0.000830818	0.277353	0.028514	ENSG00000159788
AD	M-VLDL-C %	27	rs115596388	4	10838578	0.000561919	0.232042	0.039196	ENSG00000109684
AD	M-VLDL-C %	28	rs112675878	4	18027696	0.000656352	0.249455	0.0207951	ENSG00000163257
AD	M-VLDL-C %	29	rs113572362	4	48342046	0.000853375	0.280594	0.0348337	ENSG00000170448
AD	M-VLDL-C %	30	rs147730351	4	87217062	0.00102932	0.303528	0.0414665	ENSG00000109339
AD	M-VLDL-C %	31	rs4533725	4	88200807	0.00091466	0.288985	0.0280023	ENSG00000170509
AD	M-VLDL-C %	32	rs2037035	4	90029589	0.000909087	0.288245	0.0278545	ENSG00000138640
AD	M-VLDL-C %	33	rs6596004	5	130547165	0.000250514	0.15054	0.00855107	ENSG00000169567
AD	M-VLDL-C %	34	rs190269839	5	131208787	0.000950847	0.293679	0.0289404	ENSG00000164398
AD	M-VLDL-C %	35	rs62380787	5	141045976	4.03205e-05	0.0415188	0.00152718	ENSG00000178913
AD	M-VLDL-C %	36	rs34523546	6	35099094	0.000521055	0.223723	0.0168789	ENSG00000124562
AD	M-VLDL-C %	37	rs139690463	6	49315152	7.86798e-05	0.0690314	0.00286885	ENSG00000031691
AD	M-VLDL-C %	38	rs9479488	6	153371183	0.00134569	0.339012	0.0463881	ENSG00000091844
AD	M-VLDL-C %	39	rs76000021	6	160985501	0.000285012	0.162662	0.00969884	ENSG00000198670
AD	M-VLDL-C %	40	rs75032247	7	900959	0.000544348	0.228541	0.0175943	ENSG00000164828
AD	M-VLDL-C %	41	rs5011438	7	12268798	0.000119598	0.0935676	0.0144689	ENSG00000106460
AD	M-VLDL-C %	42	rs11762060	7	17808596	0.00107	0.308559	0.0321454	ENSG00000071189
AD	M-VLDL-C %	43	rs55704418	7	26003157	0.000290704	0.164523	0.00987545	ENSG00000050344
AD	M-VLDL-C %	43	rs6969977	7	26107850	0.00125087	0.328834	0.0367312	ENSG00000050344
AD	M-VLDL-C %	44	rs10264306	7	28239466	1.51272e-05	0.0190824	0.000605436	ENSG00000153814
AD	M-VLDL-C %	45	rs10271582	7	99121950	0.000260113	0.154059	0.00888235	ENSG00000106258
AD	M-VLDL-C %	46	rs12539172	7	100091795	2.85017e-08	9.86829e-05	0.000871597	ENSG00000121716
AD	M-VLDL-C %	47	rs1986346	8	8426753	0.000922312	0.289993	0.0282037	ENSG00000147324
AD	M-VLDL-C %	48	rs6986685	8	9233771	0.000859606	0.281474	0.0265013	ENSG00000175806
AD	M-VLDL-C %	48	rs12550674	8	9733499	0.000150326	0.109249	0.00530502	ENSG00000175806
AD	M-VLDL-C %	48	rs7812865	8	10785535	0.00104256	0.305187	0.0313828	ENSG00000171044
AD	M-VLDL-C %	49	rs62490931	8	11442990	0.000354605	0.183951	0.0118836	ENSG00000079459
AD	M-VLDL-C %	50	rs10103104	8	29410200	0.000714176	0.259396	0.0224752	ENSG00000104660
AD	M-VLDL-C %	51	rs385126	8	82467999	0.000908237	0.288132	0.044335	ENSG00000104231
AD	M-VLDL-C %	52	rs2340534	8	95992330	0.000493362	0.217808	0.0160317	ENSG00000164938
AD	M-VLDL-C %	53	rs7836397	8	121875083	0.000729535	0.261901	0.0228986	ENSG00000172164
AD	M-VLDL-C %	54	rs71516786	8	126467230	0.000922501	0.290017	0.0282087	ENSG00000173334
AD	M-VLDL-C %	55	rs6985003	8	145075703	1.43862e-05	0.0183361	0.000578411	ENSG00000178685
AD	M-VLDL-C %	56	rs139752746	9	4899353	0.000463059	0.211239	0.0151811	ENSG00000147853
AD	M-VLDL-C %	57	rs10746763	9	88131557	0.000794495	0.271945	0.0372864	ENSG00000135049
AD	M-VLDL-C %	58	rs10991409	9	107679141	0.000618899	0.242683	0.0196942	ENSG00000165029
AD	M-VLDL-C %	59	rs56963659	9	136348194	0.00105864	0.307174	0.0318322	ENSG00000175164
AD	M-VLDL-C %	60	rs72773988	10	11221447	0.000411229	0.198937	0.0135881	ENSG00000048740
AD	M-VLDL-C %	61	rs12413951	10	11614269	0.00013412	0.10125	0.0417141	ENSG00000148429
AD	M-VLDL-C %	62	rs16913394	10	72047013	0.000887081	0.285281	0.0476326	ENSG00000180817
AD	M-VLDL-C %	63	rs6586028	10	82253984	4.72618e-06	0.0071246	0.00368214	ENSG00000108219
AD	M-VLDL-C %	64	rs7102130	11	5673359	0.000291917	0.164915	0.00991265	ENSG00000175518
AD	M-VLDL-C %	65	rs605765	11	30217503	0.000908615	0.288183	0.0491724	ENSG00000152219
AD	M-VLDL-C %	66	rs11039324	11	47665686	3.00245e-07	0.000769258	4.25553e-05	ENSG00000109919
AD	M-VLDL-C %	66	rs2865908	11	49009877	0.000161728	0.114524	0.00567292	ENSG00000220948
AD	M-VLDL-C %	67	rs80223119	11	59999751	0.000419097	0.200902	0.0213894	ENSG00000110079
AD	M-VLDL-C %	68	rs2736600	11	61706011	0.00020407	0.132735	0.00706562	ENSG00000167994
AD	M-VLDL-C %	69	rs509701	11	63774597	9.02554e-05	0.0765657	0.0290424	ENSG00000072518
AD	M-VLDL-C %	70	rs3888884	11	85888321	0.000162656	0.114966	0.026884	ENSG00000149196
AD	M-VLDL-C %	71	rs1263164	11	116675291	0.00024362	0.148117	0.00834892	ENSG00000149591
AD	M-VLDL-C %	72	rs529470	11	117132808	3.43052e-05	0.0366859	0.0013165	ENSG00000110274
AD	M-VLDL-C %	73	rs10842701	12	26436315	0.00138458	0.343007	0.0403011	ENSG00000123096
AD	M-VLDL-C %	74	rs73114872	12	56861034	9.04213e-05	0.0766675	0.0063711	ENSG00000176422
AD	M-VLDL-C %	75	rs184370	12	69702333	0.00109555	0.311622	0.0328383	ENSG00000090382
AD	M-VLDL-C %	76	rs56347714	12	107196993	0.000217183	0.138142	0.00751677
AD	M-VLDL-C %	77	rs117211511	12	121701433	0.000324132	0.174924	0.0201834	ENSG00000089053
AD	M-VLDL-C %	78	rs7132789	12	122783393	0.0003076	0.16984	0.01038	ENSG00000184047
AD	M-VLDL-C %	79	rs113740515	12	123199410	0.000241385	0.147316	0.00828214	ENSG00000255398
AD	M-VLDL-C %	80	rs4275659	12	123447928	9.126e-05	0.0771795	0.0033156	ENSG00000051825
AD	M-VLDL-C %	81	rs6488945	12	125334375	1.23101e-05	0.016073	0.0107853	ENSG00000073060
AD	M-VLDL-C %	82	rs4904489	14	89441608	0.000576206	0.234808	0.0272951	ENSG00000165533
AD	M-VLDL-C %	83	rs56230030	15	42148800	0.00102553	0.30305	0.0308993	ENSG00000243708
AD	M-VLDL-C %	84	rs261291	15	58680178	7.25836e-06	0.0102898	0.000301221	ENSG00000128918
AD	M-VLDL-C %	85	rs11857411	15	58863526	0.000179172	0.122451	0.00766847	ENSG00000166035
AD	M-VLDL-C %	86	rs4344683	15	64416621	0.000236915	0.145693	0.00814673	ENSG00000028528
AD	M-VLDL-C %	87	rs11634685	15	74599333	0.00139692	0.34425	0.0406164	ENSG00000140481
AD	M-VLDL-C %	88	rs936226	15	75069282	0.000915794	0.289135	0.0280322	ENSG00000140474
AD	M-VLDL-C %	89	rs17788120	15	80742881	0.00127931	0.331919	0.044576	ENSG00000103888
AD	M-VLDL-C %	90	rs879620	16	4015729	0.000579966	0.235524	0.028358	ENSG00000162104
AD	M-VLDL-C %	91	rs58745545	16	6691790	0.00127268	0.33119	0.0373056	ENSG00000078328
AD	M-VLDL-C %	92	rs71381186	16	11124699	0.000553462	0.230371	0.0262945	ENSG00000038532
AD	M-VLDL-C %	93	rs9939774	16	30068354	3.81834e-05	0.0398402	0.00145355	ENSG00000169592
AD	M-VLDL-C %	94	rs12917874	16	31287649	0.000135693	0.102068	0.04046	ENSG00000140678
AD	M-VLDL-C %	95	rs56140825	16	69986758	3.66133e-05	0.0386036	0.0211549	ENSG00000157322
AD	M-VLDL-C %	96	rs2278983	16	70726795	8.99649e-06	0.0123657	0.0126177	ENSG00000132613
AD	M-VLDL-C %	97	rs752434	16	72047170	0.000323291	0.174663	0.0151356	ENSG00000257017
AD	M-VLDL-C %	98	rs11078596	17	1618262	4.46808e-05	0.0451457	0.00701401	ENSG00000167711
AD	M-VLDL-C %	99	rs59304093	17	17875407	0.00058965	0.237349	0.0228661	ENSG00000175662
AD	M-VLDL-C %	100	rs9904865	17	44908263	0.00119592	0.323001	0.0486926	ENSG00000108379
AD	M-VLDL-C %	101	rs11868058	17	45640405	0.00054106	0.227874	0.0174952	ENSG00000141279
AD	M-VLDL-C %	102	rs12185242	17	47407071	1.07345e-06	0.00190528	0.000127994	ENSG00000167083
AD	M-VLDL-C %	103	rs11656697	17	64121890	0.00101986	0.302329	0.0307364	ENSG00000154229
AD	M-VLDL-C %	104	rs6501538	17	70373489	0.000439151	0.205745	0.0144697	ENSG00000125398
AD	M-VLDL-C %	105	rs11664327	18	57739623	0.0003446	0.181076	0.0115696	ENSG00000166603
AD	M-VLDL-C %	106	rs55728204	19	4981326	0.00137699	0.342236	0.0401058	ENSG00000127663
AD	M-VLDL-C %	107	rs61282597	19	10832191	0.000249862	0.150313	0.00876161	ENSG00000129353
AD	M-VLDL-C %	108	rs2738455	19	11235090	0.000178522	0.12217	0.00625131	ENSG00000161888
AD	M-VLDL-C %	109	rs12973694	19	15710651	0.000738394	0.263322	0.0431141	ENSG00000186529
AD	M-VLDL-C %	110	rs113465793	19	18556417	3.63213e-05	0.0383678	0.0103551	ENSG00000105656
AD	M-VLDL-C %	111	rs7246525	19	41737996	0.00025713	0.152973	0.0274087	ENSG00000167601
AD	M-VLDL-C %	112	rs116986038	19	44754426	0.000307133	0.169697	0.0103665	ENSG00000263002
AD	M-VLDL-C %	113	rs1865387	19	45002315	0.000686859	0.254804	0.0229184	ENSG00000167384
AD	M-VLDL-C %	113	rs74747585	19	45039971	2.26232e-07	0.000661991	1.07597e-05	ENSG00000273777
AD	M-VLDL-C %	113	rs1661176	19	45048379	1.70548e-09	7.26906e-06	1.84509e-07	ENSG00000273777
AD	M-VLDL-C %	113	rs75161053	19	45048858	2.03788e-06	0.0034227	0.00340566	ENSG00000273777
AD	M-VLDL-C %	113	rs62119263	19	45125197	3.13614e-10	1.524e-06	1.8875e-08	ENSG00000186567
AD	M-VLDL-C %	113	rs112027066	19	45129089	9.64278e-15	5.22392e-07	4.07961e-05	ENSG00000216588
AD	M-VLDL-C %	113	rs12977255	19	45134422	2.04495e-12	5.22392e-07	6.33593e-09	ENSG00000073008
AD	M-VLDL-C %	113	rs2919845	19	45181228	2.20371e-18	5.22392e-07	1.40057e-05	ENSG00000186567
AD	M-VLDL-C %	113	rs62119329	19	45188710	2.34534e-09	9.74967e-06	0.0349107	ENSG00000186567
AD	M-VLDL-C %	113	rs8104660	19	45191509	3.979e-11	5.22392e-07	6.33593e-09	ENSG00000073008
AD	M-VLDL-C %	113	rs76218096	19	45195366	0.000448525	0.207934	0.0147531	ENSG00000069399
AD	M-VLDL-C %	113	rs151330717	19	45196964	5.57058e-12	5.22392e-07	6.33593e-09	ENSG00000069399
AD	M-VLDL-C %	114	rs111278137	19	45215081	5.13387e-10	2.41811e-06	3.50197e-08	ENSG00000187244
AD	M-VLDL-C %	114	rs11881756	19	45220896	1.56746e-17	5.22392e-07	6.33593e-09	ENSG00000130202
AD	M-VLDL-C %	114	rs2965109	19	45225345	2.2831e-29	5.22392e-07	6.33593e-09	ENSG00000186567
AD	M-VLDL-C %	114	rs78255972	19	45227255	0.000125608	0.0966678	0.00557074	ENSG00000069399
AD	M-VLDL-C %	114	rs186110295	19	45233503	8.74648e-11	5.22392e-07	4.78888e-05	ENSG00000130202
AD	M-VLDL-C %	114	rs74607435	19	45235700	2.51653e-10	1.24243e-06	0.000139978	ENSG00000069399
AD	M-VLDL-C %	114	rs75599500	19	45243696	3.70817e-07	0.000840308	0.0290723	ENSG00000073008
AD	M-VLDL-C %	114	rs8103315	19	45254168	9.59438e-86	5.22392e-07	6.33593e-09	ENSG00000069399
AD	M-VLDL-C %	114	rs147211387	19	45261755	1.01199e-07	0.00032942	0.0228621	ENSG00000142273
AD	M-VLDL-C %	114	rs2965142	19	45278041	0.00084639	0.2796	0.0261268	ENSG00000130202
AD	M-VLDL-C %	114	rs113330691	19	45295886	1.27201e-17	5.22392e-07	6.33593e-09	ENSG00000142273
AD	M-VLDL-C %	114	rs10419669	19	45298069	7.0141e-12	5.22392e-07	7.03699e-08	ENSG00000142273
AD	M-VLDL-C %	114	rs117737673	19	45322316	1.70692e-12	5.22392e-07	7.09362e-05	ENSG00000187244
AD	M-VLDL-C %	114	rs1135062	19	45322744	4.48089e-12	5.22392e-07	6.33593e-09	ENSG00000187244
AD	M-VLDL-C %	114	rs8113311	19	45325738	1.00362e-45	5.22392e-07	6.33593e-09	ENSG00000130202
AD	M-VLDL-C %	114	rs147711004	19	45337918	1.62266e-286	5.22392e-07	6.33593e-09	ENSG00000130202
AD	M-VLDL-C %	114	rs4452060	19	45347911	1.13953e-56	5.22392e-07	6.33593e-09	ENSG00000130202
AD	M-VLDL-C %	114	rs365653	19	45361646	3.80191e-49	5.22392e-07	6.33593e-09	ENSG00000130202
AD	M-VLDL-C %	114	rs12978931	19	45363700	2.31482e-23	5.22392e-07	6.33593e-09	ENSG00000130202
AD	M-VLDL-C %	114	rs138607350	19	45363820	2.0474e-71	5.22392e-07	0.00106022	ENSG00000130202
AD	M-VLDL-C %	114	rs3112440	19	45368010	0.000982984	0.2977	0.0297441	ENSG00000130202
AD	M-VLDL-C %	114	rs11083749	19	45384105	6.58907e-11	5.22392e-07	6.33593e-09	ENSG00000130202
AD	M-VLDL-C %	114	rs12609102	19	45385303	5.18282e-30	5.22392e-07	0.00231135	ENSG00000130202
AD	M-VLDL-C %	114	rs147636938	19	45386634	8.72314e-217	5.22392e-07	6.33593e-09	ENSG00000130202
AD	M-VLDL-C %	114	rs72654437	19	45416099	1.81447e-12	5.22392e-07	0.00287806	ENSG00000130202
AD	M-VLDL-C %	114	rs1064725	19	45422561	1.69879e-19	5.22392e-07	1.14293e-06	ENSG00000130202
AD	M-VLDL-C %	114	rs139136389	19	45427136	4.06511e-08	0.00013773	0.0180585	ENSG00000130202
AD	M-VLDL-C %	115	rs8106813	19	45431658	1.53566e-35	5.22392e-07	6.33593e-09	ENSG00000130203
AD	M-VLDL-C %	115	rs28795074	19	45436657	1.84324e-07	0.000571642	8.83132e-06	ENSG00000104853
AD	M-VLDL-C %	116	rs12721109	19	45447221	5.20957e-22	5.22392e-07	6.33593e-09	ENSG00000130203
AD	M-VLDL-C %	116	rs1132899	19	45448036	1.20857e-22	5.22392e-07	6.33593e-09	ENSG00000224916
AD	M-VLDL-C %	116	rs145639166	19	45469129	2.11577e-13	5.22392e-07	0.00302912	ENSG00000130203
AD	M-VLDL-C %	116	rs874743	19	45513236	5.72482e-12	5.22392e-07	6.33593e-09	ENSG00000007047
AD	M-VLDL-C %	116	rs34874378	19	45516881	6.03002e-17	5.22392e-07	3.32434e-08	ENSG00000007047
AD	M-VLDL-C %	116	rs142380271	19	45525038	2.30369e-10	1.15025e-06	0.00387663	ENSG00000104856
AD	M-VLDL-C %	116	rs35057129	19	45535310	9.27498e-14	5.22392e-07	3.35073e-06	ENSG00000104856
AD	M-VLDL-C %	116	rs112481437	19	45549135	3.31042e-30	5.22392e-07	0.000307675	ENSG00000130203
AD	M-VLDL-C %	116	rs201269048	19	45574113	9.56134e-10	4.27731e-06	5.46174e-08	ENSG00000104853
AD	M-VLDL-C %	116	rs11083759	19	45576714	2.9082e-09	1.18956e-05	1.58216e-07	ENSG00000104859
AD	M-VLDL-C %	117	rs10426398	19	45591344	4.85147e-09	1.89382e-05	4.84589e-07	ENSG00000142252
AD	M-VLDL-C %	117	rs10420562	19	45592238	5.90058e-19	5.22392e-07	8.0991e-08	ENSG00000142252
AD	M-VLDL-C %	117	rs56089021	19	45629166	7.72996e-05	0.0681933	0.00282544	ENSG00000104866
AD	M-VLDL-C %	117	rs79322367	19	45631730	1.1446e-06	0.00202203	0.0166751	ENSG00000007255
AD	M-VLDL-C %	117	rs78541786	19	45659606	3.46712e-23	5.22392e-07	0.00263985	ENSG00000179846
AD	M-VLDL-C %	117	rs76971643	19	45673122	7.93792e-05	0.0694505	0.00339121	ENSG00000007255
AD	M-VLDL-C %	117	rs62118471	19	45691049	5.16909e-06	0.00768283	0.000217053	ENSG00000142252
AD	M-VLDL-C %	117	rs12977719	19	45694106	0.000573574	0.234303	0.0184499
AD	M-VLDL-C %	117	rs620807	19	45706952	1.53904e-15	5.22392e-07	4.54451e-05	ENSG00000007047
AD	M-VLDL-C %	117	rs8100419	19	45718624	7.09544e-05	0.064137	0.00277347	ENSG00000007047
AD	M-VLDL-C %	117	rs28607628	19	45724743	3.43672e-14	5.22392e-07	0.00962563	ENSG00000007047
AD	M-VLDL-C %	118	rs56158216	19	45767997	5.53852e-05	0.0532708	0.00383298	ENSG00000104879
AD	M-VLDL-C %	119	rs148006250	19	45815733	0.000359655	0.185372	0.0120387	ENSG00000104879
AD	M-VLDL-C %	120	rs12984728	19	45819807	2.40095e-05	0.0277019	0.00093769	ENSG00000104879
AD	M-VLDL-C %	120	rs123187	19	45830947	8.31063e-17	5.22392e-07	6.33593e-09	ENSG00000104879
AD	M-VLDL-C %	120	rs112150326	19	45880902	2.6082e-06	0.0042723	0.000454408	ENSG00000104884
AD	M-VLDL-C %	120	rs928911	19	45907860	0.000965969	0.295588	0.0293219	ENSG00000012061
AD	M-VLDL-C %	120	rs12461621	19	45965641	2.56121e-07	0.000713587	0.0100142	ENSG00000012061
AD	M-VLDL-C %	120	rs4802269	19	46167469	1.14158e-09	5.03496e-06	1.25629e-07	ENSG00000104936
AD	M-VLDL-C %	120	rs73054338	19	46173214	0.000671321	0.25211	0.0212438	ENSG00000125744
AD	M-VLDL-C %	121	rs4803850	19	46230786	1.53984e-05	0.0193464	0.00124127	ENSG00000104936
AD	M-VLDL-C %	122	rs602662	19	49206985	0.000103804	0.0846116	0.00557812	ENSG00000176920
AD	M-VLDL-C %	123	rs2122894	19	52144026	0.000181772	0.123566	0.0285581	ENSG00000105492
AD	M-VLDL-C %	124	rs2745836	20	17808116	0.00141779	0.34633	0.0411436	ENSG00000125844
AD	M-VLDL-C %	125	rs181359	22	21928641	0.000831856	0.277504	0.0360354	ENSG00000185651
AD	M-VLDL-C %	126	rs1421312	22	37487810	0.000822892	0.276193	0.0444375	ENSG00000187045
AD	S-HDL-C %	1	rs61781290	1	40393160	0.000105004	0.0842305	0.00366004	ENSG00000084072
AD	S-HDL-C %	2	rs7415236	1	40660422	7.60457e-06	0.0103525	0.0179762	ENSG00000131238
AD	S-HDL-C %	3	rs471705	1	55521242	2.92053e-06	0.00454449	9.36772e-05	ENSG00000169174
AD	S-HDL-C %	3	rs12750160	1	55674000	0.000781291	0.268906	0.0187604	ENSG00000162402
AD	S-HDL-C %	4	rs12385720	1	93539383	0.000538054	0.226055	0.0134474	ENSG00000117500
AD	S-HDL-C %	5	rs3197232	1	109748940	9.96512e-05	0.0809681	0.0145039	ENSG00000116299
AD	S-HDL-C %	6	rs4233366	1	161159147	2.44421e-06	0.00387843	0.0396702	ENSG00000158859
AD	S-HDL-C %	7	rs12077809	1	167104790	0.000635929	0.24458	0.0354364	ENSG00000143167
AD	S-HDL-C %	8	rs141819982	1	178192614	0.00100662	0.299702	0.0266801	ENSG00000075391
AD	S-HDL-C %	9	rs62110473	2	6025036	0.00108324	0.309252	0.0466029	ENSG00000176887
AD	S-HDL-C %	10	rs72810512	2	28024398	0.00184832	0.382192	0.0396591	ENSG00000158019
AD	S-HDL-C %	10	rs4275987	2	28062956	0.000501434	0.218267	0.0125529	ENSG00000243147
AD	S-HDL-C %	11	rs3940549	2	136138627	0.00151273	0.354626	0.0334319	ENSG00000076003
AD	S-HDL-C %	12	rs6753754	2	178979505	0.00171704	0.372122	0.0372778	ENSG00000155636
AD	S-HDL-C %	13	rs113111008	2	188099669	0.00132198	0.335684	0.0297956	ENSG00000064989
AD	S-HDL-C %	14	rs115654617	2	203893999	0.000330859	0.17573	0.00857212	ENSG00000144426
AD	S-HDL-C %	15	rs12475095	2	228570070	0.000534579	0.225339	0.0133652	ENSG00000135917
AD	S-HDL-C %	16	rs10929072	2	234086900	2.68547e-05	0.0296016	0.0211344	ENSG00000168918
AD	S-HDL-C %	17	rs6773931	3	56735180	0.000273911	0.157685	0.00719162	ENSG00000180376
AD	S-HDL-C %	18	rs11925442	3	170687273	0.00207305	0.397818	0.043607	ENSG00000163584
AD	S-HDL-C %	19	rs13151944	4	36198811	0.000499087	0.217777	0.0335138	ENSG00000047365
AD	S-HDL-C %	20	rs61374938	4	39667611	0.00100946	0.300069	0.0235167	ENSG00000078140
AD	S-HDL-C %	21	rs7671342	4	69403830	0.00139502	0.343242	0.0333285	ENSG00000196620
AD	S-HDL-C %	22	rs141230954	4	69543264	0.000416381	0.198974	0.0106154	ENSG00000196620
AD	S-HDL-C %	23	rs13112381	4	86849989	0.00167426	0.368673	0.0364622	ENSG00000138639
AD	S-HDL-C %	24	rs143296029	4	87401067	9.27348e-05	0.0770047	0.00257008	ENSG00000109339
AD	S-HDL-C %	25	rs4533725	4	88200807	0.00091466	0.288003	0.0216433	ENSG00000170509
AD	S-HDL-C %	26	rs1873516	4	100465572	0.00242779	0.419167	0.0497005	ENSG00000138823
AD	S-HDL-C %	27	rs6869055	5	10240968	0.00163813	0.365692	0.0464247	ENSG00000150756
AD	S-HDL-C %	28	rs10037632	5	92028637	0.0014643	0.350054	0.0390916
AD	S-HDL-C %	29	rs148540322	5	130156959	0.000364145	0.185359	0.0166446	ENSG00000169567
AD	S-HDL-C %	30	rs190269839	5	131208787	0.000950847	0.292718	0.0330857	ENSG00000164398
AD	S-HDL-C %	31	rs6884244	5	139708382	4.14912e-06	0.00614598	0.0334633	ENSG00000120306
AD	S-HDL-C %	32	rs62380789	5	141050575	7.37309e-05	0.0649677	0.0125284	ENSG00000178913
AD	S-HDL-C %	33	rs76119807	6	3214423	0.000974476	0.295702	0.0228235	ENSG00000137267
AD	S-HDL-C %	34	rs2492862	6	34603303	0.000151994	0.108826	0.00593616	ENSG00000196821
AD	S-HDL-C %	35	rs9381024	6	40984262	0.000161079	0.113009	0.0447167	ENSG00000124602
AD	S-HDL-C %	36	rs112974886	7	5694242	0.000629531	0.243402	0.0467805	ENSG00000122674
AD	S-HDL-C %	37	rs12699338	7	12285140	0.000405703	0.196277	0.0344795	ENSG00000106460
AD	S-HDL-C %	38	rs11762060	7	17808596	0.00107	0.30765	0.0248248	ENSG00000071189
AD	S-HDL-C %	39	rs55704418	7	26003157	0.000290704	0.163277	0.00760385	ENSG00000050344
AD	S-HDL-C %	40	rs57585717	7	28149255	0.000706356	0.256991	0.0292696	ENSG00000153814
AD	S-HDL-C %	41	rs6952753	7	75622811	0.00214548	0.402459	0.0449317	ENSG00000127948
AD	S-HDL-C %	42	rs909152	7	100175473	4.35834e-05	0.0434376	0.00198805	ENSG00000121716
AD	S-HDL-C %	43	rs147418751	7	127244038	0.000220068	0.138072	0.00773372	ENSG00000048405
AD	S-HDL-C %	44	rs6986685	8	9233771	0.000859606	0.280459	0.0204867	ENSG00000175806
AD	S-HDL-C %	45	rs12550674	8	9733499	0.000150326	0.108053	0.00406555	ENSG00000175806
AD	S-HDL-C %	46	rs7812865	8	10785535	0.00104256	0.304269	0.0242414	ENSG00000171044
AD	S-HDL-C %	47	rs13262227	8	18214059	0.00124613	0.327487	0.0409139	ENSG00000156006
AD	S-HDL-C %	48	rs4529502	8	29410356	0.000743295	0.263015	0.0461051	ENSG00000104660
AD	S-HDL-C %	49	rs2340534	8	95992330	0.000493362	0.21658	0.0123827	ENSG00000164938
AD	S-HDL-C %	50	rs7828742	8	116960729	0.000503968	0.218824	0.0126169	ENSG00000104447
AD	S-HDL-C %	51	rs34604874	8	126487857	0.000510258	0.220195	0.0127743	ENSG00000173334
AD	S-HDL-C %	52	rs1551402	8	126532529	8.80624e-05	0.0741563	0.00244874	ENSG00000173334
AD	S-HDL-C %	53	rs58116767	8	144396594	0.000397931	0.194271	0.0101441	ENSG00000184428
AD	S-HDL-C %	54	rs1134030	8	145051484	0.000207325	0.132898	0.00551495	ENSG00000178685
AD	S-HDL-C %	55	rs9410311	9	91696078	0.000664354	0.249747	0.0356207	ENSG00000148082
AD	S-HDL-C %	56	rs4129681	9	92081005	0.000119321	0.0922678	0.00326337	ENSG00000187764
AD	S-HDL-C %	57	rs4149275	9	107638507	0.00214548	0.402459	0.0449317	ENSG00000165029
AD	S-HDL-C %	58	rs56963659	9	136348194	0.00105864	0.306262	0.0245852	ENSG00000175164
AD	S-HDL-C %	59	rs79392271	10	76379784	0.00205876	0.396883	0.0433401	ENSG00000156110
AD	S-HDL-C %	60	rs143759219	10	113369667	0.000372565	0.187655	0.0198551
AD	S-HDL-C %	61	rs11018237	10	128832674	0.00117981	0.320368	0.0388814	ENSG00000150760
AD	S-HDL-C %	62	rs7948458	11	2172830	0.00204352	0.395878	0.0430534	ENSG00000167244
AD	S-HDL-C %	63	rs605765	11	30217503	0.000908615	0.287197	0.0305117	ENSG00000152219
AD	S-HDL-C %	64	rs12805422	11	45839889	7.64441e-05	0.0666686	0.00213435	ENSG00000121671
AD	S-HDL-C %	64	rs77756595	11	45875161	0.00185784	0.382894	0.0398251	ENSG00000121653
AD	S-HDL-C %	65	rs2291120	11	47237680	0.000533734	0.225164	0.0153372	ENSG00000134575
AD	S-HDL-C %	65	rs11604825	11	47725306	2.34289e-10	1.17212e-06	1.01116e-07	ENSG00000109919
AD	S-HDL-C %	65	rs142865480	11	49270272	0.000809399	0.273145	0.0193655	ENSG00000086205
AD	S-HDL-C %	65	rs34189373	11	56264989	0.00109839	0.311059	0.025413	ENSG00000174937
AD	S-HDL-C %	66	rs117163590	11	56537780	0.00106526	0.307073	0.0247253	ENSG00000149115
AD	S-HDL-C %	67	rs12419784	11	59823461	0.000606765	0.239333	0.047706	ENSG00000149507
AD	S-HDL-C %	68	rs1286170	11	59831930	1.34457e-11	5.24002e-07	0.0198551	ENSG00000110077
AD	S-HDL-C %	69	rs474280	11	74008863	0.000198493	0.129171	0.0272976	ENSG00000149380
AD	S-HDL-C %	70	rs1263164	11	116675291	0.00024362	0.146892	0.00642	ENSG00000149591
AD	S-HDL-C %	71	rs529470	11	117132808	3.43052e-05	0.0359332	0.00123141	ENSG00000110274
AD	S-HDL-C %	72	rs55696240	11	122503132	0.000784969	0.26946	0.0221648	ENSG00000154127
AD	S-HDL-C %	73	rs10877183	12	59280828	0.00219505	0.405546	0.0487119	ENSG00000139263
AD	S-HDL-C %	74	rs56347714	12	107196993	0.000217183	0.136928	0.00577557
AD	S-HDL-C %	75	rs117211511	12	121701433	0.000324132	0.173666	0.047599	ENSG00000089053
AD	S-HDL-C %	76	rs113740515	12	123199410	0.000241385	0.146092	0.00636829	ENSG00000255398
AD	S-HDL-C %	76	rs10847980	12	123387922	0.00108798	0.309819	0.0251991	ENSG00000139722
AD	S-HDL-C %	77	rs1980251	12	123744955	0.00130681	0.334062	0.0294842	ENSG00000051825
AD	S-HDL-C %	78	rs75908018	12	125095270	0.00228087	0.41073	0.0472923	ENSG00000196498
AD	S-HDL-C %	79	rs117009181	12	125331024	0.00070353	0.256518	0.0423431	ENSG00000073060
AD	S-HDL-C %	80	rs59134724	12	125495814	0.00100757	0.299825	0.0234745	ENSG00000184992
AD	S-HDL-C %	81	rs78773904	12	128003738	0.0011514	0.317195	0.0465781
AD	S-HDL-C %	82	rs74483433	13	112795145	0.0010804	0.30891	0.0260519	ENSG00000182968
AD	S-HDL-C %	83	rs72683923	14	50735947	0.00116277	0.318473	0.0270096	ENSG00000087299
AD	S-HDL-C %	84	rs113053299	14	60558679	0.000441213	0.204986	0.0118957	ENSG00000100612
AD	S-HDL-C %	85	rs61986541	14	73469141	0.00130017	0.333346	0.0293468	ENSG00000119707
AD	S-HDL-C %	86	rs8035209	15	58492833	0.000965969	0.294636	0.0226602	ENSG00000103569
AD	S-HDL-C %	87	rs1601933	15	58671559	0.00111164	0.31262	0.0256824	ENSG00000166035
AD	S-HDL-C %	87	rs118078695	15	58686409	0.00128879	0.332111	0.0291097	ENSG00000128918
AD	S-HDL-C %	88	rs78936960	15	58717401	0.00231044	0.41247	0.0477892	ENSG00000166035
AD	S-HDL-C %	89	rs67688669	15	58860565	0.000151067	0.108398	0.00408345	ENSG00000166035
AD	S-HDL-C %	90	rs2540034	16	4022694	0.000462497	0.209875	0.0117097	ENSG00000162104
AD	S-HDL-C %	91	rs7205474	16	11043413	0.000688177	0.25391	0.0427226	ENSG00000038532
AD	S-HDL-C %	92	rs9927676	16	24854236	0.000410105	0.197397	0.0129388	ENSG00000158865
AD	S-HDL-C %	93	rs9939774	16	30068354	3.81834e-05	0.0390528	0.00173051	ENSG00000169592
AD	S-HDL-C %	94	rs3826408	17	7101292	4.31354e-05	0.043076	0.001649	ENSG00000072778
AD	S-HDL-C %	95	rs11657401	17	12762029	0.000466998	0.21088	0.035165	ENSG00000006740
AD	S-HDL-C %	96	rs199500	17	44863413	0.00210926	0.400158	0.044275	ENSG00000120071
AD	S-HDL-C %	97	rs11868058	17	45640405	0.00054106	0.226671	0.0135181	ENSG00000141279
AD	S-HDL-C %	98	rs7225787	17	47428573	3.07001e-07	0.000760351	0.010397	ENSG00000173868
AD	S-HDL-C %	99	rs2526534	17	48397738	0.00138174	0.341897	0.03343	ENSG00000136444
AD	S-HDL-C %	100	rs7209799	17	48806558	0.000350022	0.181386	0.0164554	ENSG00000108846
AD	S-HDL-C %	101	rs75040353	17	64110975	0.0016581	0.367347	0.0361487	ENSG00000154229
AD	S-HDL-C %	102	rs117639581	17	72988906	0.00041432	0.198459	0.0249368	ENSG00000125450
AD	S-HDL-C %	103	rs17660772	18	4338894	0.000856962	0.280085	0.0237469	ENSG00000170579
AD	S-HDL-C %	104	rs9947182	18	47253904	0.00226179	0.409595	0.0469683	ENSG00000101670
AD	S-HDL-C %	105	rs11664327	18	57739623	0.0003446	0.179817	0.00891864	ENSG00000166603
AD	S-HDL-C %	106	rs36084354	19	1079959	1.26594e-06	0.00211859	0.0190937	ENSG00000180448
AD	S-HDL-C %	107	rs55728204	19	4981326	0.00137699	0.341414	0.0308956	ENSG00000127663
AD	S-HDL-C %	108	rs6511724	19	11235423	0.000204442	0.131684	0.00543641	ENSG00000130164
AD	S-HDL-C %	109	rs12981423	19	15710622	0.000307133	0.168444	0.0175713	ENSG00000186204
AD	S-HDL-C %	110	rs7247037	19	33334693	0.000440463	0.204809	0.0222974	ENSG00000105186
AD	S-HDL-C %	111	rs349039	19	44350437	0.000201375	0.130372	0.00536494	ENSG00000159871
AD	S-HDL-C %	112	rs116986038	19	44754426	0.000307133	0.168444	0.00798474	ENSG00000263002
AD	S-HDL-C %	113	rs387530	19	44960641	0.00109365	0.310497	0.0388744
AD	S-HDL-C %	113	rs1865387	19	45002315	0.000686859	0.253684	0.0167763	ENSG00000167384
AD	S-HDL-C %	113	rs74747585	19	45039971	2.26232e-07	0.000658003	8.25253e-06	ENSG00000273777
AD	S-HDL-C %	113	rs12461127	19	45052601	1.68627e-06	0.00277114	0.000826837	ENSG00000073008
AD	S-HDL-C %	113	rs846848	19	45074177	8.40837e-10	3.82208e-06	3.80116e-08	ENSG00000073008
AD	S-HDL-C %	113	rs79385701	19	45116066	0.000983929	0.296875	0.0453524	ENSG00000186567
AD	S-HDL-C %	113	rs112027066	19	45129089	9.64278e-15	5.24002e-07	4.99708e-09	ENSG00000216588
AD	S-HDL-C %	113	rs12977255	19	45134422	2.04495e-12	5.24002e-07	4.99708e-09	ENSG00000073008
AD	S-HDL-C %	113	rs2272021	19	45164732	0.000520492	0.222389	0.0130263	ENSG00000073008
AD	S-HDL-C %	113	rs111780744	19	45166951	3.90732e-12	5.24002e-07	0.0221279	ENSG00000073008
AD	S-HDL-C %	113	rs142034848	19	45176557	1.29196e-38	5.24002e-07	1.53557e-06	ENSG00000073008
AD	S-HDL-C %	113	rs2965155	19	45188471	7.90139e-15	5.24002e-07	4.99708e-09	ENSG00000069399
AD	S-HDL-C %	113	rs8104660	19	45191509	3.979e-11	5.24002e-07	4.99708e-09	ENSG00000073008
AD	S-HDL-C %	113	rs76218096	19	45195366	0.000448525	0.206692	0.0113901	ENSG00000069399
AD	S-HDL-C %	113	rs151330717	19	45196964	5.57058e-12	5.24002e-07	4.99708e-09	ENSG00000069399
AD	S-HDL-C %	114	rs111278137	19	45215081	5.13387e-10	2.42754e-06	2.37415e-08	ENSG00000187244
AD	S-HDL-C %	114	rs11881756	19	45220896	1.56746e-17	5.24002e-07	4.99708e-09	ENSG00000130202
AD	S-HDL-C %	114	rs2965109	19	45225345	2.2831e-29	5.24002e-07	4.99708e-09	ENSG00000186567
AD	S-HDL-C %	114	rs186110295	19	45233503	8.74648e-11	5.24002e-07	0.00115269	ENSG00000130202
AD	S-HDL-C %	114	rs74607435	19	45235700	2.51653e-10	1.24716e-06	1.20341e-08	ENSG00000069399
AD	S-HDL-C %	114	rs143242731	19	45240897	2.45945e-09	1.01786e-05	0.0164387	ENSG00000130202
AD	S-HDL-C %	114	rs73048234	19	45244731	7.65123e-06	0.0104037	0.0419306	ENSG00000130202
AD	S-HDL-C %	114	rs8103315	19	45254168	9.59438e-86	5.24002e-07	4.99708e-09	ENSG00000069399
AD	S-HDL-C %	114	rs117705834	19	45295026	4.65211e-06	0.00679102	0.00897447	ENSG00000142273
AD	S-HDL-C %	114	rs113330691	19	45295886	1.27201e-17	5.24002e-07	4.99708e-09	ENSG00000142273
AD	S-HDL-C %	114	rs117737673	19	45322316	1.70692e-12	5.24002e-07	3.12174e-07	ENSG00000187244
AD	S-HDL-C %	114	rs1135062	19	45322744	4.48089e-12	5.24002e-07	4.99708e-09	ENSG00000187244
AD	S-HDL-C %	114	rs8113311	19	45325738	1.00362e-45	5.24002e-07	4.99708e-09	ENSG00000130202
AD	S-HDL-C %	114	rs4452060	19	45347911	1.13953e-56	5.24002e-07	4.99708e-09	ENSG00000130202
AD	S-HDL-C %	114	rs365653	19	45361646	3.80191e-49	5.24002e-07	4.99708e-09	ENSG00000130202
AD	S-HDL-C %	114	rs12978931	19	45363700	2.31482e-23	5.24002e-07	4.99708e-09	ENSG00000130202
AD	S-HDL-C %	114	rs138607350	19	45363820	2.0474e-71	5.24002e-07	0.002904	ENSG00000130202
AD	S-HDL-C %	114	rs182824418	19	45370451	5.02909e-30	5.24002e-07	3.31172e-05	ENSG00000130202
AD	S-HDL-C %	114	rs34278513	19	45378144	4.1916e-11	5.24002e-07	4.99708e-09	ENSG00000130202
AD	S-HDL-C %	114	rs147636938	19	45386634	8.72314e-217	5.24002e-07	4.99708e-09	ENSG00000130202
AD	S-HDL-C %	114	rs138235833	19	45415285	8.9001e-17	5.24002e-07	4.99708e-09	ENSG00000130202
AD	S-HDL-C %	114	rs139136389	19	45427136	4.06511e-08	0.000138256	0.000228233	ENSG00000130202
AD	S-HDL-C %	115	rs8106813	19	45431658	1.53566e-35	5.24002e-07	4.99708e-09	ENSG00000130203
AD	S-HDL-C %	115	rs28795074	19	45436657	1.84324e-07	0.00057224	6.7971e-06	ENSG00000104853
AD	S-HDL-C %	116	rs118004808	19	45439498	6.09606e-08	0.000203703	0.00797388	ENSG00000130202
AD	S-HDL-C %	117	rs73045691	19	45440529	6.84317e-35	5.24002e-07	4.99708e-09	ENSG00000104853
AD	S-HDL-C %	117	rs12721109	19	45447221	5.20957e-22	5.24002e-07	4.99708e-09	ENSG00000130203
AD	S-HDL-C %	117	rs145639166	19	45469129	2.11577e-13	5.24002e-07	0.001345	ENSG00000130203
AD	S-HDL-C %	117	rs204480	19	45477111	1.15339e-06	0.00195287	3.85379e-05	ENSG00000130203
AD	S-HDL-C %	117	rs77021985	19	45485626	4.02769e-22	5.24002e-07	0.00171185	ENSG00000104853
AD	S-HDL-C %	117	rs874743	19	45513236	5.72482e-12	5.24002e-07	4.99708e-09	ENSG00000007047
AD	S-HDL-C %	117	rs34653400	19	45516002	1.36012e-13	5.24002e-07	0.0104609	ENSG00000007255
AD	S-HDL-C %	117	rs4803789	19	45523369	0.00213785	0.401978	0.0447943	ENSG00000007255
AD	S-HDL-C %	117	rs142380271	19	45525038	2.30369e-10	1.15453e-06	0.000296452	ENSG00000104856
AD	S-HDL-C %	117	rs35057129	19	45535310	9.27498e-14	5.24002e-07	1.27727e-05	ENSG00000104856
AD	S-HDL-C %	117	rs112481437	19	45549135	3.31042e-30	5.24002e-07	5.31421e-05	ENSG00000130203
AD	S-HDL-C %	117	rs201269048	19	45574113	9.56134e-10	4.28831e-06	4.29084e-08	ENSG00000104853
AD	S-HDL-C %	117	rs11083759	19	45576714	2.9082e-09	1.19238e-05	4.17354e-07	ENSG00000104859
AD	S-HDL-C %	118	rs10426398	19	45591344	4.85147e-09	1.90012e-05	2.04679e-07	ENSG00000142252
AD	S-HDL-C %	118	rs10420562	19	45592238	5.90058e-19	5.24002e-07	6.52113e-08	ENSG00000142252
AD	S-HDL-C %	118	rs75509651	19	45619506	5.47894e-05	0.05193	0.00155839	ENSG00000104866
AD	S-HDL-C %	118	rs79322367	19	45631730	1.1446e-06	0.00193945	0.00240855	ENSG00000007255
AD	S-HDL-C %	118	rs138394356	19	45650671	2.17396e-05	0.0250126	0.00166496	ENSG00000104879
AD	S-HDL-C %	118	rs78541786	19	45659606	3.46712e-23	5.24002e-07	0.000649515	ENSG00000179846
AD	S-HDL-C %	118	rs76971643	19	45673122	7.93792e-05	0.0684419	0.0022054	ENSG00000007255
AD	S-HDL-C %	118	rs62118471	19	45691049	5.16909e-06	0.007423	0.000161527	ENSG00000142252
AD	S-HDL-C %	118	rs117783785	19	45699187	1.58324e-05	0.0192326	0.00498623	ENSG00000125753
AD	S-HDL-C %	118	rs2627645	19	45705323	6.67492e-08	0.000222598	0.00218707	ENSG00000007047
AD	S-HDL-C %	118	rs620807	19	45706952	1.53904e-15	5.24002e-07	4.99708e-09	ENSG00000007047
AD	S-HDL-C %	118	rs8112710	19	45714583	4.25693e-16	5.24002e-07	1.80587e-06	ENSG00000283632
AD	S-HDL-C %	118	rs76738189	19	45719493	9.35365e-09	3.46744e-05	0.000222334	ENSG00000007047
AD	S-HDL-C %	118	rs28607628	19	45724743	3.43672e-14	5.24002e-07	0.00326578	ENSG00000007047
AD	S-HDL-C %	118	rs56158216	19	45767997	5.53852e-05	0.0523672	0.00157479	ENSG00000104879
AD	S-HDL-C %	118	rs148006250	19	45815733	0.000359655	0.184113	0.00928281	ENSG00000104879
AD	S-HDL-C %	118	rs12984728	19	45819807	2.40095e-05	0.0270541	0.000706478	ENSG00000104879
AD	S-HDL-C %	118	rs344818	19	45823663	1.48174e-17	5.24002e-07	4.99708e-09	ENSG00000104879
AD	S-HDL-C %	118	rs146160549	19	45828641	2.13075e-08	7.51724e-05	0.0394586	ENSG00000104892
AD	S-HDL-C %	118	rs928911	19	45907860	0.000965969	0.294636	0.0284358	ENSG00000012061
AD	S-HDL-C %	118	rs3212930	19	45927610	1.2923e-09	5.6313e-06	0.000764509	ENSG00000012061
AD	S-HDL-C %	119	rs28381261	19	45979984	8.15514e-05	0.069924	0.0379616	ENSG00000125753
AD	S-HDL-C %	119	rs62111724	19	46164672	2.12822e-08	7.50847e-05	3.00002e-05	ENSG00000104936
AD	S-HDL-C %	119	rs73054338	19	46173214	0.000671321	0.25098	0.0164239	ENSG00000125744
AD	S-HDL-C %	121	rs838133	19	49259529	0.000790911	0.270352	0.0216316	ENSG00000105538
AD	S-HDL-C %	122	rs10419309	19	52138563	0.000968805	0.294992	0.0246291	ENSG00000254415
AD	S-HDL-C %	123	rs380573	19	54785593	0.000153384	0.109463	0.0190937	ENSG00000131042
AD	S-HDL-C %	124	rs2781753	19	54814234	1.69543e-05	0.0204195	0.000506723	ENSG00000187116
AD	S-HDL-C %	125	rs6116025	20	3744660	0.000924201	0.289264	0.02453	ENSG00000088882
AD	S-HDL-C %	126	rs78839561	20	4142839	0.000141156	0.103648	0.0159555	ENSG00000088826
AD	S-HDL-C %	127	rs2745835	20	17807984	0.00142349	0.346081	0.0340298	ENSG00000125844
AD	S-HDL-C %	128	rs2822997	21	16362856	0.0014121	0.344952	0.0323535	ENSG00000180530
AD	S-HDL-C %	129	rs2543510	22	37491822	0.000419566	0.199765	0.019195	ENSG00000187045
AD	S-LDL-C %	1	rs471705	1	55521242	2.92053e-06	0.00454353	0.000188068	ENSG00000169174
AD	S-LDL-C %	1	rs12750160	1	55674000	0.000781291	0.268881	0.0345102	ENSG00000162402
AD	S-LDL-C %	2	rs4489574	1	161189713	4.73156e-05	0.0461585	0.00266885	ENSG00000158869
AD	S-LDL-C %	3	rs113542380	2	43464818	0.000582316	0.23469	0.0270871	ENSG00000152527
AD	S-LDL-C %	4	rs72796768	2	44083804	0.000332635	0.175976	0.0165893	ENSG00000143921
AD	S-LDL-C %	5	rs6773931	3	56735180	0.000273911	0.157352	0.0139345	ENSG00000180376
AD	S-LDL-C %	6	rs114302199	3	142214313	0.000311989	0.169607	0.0156215	ENSG00000114127
AD	S-LDL-C %	7	rs3920075	3	152073055	3.35301e-05	0.0351485	0.00192236	ENSG00000152601
AD	S-LDL-C %	8	rs6930421	6	34689126	0.00011812	0.0913234	0.0129261	ENSG00000196821
AD	S-LDL-C %	9	rs6458198	6	41161474	0.000748574	0.263816	0.0333832	ENSG00000112195
AD	S-LDL-C %	10	rs836550	7	6440437	0.000913716	0.28789	0.0392652	ENSG00000164535
AD	S-LDL-C %	11	rs4719302	7	12245620	0.000324973	0.173627	0.0286657	ENSG00000106460
AD	S-LDL-C %	12	rs4722762	7	28178262	6.72234e-06	0.00931163	0.000417907	ENSG00000153814
AD	S-LDL-C %	13	rs11974814	7	99719504	0.000258155	0.151773	0.0432718	ENSG00000188186
AD	S-LDL-C %	13	rs2734897	7	100159567	3.35028e-05	0.0351248	0.0080374	ENSG00000121716
AD	S-LDL-C %	14	rs11771909	7	155944862	0.00115519	0.317709	0.047228	ENSG00000164690
AD	S-LDL-C %	15	rs6984171	8	10734662	0.000266452	0.154752	0.0135766	ENSG00000254093
AD	S-LDL-C %	16	rs13276936	8	95995701	0.000970695	0.295256	0.0411311	ENSG00000156170
AD	S-LDL-C %	17	rs7836397	8	121875083	0.000729535	0.260765	0.0327045	ENSG00000172164
AD	S-LDL-C %	18	rs34604874	8	126487857	0.000510258	0.220058	0.0241351	ENSG00000173334
AD	S-LDL-C %	19	rs56963659	9	136348194	0.00105864	0.306316	0.0440945	ENSG00000175164
AD	S-LDL-C %	20	rs7867092	9	137486860	0.000474878	0.212454	0.044586	ENSG00000130635
AD	S-LDL-C %	21	rs9783302	11	49002343	0.000448057	0.206398	0.0216277	ENSG00000220948
AD	S-LDL-C %	22	rs509968	11	59823135	0.000123759	0.0942485	0.0208864	ENSG00000110077
AD	S-LDL-C %	23	rs612189	11	67282608	0.000236449	0.143948	0.0376528	ENSG00000172663
AD	S-LDL-C %	24	rs11060725	12	123399478	0.000347217	0.180301	0.0172618	ENSG00000111328
AD	S-LDL-C %	24	rs11057261	12	123797567	0.000284918	0.161061	0.0196576	ENSG00000051825
AD	S-LDL-C %	25	rs7488791	12	125334068	0.00016516	0.114593	0.00872001	ENSG00000073060
AD	S-LDL-C %	26	rs72688062	14	22197354	7.76877e-06	0.0105172	0.0437554	ENSG00000276240
AD	S-LDL-C %	27	rs140244850	14	73502643	0.00117697	0.320148	0.0478987	ENSG00000119707
AD	S-LDL-C %	28	rs10136000	14	105253581	0.000965024	0.294542	0.0409504	ENSG00000142208
AD	S-LDL-C %	29	rs11624121	14	106020081	1.88938e-06	0.00307622	0.0104833	ENSG00000211893
AD	S-LDL-C %	29	rs12881612	14	106107681	0.000717285	0.25876	0.0322584	ENSG00000211893
AD	S-LDL-C %	30	rs146246946	15	57808246	0.000953682	0.293103	0.0412101	ENSG00000128849
AD	S-LDL-C %	31	rs261291	15	58680178	7.25836e-06	0.00995089	0.000449859	ENSG00000128918
AD	S-LDL-C %	32	rs28800895	15	59085036	1.37811e-05	0.0171604	0.00082684	ENSG00000157450
AD	S-LDL-C %	33	rs8033972	15	64524980	0.000821948	0.275002	0.0360005	ENSG00000028528
AD	S-LDL-C %	34	rs936226	15	75069282	0.000915794	0.288167	0.0393353	ENSG00000140474
AD	S-LDL-C %	35	rs12918530	16	2261714	0.000486699	0.215016	0.0427197	ENSG00000167965
AD	S-LDL-C %	36	rs2540034	16	4022694	0.000462497	0.209702	0.022224	ENSG00000162104
AD	S-LDL-C %	37	rs7191849	16	30023157	0.000181308	0.121806	0.00953031	ENSG00000169592
AD	S-LDL-C %	38	rs78335918	16	70697414	0.000472251	0.211876	0.0486492	ENSG00000132613
AD	S-LDL-C %	39	rs74343175	16	72035477	0.000383514	0.190321	0.0358502	ENSG00000257017
AD	S-LDL-C %	40	rs1345849	16	79565943	0.00020091	0.12981	0.0184606	ENSG00000178573
AD	S-LDL-C %	41	rs7502296	17	1614225	9.97435e-05	0.0807377	0.0418432	ENSG00000167711
AD	S-LDL-C %	42	rs3826408	17	7101292	4.31354e-05	0.0429321	0.00244642	ENSG00000072778
AD	S-LDL-C %	43	rs2854322	17	29699416	0.000952737	0.292982	0.0405551	ENSG00000131242
AD	S-LDL-C %	44	rs11868058	17	45640405	0.00054106	0.226551	0.025445	ENSG00000141279
AD	S-LDL-C %	45	rs12185242	17	47407071	1.07345e-06	0.00182768	0.0387985	ENSG00000167083
AD	S-LDL-C %	46	rs8088451	18	47272034	0.00111826	0.313468	0.0460616	ENSG00000167315
AD	S-LDL-C %	47	rs6511724	19	11235423	0.000204442	0.131323	0.010621	ENSG00000130164
AD	S-LDL-C %	48	rs74747585	19	45039971	2.26232e-07	0.000659441	0.00122078	ENSG00000273777
AD	S-LDL-C %	48	rs117314554	19	45131812	6.12219e-07	0.00109412	0.000533957	ENSG00000073008
AD	S-LDL-C %	48	rs8104660	19	45191509	3.979e-11	5.3462e-07	9.27372e-09	ENSG00000073008
AD	S-LDL-C %	48	rs151330717	19	45196964	5.57058e-12	5.3462e-07	9.27372e-09	ENSG00000069399
AD	S-LDL-C %	48	rs111278137	19	45215081	5.13387e-10	2.4569e-06	0.000694916	ENSG00000187244
AD	S-LDL-C %	48	rs11881756	19	45220896	1.56746e-17	5.3462e-07	9.27372e-09	ENSG00000130202
AD	S-LDL-C %	48	rs2927439	19	45242740	1.8376e-60	5.3462e-07	9.27372e-09	ENSG00000073008
AD	S-LDL-C %	48	rs113330691	19	45295886	1.27201e-17	5.3462e-07	9.27372e-09	ENSG00000142273
AD	S-LDL-C %	48	rs1903831	19	45297454	2.1304e-05	0.0245095	0.00914939	ENSG00000142273
AD	S-LDL-C %	48	rs117737673	19	45322316	1.70692e-12	5.3462e-07	0.00121308	ENSG00000187244
AD	S-LDL-C %	48	rs28399637	19	45324138	4.14692e-155	5.3462e-07	9.27372e-09	ENSG00000130202
AD	S-LDL-C %	48	rs8113311	19	45325738	1.00362e-45	5.3462e-07	9.27372e-09	ENSG00000130202
AD	S-LDL-C %	48	rs147711004	19	45337918	1.62266e-286	5.3462e-07	0.000606207	ENSG00000130202
AD	S-LDL-C %	48	rs2972558	19	45356141	4.64319e-60	5.3462e-07	9.27372e-09	ENSG00000130202
AD	S-LDL-C %	48	rs365653	19	45361646	3.80191e-49	5.3462e-07	9.27372e-09	ENSG00000130202
AD	S-LDL-C %	48	rs11668861	19	45380970	8.17402e-69	5.3462e-07	9.27372e-09	ENSG00000130202
AD	S-LDL-C %	48	rs12609102	19	45385303	5.18282e-30	5.3462e-07	0.0122114	ENSG00000130202
AD	S-LDL-C %	48	rs283810	19	45388241	1.32837e-41	5.3462e-07	9.27372e-09	ENSG00000130202
AD	S-LDL-C %	48	rs2075649	19	45395330	3.99498e-183	5.3462e-07	9.27372e-09	ENSG00000130204
AD	S-LDL-C %	48	rs144311893	19	45423944	7.48946e-30	5.3462e-07	9.27372e-09	ENSG00000130203
AD	S-LDL-C %	48	rs157592	19	45424514	3.4367e-273	5.3462e-07	9.27372e-09	ENSG00000130203
AD	S-LDL-C %	48	rs139136389	19	45427136	4.06511e-08	0.000139199	0.0259684	ENSG00000130202
AD	S-LDL-C %	48	rs8106813	19	45431658	1.53566e-35	5.3462e-07	0.000778631	ENSG00000130203
AD	S-LDL-C %	48	rs4263041	19	45438643	4.50409e-07	0.000891101	0.000112854	ENSG00000130202
AD	S-LDL-C %	48	rs12721109	19	45447221	5.20957e-22	5.3462e-07	9.27372e-09	ENSG00000130203
AD	S-LDL-C %	48	rs147901416	19	45466792	5.78977e-19	5.3462e-07	3.93279e-07	ENSG00000104853
AD	S-LDL-C %	48	rs204480	19	45477111	1.15339e-06	0.00195369	7.63836e-05	ENSG00000130203
AD	S-LDL-C %	48	rs201269048	19	45574113	9.56134e-10	4.33725e-06	0.00163214	ENSG00000104853
AD	S-LDL-C %	48	rs10420562	19	45592238	5.90058e-19	5.3462e-07	0.0413323	ENSG00000142252
AD	S-LDL-C %	48	rs3178166	19	45594170	1.67047e-08	6.02766e-05	0.00383889	ENSG00000142252
AD	S-LDL-C %	48	rs62118471	19	45691049	5.16909e-06	0.00741773	0.000478539	ENSG00000142252
AD	S-LDL-C %	49	rs57235611	19	46023243	0.000125331	0.0950403	0.0338809	ENSG00000125753
AD	S-LDL-C %	49	rs4380143	19	46170465	3.68141e-05	0.0378618	0.004309	ENSG00000010310
AD	S-LDL-C %	50	rs313841	19	47223949	2.56726e-05	0.0284099	0.00171684	ENSG00000105287
AD	S-LDL-C %	51	rs439523	19	49236102	1.65109e-05	0.019893	0.00417251	ENSG00000176909
AD	S-LDL-C %	52	rs182408499	19	49550297	0.00121487	0.324284	0.0490363	ENSG00000130529
AD	S-LDL-C %	53	rs380573	19	54785593	0.000153384	0.109118	0.0081307	ENSG00000131042
AD	S-LDL-C %	54	rs2781753	19	54814234	1.69543e-05	0.0203513	0.00100567	ENSG00000187116
AD	S-LDL-C %	55	rs1052965	20	17600564	0.000734436	0.261558	0.0328809	ENSG00000125844
AD	S-LDL-C %	56	rs3818661	21	46901471	0.00119402	0.322025	0.0487098	ENSG00000182871
AD	S-VLDL-C %	1	rs12023978	1	31254273	0.000967859	0.295214	0.0416697	ENSG00000162511
AD	S-VLDL-C %	2	rs2078329	1	45368493	0.00102459	0.302346	0.0260615	ENSG00000142959
AD	S-VLDL-C %	3	rs4926877	1	51541808	0.000492142	0.216707	0.0135185	ENSG00000085832
AD	S-VLDL-C %	4	rs656558	1	55310071	0.00105675	0.306369	0.0396509	ENSG00000116133
AD	S-VLDL-C %	5	rs471705	1	55521242	2.92053e-06	0.00455794	0.000100779	ENSG00000169174
AD	S-VLDL-C %	5	rs12750160	1	55674000	0.000781291	0.269254	0.0204106	ENSG00000162402
AD	S-VLDL-C %	6	rs3197232	1	109748940	9.96512e-05	0.0811205	0.0191183	ENSG00000116299
AD	S-VLDL-C %	7	rs4147563	1	110230103	0.00169232	0.370491	0.0406691	ENSG00000213366
AD	S-VLDL-C %	8	rs12757912	1	177933832	0.000957463	0.293902	0.0295942	ENSG00000120341
AD	S-VLDL-C %	9	rs141819982	1	178192614	0.00100662	0.300043	0.0321536	ENSG00000075391
AD	S-VLDL-C %	10	rs16853292	1	178677702	0.00141589	0.345674	0.0432238	ENSG00000188585
AD	S-VLDL-C %	11	rs2378607	1	222919895	0.000903986	0.28692	0.0328191	ENSG00000197520
AD	S-VLDL-C %	12	rs12734476	1	246218209	0.000663319	0.249925	0.0435809	ENSG00000185420
AD	S-VLDL-C %	13	rs72810512	2	28024398	0.00184832	0.382551	0.0439091	ENSG00000158019
AD	S-VLDL-C %	13	rs4275987	2	28062956	0.000501434	0.218653	0.0135973	ENSG00000243147
AD	S-VLDL-C %	14	rs72796768	2	44083804	0.000332635	0.17658	0.00932087	ENSG00000143921
AD	S-VLDL-C %	15	rs140201293	2	204015972	0.000939508	0.291602	0.0444625	ENSG00000144426
AD	S-VLDL-C %	16	rs11684564	2	234089476	0.000905403	0.28711	0.0377094	ENSG00000168918
AD	S-VLDL-C %	17	rs62243575	3	15589324	0.000316939	0.171711	0.00887456	ENSG00000206562
AD	S-VLDL-C %	18	rs6773931	3	56735180	0.000273911	0.157943	0.00805486	ENSG00000180376
AD	S-VLDL-C %	19	rs114302199	3	142214313	0.000311989	0.170212	0.0247951	ENSG00000114127
AD	S-VLDL-C %	20	rs142376629	4	2767306	0.000704472	0.257033	0.0334987	ENSG00000087274
AD	S-VLDL-C %	21	rs78139882	4	3287361	0.000830818	0.276665	0.0367135	ENSG00000159788
AD	S-VLDL-C %	22	rs62301688	4	48073073	0.00199398	0.392925	0.0466964	ENSG00000198515
AD	S-VLDL-C %	23	rs2037035	4	90029589	0.000909087	0.287603	0.029999	ENSG00000138640
AD	S-VLDL-C %	24	rs61142130	4	183150788	0.00109365	0.310838	0.0456107	ENSG00000218336
AD	S-VLDL-C %	25	rs358515	5	39096128	0.000524342	0.223585	0.0170763	ENSG00000164327
AD	S-VLDL-C %	26	rs6890376	5	122680442	0.00178743	0.377969	0.0426781	ENSG00000168944
AD	S-VLDL-C %	27	rs6596004	5	130547165	0.000250514	0.149546	0.00711209	ENSG00000169567
AD	S-VLDL-C %	28	rs190269839	5	131208787	0.000950847	0.29306	0.0405889	ENSG00000164398
AD	S-VLDL-C %	29	rs62380760	5	140984454	5.03183e-05	0.0486168	0.00389996	ENSG00000178913
AD	S-VLDL-C %	30	rs10155746	6	34754907	0.00031367	0.170719	0.0235005	ENSG00000065060
AD	S-VLDL-C %	31	rs139690463	6	49315152	7.86798e-05	0.0681694	0.0165507	ENSG00000031691
AD	S-VLDL-C %	32	rs76000021	6	160985501	0.000285012	0.161688	0.00807501	ENSG00000198670
AD	S-VLDL-C %	33	rs75032247	7	900959	0.000544348	0.227719	0.0147373	ENSG00000164828
AD	S-VLDL-C %	34	rs11762060	7	17808596	0.00107	0.307991	0.027152	ENSG00000071189
AD	S-VLDL-C %	35	rs55704418	7	26003157	0.000290704	0.163552	0.00822319	ENSG00000050344
AD	S-VLDL-C %	35	rs6969977	7	26107850	0.00125087	0.328324	0.0446246	ENSG00000050344
AD	S-VLDL-C %	35	rs10951128	7	26214853	0.00125656	0.328914	0.0400621	ENSG00000050344
AD	S-VLDL-C %	36	rs4722756	7	28154822	0.00015737	0.11144	0.0154435	ENSG00000153814
AD	S-VLDL-C %	37	rs6952753	7	75622811	0.00214548	0.402809	0.0499158	ENSG00000127948
AD	S-VLDL-C %	38	rs10271582	7	99121950	0.000260113	0.153071	0.00738999	ENSG00000106258
AD	S-VLDL-C %	39	rs2734897	7	100159567	3.35028e-05	0.0353318	0.00271892	ENSG00000121716
AD	S-VLDL-C %	40	rs1986346	8	8426753	0.000922312	0.289358	0.023779	ENSG00000147324
AD	S-VLDL-C %	41	rs6986685	8	9233771	0.000859606	0.280804	0.0223236	ENSG00000175806
AD	S-VLDL-C %	42	rs12550674	8	9733499	0.000150326	0.108232	0.00439797	ENSG00000175806
AD	S-VLDL-C %	42	rs7812865	8	10785535	0.00104256	0.304609	0.0264987	ENSG00000171044
AD	S-VLDL-C %	43	rs62490931	8	11442990	0.000354605	0.183022	0.00991138	ENSG00000079459
AD	S-VLDL-C %	44	rs1446684	8	27073268	0.000415444	0.199107	0.0142614	ENSG00000104228
AD	S-VLDL-C %	45	rs10103104	8	29410200	0.000714176	0.258648	0.0188877	ENSG00000104660
AD	S-VLDL-C %	46	rs2340534	8	95992330	0.000493362	0.216964	0.0134121	ENSG00000164938
AD	S-VLDL-C %	47	rs7839361	8	117645687	0.000584196	0.235518	0.0157366	ENSG00000147679
AD	S-VLDL-C %	48	rs7836397	8	121875083	0.000729535	0.261161	0.0192485	ENSG00000172164
AD	S-VLDL-C %	49	rs6985003	8	145075703	1.43862e-05	0.0178582	0.000465909	ENSG00000178685
AD	S-VLDL-C %	50	rs139752746	9	4899353	0.000463059	0.210379	0.0140284	ENSG00000147853
AD	S-VLDL-C %	51	rs1364629	9	88129351	0.000615513	0.241283	0.016443	ENSG00000135049
AD	S-VLDL-C %	52	rs13285112	9	107636707	0.000922595	0.289396	0.0237853	ENSG00000165029
AD	S-VLDL-C %	53	rs10991414	9	107685589	0.000639411	0.24559	0.0196426	ENSG00000070214
AD	S-VLDL-C %	54	rs486257	9	116441589	0.000582222	0.235144	0.0384666	ENSG00000138835
AD	S-VLDL-C %	55	rs56963659	9	136348194	0.00105864	0.306602	0.0268837	ENSG00000175164
AD	S-VLDL-C %	56	rs9423414	10	5450809	0.000623509	0.242707	0.043948	ENSG00000196139
AD	S-VLDL-C %	57	rs72773988	10	11221447	0.000411229	0.198047	0.0113475	ENSG00000048740
AD	S-VLDL-C %	58	rs10509208	10	66289282	0.000721243	0.259811	0.0469851
AD	S-VLDL-C %	59	rs6586028	10	82253984	4.72618e-06	0.00689443	0.00367226	ENSG00000108219
AD	S-VLDL-C %	60	rs80078739	10	120721180	0.000712292	0.258336	0.0355618	ENSG00000188613
AD	S-VLDL-C %	61	rs7102130	11	5673359	0.000291917	0.163944	0.0082544	ENSG00000175518
AD	S-VLDL-C %	62	rs2865908	11	49009877	0.000161728	0.113503	0.00470509	ENSG00000220948
AD	S-VLDL-C %	62	rs664584	11	49200327	0.000117842	0.0916466	0.0333742	ENSG00000086205
AD	S-VLDL-C %	63	rs6421686	11	63622360	0.000281	0.160352	0.00796879	ENSG00000072518
AD	S-VLDL-C %	64	rs1263164	11	116675291	0.00024362	0.147121	0.00694291	ENSG00000149591
AD	S-VLDL-C %	65	rs529470	11	117132808	3.43052e-05	0.0360239	0.00107519	ENSG00000110274
AD	S-VLDL-C %	66	rs10842701	12	26436315	0.00138458	0.342531	0.034141	ENSG00000123096
AD	S-VLDL-C %	67	rs799260	12	56921304	0.00055957	0.230763	0.0154201	ENSG00000076067
AD	S-VLDL-C %	68	rs1882542	12	107070049	0.00108514	0.30982	0.0275054	ENSG00000151135
AD	S-VLDL-C %	69	rs117211511	12	121701433	0.000324132	0.173971	0.00908177	ENSG00000089053
AD	S-VLDL-C %	70	rs61955587	12	122688256	0.000670191	0.251142	0.0178099	ENSG00000139719
AD	S-VLDL-C %	71	rs113740515	12	123199410	0.000241385	0.14632	0.00688702	ENSG00000255398
AD	S-VLDL-C %	72	rs1790122	12	123606739	0.000181308	0.122353	0.00529926	ENSG00000051825
AD	S-VLDL-C %	73	rs4765621	12	125320715	9.33801e-05	0.0775368	0.0120362	ENSG00000073060
AD	S-VLDL-C %	74	rs1771076	13	108561791	0.00127457	0.330895	0.041951	ENSG00000204442
AD	S-VLDL-C %	75	rs12433113	14	35670708	0.00060526	0.239428	0.0426402	ENSG00000151327
AD	S-VLDL-C %	76	rs72683923	14	50735947	0.00116277	0.318815	0.0359442	ENSG00000087299
AD	S-VLDL-C %	77	rs140244850	14	73502643	0.00117697	0.320396	0.0295485	ENSG00000119707
AD	S-VLDL-C %	78	rs55802822	14	92952854	1.5073e-05	0.0185391	0.0230896	ENSG00000140090
AD	S-VLDL-C %	79	rs4344683	15	64416621	0.000236915	0.144696	0.00677368	ENSG00000028528
AD	S-VLDL-C %	80	rs11634685	15	74599333	0.00139692	0.343777	0.0344114	ENSG00000140481
AD	S-VLDL-C %	81	rs936226	15	75069282	0.000915794	0.288496	0.0236324	ENSG00000140474
AD	S-VLDL-C %	82	rs17788120	15	80742881	0.00127931	0.331417	0.0317309	ENSG00000103888
AD	S-VLDL-C %	83	rs879620	16	4015729	0.000579966	0.234716	0.0156172	ENSG00000162104
AD	S-VLDL-C %	84	rs6498152	16	11124447	0.000120708	0.0931587	0.0167322	ENSG00000182108
AD	S-VLDL-C %	84	rs71381186	16	11124699	0.000553462	0.229552	0.0211797	ENSG00000038532
AD	S-VLDL-C %	85	rs9939774	16	30068354	3.81834e-05	0.0391554	0.00121436	ENSG00000169592
AD	S-VLDL-C %	86	rs12917874	16	31287649	0.000135693	0.101058	0.00713255	ENSG00000140678
AD	S-VLDL-C %	87	rs56140825	16	69986758	3.66133e-05	0.0379277	0.00750463	ENSG00000157322
AD	S-VLDL-C %	88	rs2278983	16	70726795	8.99649e-06	0.0120055	0.0410411	ENSG00000132613
AD	S-VLDL-C %	89	rs4788454	16	72037206	6.08333e-05	0.0562985	0.00394739	ENSG00000257017
AD	S-VLDL-C %	90	rs11078596	17	1618262	4.46808e-05	0.0444255	0.009327	ENSG00000167711
AD	S-VLDL-C %	91	rs3826408	17	7101292	4.31354e-05	0.0431903	0.0458858	ENSG00000072778
AD	S-VLDL-C %	92	rs72815639	17	29694922	0.00164194	0.366358	0.0395586	ENSG00000131242
AD	S-VLDL-C %	93	rs8076164	17	42616315	0.000769409	0.267445	0.0360661	ENSG00000180340
AD	S-VLDL-C %	94	rs11868058	17	45640405	0.00054106	0.22705	0.0146532	ENSG00000141279
AD	S-VLDL-C %	95	rs2584662	17	47470487	4.72975e-06	0.00689869	0.000807679	ENSG00000173868
AD	S-VLDL-C %	96	rs2526534	17	48397738	0.00138174	0.342242	0.0340783	ENSG00000136444
AD	S-VLDL-C %	97	rs11656697	17	64121890	0.00101986	0.301744	0.0259451	ENSG00000154229
AD	S-VLDL-C %	98	rs6501538	17	70373489	0.000439151	0.204872	0.0257536	ENSG00000125398
AD	S-VLDL-C %	99	rs55728204	19	4981326	0.00137699	0.341758	0.0415196	ENSG00000127663
AD	S-VLDL-C %	100	rs112508627	19	10842063	1.84392e-05	0.0219119	0.00587807	ENSG00000129353
AD	S-VLDL-C %	101	rs141989097	19	11069069	0.0016581	0.367697	0.0399184	ENSG00000142453
AD	S-VLDL-C %	102	rs2738455	19	11235090	0.000178522	0.121154	0.0051883	ENSG00000161888
AD	S-VLDL-C %	103	rs113465793	19	18556417	3.63213e-05	0.0376936	0.0283135	ENSG00000105656
AD	S-VLDL-C %	104	rs7247037	19	33334693	0.000440463	0.205182	0.0322124	ENSG00000105186
AD	S-VLDL-C %	105	rs116986038	19	44754426	0.000307133	0.168734	0.00863515	ENSG00000263002
AD	S-VLDL-C %	106	rs1865387	19	45002315	0.000686859	0.254043	0.0182264	ENSG00000167384
AD	S-VLDL-C %	106	rs80257887	19	45020859	9.42032e-09	3.5116e-05	0.0120842	ENSG00000167384
AD	S-VLDL-C %	106	rs74747585	19	45039971	2.26232e-07	0.000662651	8.68719e-06	ENSG00000273777
AD	S-VLDL-C %	106	rs73046410	19	45053138	5.18561e-08	0.000176258	2.99964e-05	ENSG00000073008
AD	S-VLDL-C %	106	rs846848	19	45074177	8.40837e-10	3.84299e-06	4.08885e-08	ENSG00000073008
AD	S-VLDL-C %	106	rs62118220	19	45121682	4.19456e-07	0.000862803	1.55985e-05	ENSG00000186567
AD	S-VLDL-C %	106	rs112027066	19	45129089	9.64278e-15	5.31643e-07	3.21774e-08	ENSG00000216588
AD	S-VLDL-C %	106	rs12977255	19	45134422	2.04495e-12	5.31643e-07	5.33343e-09	ENSG00000073008
AD	S-VLDL-C %	106	rs56261258	19	45149613	1.3186e-20	5.31643e-07	5.33343e-09	ENSG00000186567
AD	S-VLDL-C %	106	rs111780744	19	45166951	3.90732e-12	5.31643e-07	0.0370739	ENSG00000073008
AD	S-VLDL-C %	106	rs2965152	19	45189000	1.31301e-12	5.31643e-07	5.33343e-09	ENSG00000069399
AD	S-VLDL-C %	106	rs8104660	19	45191509	3.979e-11	5.31643e-07	5.33343e-09	ENSG00000073008
AD	S-VLDL-C %	106	rs76218096	19	45195366	0.000448525	0.207066	0.0123318	ENSG00000069399
AD	S-VLDL-C %	106	rs151330717	19	45196964	5.57058e-12	5.31643e-07	5.33343e-09	ENSG00000069399
AD	S-VLDL-C %	106	rs12150984	19	45202027	1.00098e-22	5.31643e-07	5.98959e-08	ENSG00000186567
AD	S-VLDL-C %	106	rs111278137	19	45215081	5.13387e-10	2.4441e-06	2.55484e-08	ENSG00000187244
AD	S-VLDL-C %	106	rs11881756	19	45220896	1.56746e-17	5.31643e-07	5.33343e-09	ENSG00000130202
AD	S-VLDL-C %	106	rs2965109	19	45225345	2.2831e-29	5.31643e-07	5.33343e-09	ENSG00000186567
AD	S-VLDL-C %	106	rs78255972	19	45227255	0.000125608	0.0956636	0.00369248	ENSG00000069399
AD	S-VLDL-C %	106	rs74607435	19	45235700	2.51653e-10	1.26054e-06	1.29213e-08	ENSG00000069399
AD	S-VLDL-C %	106	rs73048230	19	45240436	0.000365829	0.186161	0.032105	ENSG00000130202
AD	S-VLDL-C %	106	rs75599500	19	45243696	3.70817e-07	0.000819085	0.0290958	ENSG00000073008
AD	S-VLDL-C %	106	rs7249244	19	45245698	7.16955e-07	0.00126534	2.61239e-05	ENSG00000130202
AD	S-VLDL-C %	106	rs147211387	19	45261755	1.01199e-07	0.000333934	0.00504242	ENSG00000142273
AD	S-VLDL-C %	106	rs2965142	19	45278041	0.00084639	0.278921	0.0220034	ENSG00000130202
AD	S-VLDL-C %	106	rs145861575	19	45285100	3.08599e-05	0.0330491	0.0161178	ENSG00000142273
AD	S-VLDL-C %	106	rs113330691	19	45295886	1.27201e-17	5.31643e-07	5.33343e-09	ENSG00000142273
AD	S-VLDL-C %	106	rs28399607	19	45314324	7.10268e-09	2.70841e-05	2.78862e-06	ENSG00000187244
AD	S-VLDL-C %	106	rs1135062	19	45322744	4.48089e-12	5.31643e-07	5.33343e-09	ENSG00000187244
AD	S-VLDL-C %	106	rs28399658	19	45322891	5.97169e-13	5.31643e-07	1.23087e-05	ENSG00000187244
AD	S-VLDL-C %	106	rs8113311	19	45325738	1.00362e-45	5.31643e-07	5.33343e-09	ENSG00000130202
AD	S-VLDL-C %	106	rs28615360	19	45344722	2.58228e-48	5.31643e-07	5.33343e-09	ENSG00000130202
AD	S-VLDL-C %	106	rs4452060	19	45347911	1.13953e-56	5.31643e-07	5.33343e-09	ENSG00000130202
AD	S-VLDL-C %	106	rs12978931	19	45363700	2.31482e-23	5.31643e-07	5.33343e-09	ENSG00000130202
AD	S-VLDL-C %	106	rs138607350	19	45363820	2.0474e-71	5.31643e-07	1.5318e-06	ENSG00000130202
AD	S-VLDL-C %	106	rs146275714	19	45365447	5.79449e-292	5.31643e-07	5.33343e-09	ENSG00000130202
AD	S-VLDL-C %	106	rs3112440	19	45368010	0.000982984	0.297098	0.0250958	ENSG00000130202
AD	S-VLDL-C %	106	rs11667640	19	45379791	7.09838e-22	5.31643e-07	5.33343e-09	ENSG00000130202
AD	S-VLDL-C %	106	rs11083749	19	45384105	6.58907e-11	5.31643e-07	5.33343e-09	ENSG00000130202
AD	S-VLDL-C %	106	rs12609102	19	45385303	5.18282e-30	5.31643e-07	2.71316e-05	ENSG00000130202
AD	S-VLDL-C %	106	rs283810	19	45388241	1.32837e-41	5.31643e-07	5.33343e-09	ENSG00000130202
AD	S-VLDL-C %	106	rs1081106	19	45413366	3.21715e-37	5.31643e-07	5.33343e-09	ENSG00000130202
AD	S-VLDL-C %	106	rs1064725	19	45422561	1.69879e-19	5.31643e-07	4.4702e-05	ENSG00000130202
AD	S-VLDL-C %	106	rs139136389	19	45427136	4.06511e-08	0.000139564	0.00382647	ENSG00000130202
AD	S-VLDL-C %	106	rs8106813	19	45431658	1.53566e-35	5.31643e-07	5.33343e-09	ENSG00000130203
AD	S-VLDL-C %	106	rs28795074	19	45436657	1.84324e-07	0.000576486	7.15268e-06	ENSG00000104853
AD	S-VLDL-C %	106	rs73045691	19	45440529	6.84317e-35	5.31643e-07	5.33343e-09	ENSG00000104853
AD	S-VLDL-C %	106	rs78592970	19	45441283	2.2821e-10	1.15762e-06	1.18335e-08	ENSG00000104853
AD	S-VLDL-C %	106	rs190651665	19	45456103	3.20698e-09	1.30421e-05	0.00574337	ENSG00000130203
AD	S-VLDL-C %	106	rs143674704	19	45458466	1.95611e-07	0.000603461	0.000100414	ENSG00000104859
AD	S-VLDL-C %	106	rs145639166	19	45469129	2.11577e-13	5.31643e-07	0.000788383	ENSG00000130203
AD	S-VLDL-C %	106	rs77021985	19	45485626	4.02769e-22	5.31643e-07	0.0347627	ENSG00000104853
AD	S-VLDL-C %	106	rs874743	19	45513236	5.72482e-12	5.31643e-07	5.33343e-09	ENSG00000007047
AD	S-VLDL-C %	106	rs34653400	19	45516002	1.36012e-13	5.31643e-07	0.0221095	ENSG00000007255
AD	S-VLDL-C %	106	rs35057129	19	45535310	9.27498e-14	5.31643e-07	1.13087e-08	ENSG00000104856
AD	S-VLDL-C %	106	rs139126319	19	45540501	6.10811e-05	0.056463	0.0442881	ENSG00000104856
AD	S-VLDL-C %	106	rs34827707	19	45541782	1.37548e-09	6.00823e-06	6.5302e-08	ENSG00000007255
AD	S-VLDL-C %	106	rs76856627	19	45543755	4.90651e-06	0.00710563	0.00649564	ENSG00000104859
AD	S-VLDL-C %	106	rs112481437	19	45549135	3.31042e-30	5.31643e-07	5.57623e-09	ENSG00000130203
AD	S-VLDL-C %	106	rs201269048	19	45574113	9.56134e-10	4.31073e-06	4.61397e-08	ENSG00000104853
AD	S-VLDL-C %	106	rs11083759	19	45576714	2.9082e-09	1.19635e-05	1.33344e-07	ENSG00000104859
AD	S-VLDL-C %	106	rs10426398	19	45591344	4.85147e-09	1.90679e-05	2.17447e-07	ENSG00000142252
AD	S-VLDL-C %	106	rs10420562	19	45592238	5.90058e-19	5.31643e-07	5.33343e-09	ENSG00000142252
AD	S-VLDL-C %	106	rs145208519	19	45612729	9.54494e-06	0.0126108	0.00074088	ENSG00000104866
AD	S-VLDL-C %	106	rs77653204	19	45614835	8.24075e-05	0.0706449	0.00247903	ENSG00000007255
AD	S-VLDL-C %	106	rs75509651	19	45619506	5.47894e-05	0.0520627	0.00168342	ENSG00000104866
AD	S-VLDL-C %	106	rs78541786	19	45659606	3.46712e-23	5.31643e-07	1.67329e-07	ENSG00000179846
AD	S-VLDL-C %	106	rs76971643	19	45673122	7.93792e-05	0.0685861	0.00896519	ENSG00000007255
AD	S-VLDL-C %	106	rs4580299	19	45685608	4.95228e-07	0.000938264	0.0128959	ENSG00000104884
AD	S-VLDL-C %	106	rs62118471	19	45691049	5.16909e-06	0.00743757	0.000173713	ENSG00000142252
AD	S-VLDL-C %	106	rs12977719	19	45694106	0.000573574	0.233492	0.0154633
AD	S-VLDL-C %	106	rs620807	19	45706952	1.53904e-15	5.31643e-07	4.25031e-06	ENSG00000007047
AD	S-VLDL-C %	106	rs76738189	19	45719493	9.35365e-09	3.4896e-05	0.00010206	ENSG00000007047
AD	S-VLDL-C %	106	rs28607628	19	45724743	3.43672e-14	5.31643e-07	0.00341738	ENSG00000007047
AD	S-VLDL-C %	107	rs56158216	19	45767997	5.53852e-05	0.0525005	0.00368336	ENSG00000104879
AD	S-VLDL-C %	108	rs148006250	19	45815733	0.000359655	0.184447	0.0137983	ENSG00000104879
AD	S-VLDL-C %	108	rs12984728	19	45819807	2.40095e-05	0.0271077	0.000761499	ENSG00000104879
AD	S-VLDL-C %	108	rs12981382	19	45837283	1.15524e-14	5.31643e-07	5.33343e-09	ENSG00000104892
AD	S-VLDL-C %	108	rs76692930	19	45875851	0.00106905	0.307876	0.0271298	ENSG00000104884
AD	S-VLDL-C %	108	rs112150326	19	45880902	2.6082e-06	0.00412431	0.000301739	ENSG00000104884
AD	S-VLDL-C %	108	rs928911	19	45907860	0.000965969	0.294977	0.0247349	ENSG00000012061
AD	S-VLDL-C %	108	rs3212924	19	45928703	8.40529e-06	0.0113101	0.00113222	ENSG00000012061
AD	S-VLDL-C %	108	rs111411487	19	45978716	7.40067e-05	0.0652865	0.0412703	ENSG00000125753
AD	S-VLDL-C %	108	rs57235611	19	46023243	0.000125331	0.0955244	0.0319852	ENSG00000125753
AD	S-VLDL-C %	108	rs62111724	19	46164672	2.12822e-08	7.57247e-05	3.10217e-05	ENSG00000104936
AD	S-VLDL-C %	108	rs73054338	19	46173214	0.000671321	0.251341	0.0178384	ENSG00000125744
AD	S-VLDL-C %	109	rs4803850	19	46230786	1.53984e-05	0.0188509	0.0141122	ENSG00000104936
AD	S-VLDL-C %	110	rs646327	19	49209851	3.09236e-05	0.0330993	0.00111491	ENSG00000176909
AD	S-VLDL-C %	111	rs7256146	19	50128543	0.00200922	0.393954	0.0470269	ENSG00000126456
AD	S-VLDL-C %	112	rs1846934	19	51648697	7.18277e-05	0.0638794	0.023832	ENSG00000105383
AD	S-VLDL-C %	113	rs10419309	19	52138563	0.000968805	0.295333	0.0247955	ENSG00000254415
AD	S-VLDL-C %	114	rs2745836	20	17808116	0.00141779	0.345862	0.0348635	ENSG00000125844
AD	S-VLDL-C %	115	rs138665726	22	21917859	0.000661718	0.249639	0.0175941	ENSG00000185651
AD	S-VLDL-C %	116	rs80218688	22	30664166	0.000126996	0.096417	0.0232667	ENSG00000099999
AD	S-VLDL-C %	117	rs9610649	22	37496127	0.000376682	0.189106	0.010469	ENSG00000187045
AD	XL-HDL-C %	1	rs471705	1	55521242	2.92053e-06	0.00452927	9.48705e-05	ENSG00000169174
AD	XL-HDL-C %	2	rs6671078	1	93439652	0.00223318	0.408224	0.0461594	ENSG00000154511
AD	XL-HDL-C %	3	rs11102960	1	109761756	0.00132577	0.336447	0.0303278	ENSG00000116299
AD	XL-HDL-C %	4	rs4233366	1	161159147	2.44421e-06	0.00386456	7.9719e-05	ENSG00000158859
AD	XL-HDL-C %	5	rs4078110	1	161228800	0.00170278	0.371328	0.0367769	ENSG00000158874
AD	XL-HDL-C %	6	rs17375463	1	163901990	0.00219695	0.406015	0.0462896
AD	XL-HDL-C %	7	rs12127753	1	178034744	0.000573762	0.23328	0.036842	ENSG00000075391
AD	XL-HDL-C %	8	rs10218676	1	231150162	0.000354885	0.18269	0.04499	ENSG00000173409
AD	XL-HDL-C %	9	rs115654617	2	203893999	0.000330859	0.175629	0.00853974	ENSG00000144426
AD	XL-HDL-C %	10	rs76455265	2	225820282	0.000277082	0.158639	0.0393094	ENSG00000135905
AD	XL-HDL-C %	11	rs12475095	2	228570070	0.000534579	0.225431	0.0133264	ENSG00000135917
AD	XL-HDL-C %	12	rs7596687	2	239145261	0.0012594	0.329237	0.039939	ENSG00000144485
AD	XL-HDL-C %	13	rs6445807	3	56670420	0.000477974	0.213329	0.0120151	ENSG00000163946
AD	XL-HDL-C %	14	rs11925442	3	170687273	0.00207305	0.398175	0.0433088	ENSG00000163584
AD	XL-HDL-C %	15	rs6786229	3	177744450	0.000817796	0.2747	0.025912	ENSG00000197584
AD	XL-HDL-C %	16	rs12509447	4	2861090	0.000666049	0.250247	0.0162586	ENSG00000109736
AD	XL-HDL-C %	17	rs3129309	4	3306990	0.00027559	0.158131	0.0131523	ENSG00000159788
AD	XL-HDL-C %	18	rs356340	4	68254623	0.00219981	0.40619	0.0455826	ENSG00000145241
AD	XL-HDL-C %	19	rs62316985	4	69412439	0.00066812	0.250615	0.0163063	ENSG00000196620
AD	XL-HDL-C %	20	rs13112381	4	86849989	0.00167426	0.369017	0.0424309	ENSG00000138639
AD	XL-HDL-C %	21	rs1873516	4	100465572	0.00242779	0.419507	0.0493605	ENSG00000138823
AD	XL-HDL-C %	22	rs13138509	4	154384684	0.000410105	0.197361	0.0216257	ENSG00000121210
AD	XL-HDL-C %	23	rs6869055	5	10240968	0.00163813	0.366033	0.0355398	ENSG00000150756
AD	XL-HDL-C %	24	rs28623587	5	50340021	0.000598207	0.237909	0.0281401	ENSG00000016082
AD	XL-HDL-C %	25	rs27990	5	66160489	0.00178648	0.377891	0.0383106	ENSG00000069020
AD	XL-HDL-C %	26	rs10068303	5	98459103	0.000713893	0.25848	0.0173236	ENSG00000174136
AD	XL-HDL-C %	27	rs4235743	5	148573649	0.000490171	0.215957	0.0136811	ENSG00000173210
AD	XL-HDL-C %	28	rs76119807	6	3214423	0.000974476	0.296067	0.0227464	ENSG00000137267
AD	XL-HDL-C %	29	rs6906606	6	34720317	0.00102743	0.30274	0.0238268	ENSG00000124562
AD	XL-HDL-C %	30	rs145188226	7	887019	0.000178244	0.120698	0.0101583	ENSG00000164828
AD	XL-HDL-C %	30	rs6944845	7	968739	0.00229899	0.412145	0.0472721	ENSG00000105963
AD	XL-HDL-C %	31	rs866278	7	6419049	0.000551489	0.228886	0.0317247	ENSG00000164535
AD	XL-HDL-C %	32	rs4722762	7	28178262	6.72234e-06	0.00929159	0.000211413	ENSG00000153814
AD	XL-HDL-C %	33	rs921914	7	50310728	0.000165624	0.115012	0.026484	ENSG00000185811
AD	XL-HDL-C %	34	rs4729447	7	98085907	0.00181502	0.380059	0.0388172	ENSG00000205356
AD	XL-HDL-C %	35	rs56014347	7	116166400	0.00163718	0.365954	0.0355212	ENSG00000105971
AD	XL-HDL-C %	36	rs147418751	7	127244038	0.000220068	0.137933	0.012354	ENSG00000048405
AD	XL-HDL-C %	37	rs6601389	8	9740636	0.000617394	0.241412	0.0151522	ENSG00000175806
AD	XL-HDL-C %	38	rs149989927	8	59521946	0.000728404	0.260868	0.0258797	ENSG00000035681
AD	XL-HDL-C %	39	rs13276936	8	95995701	0.000970695	0.295594	0.0230765	ENSG00000156170
AD	XL-HDL-C %	40	rs117332635	8	97928255	0.00127173	0.330604	0.046857	ENSG00000104324
AD	XL-HDL-C %	41	rs1180628	8	116430861	0.000287998	0.162275	0.0105298	ENSG00000104447
AD	XL-HDL-C %	42	rs7828742	8	116960729	0.000503968	0.218888	0.0125789	ENSG00000104447
AD	XL-HDL-C %	43	rs7836397	8	121875083	0.000729535	0.261052	0.0176564	ENSG00000172164
AD	XL-HDL-C %	44	rs72703721	8	144466338	0.000353295	0.182237	0.00909728	ENSG00000184428
AD	XL-HDL-C %	45	rs35093463	9	107586238	0.00193114	0.388542	0.0464422	ENSG00000136783
AD	XL-HDL-C %	46	rs56963659	9	136348194	0.00105864	0.306635	0.0244925	ENSG00000175164
AD	XL-HDL-C %	47	rs882052	10	128841570	0.00212832	0.401729	0.0443169	ENSG00000150760
AD	XL-HDL-C %	48	rs141743244	11	35937213	0.000149678	0.107594	0.0195841	ENSG00000179241
AD	XL-HDL-C %	49	rs11038673	11	45846619	8.28863e-05	0.070601	0.0390986	ENSG00000121653
AD	XL-HDL-C %	50	rs4992357	11	47393638	2.25003e-11	5.19552e-07	0.0272498	ENSG00000165915
AD	XL-HDL-C %	51	rs74679637	11	48018395	0.00160772	0.36347	0.0349408	ENSG00000149177
AD	XL-HDL-C %	52	rs79913696	11	67307968	0.000211602	0.134529	0.0150873	ENSG00000175634
AD	XL-HDL-C %	53	rs6589603	11	117055839	0.000665861	0.250213	0.0162543	ENSG00000149591
AD	XL-HDL-C %	54	rs3862602	11	119296520	0.00155927	0.359225	0.0448222	ENSG00000154096
AD	XL-HDL-C %	55	rs58731343	12	13049405	0.00235337	0.415302	0.0481676	ENSG00000013588
AD	XL-HDL-C %	56	rs79493635	12	94891745	0.000995274	0.298642	0.0332493	ENSG00000173588
AD	XL-HDL-C %	57	rs7132789	12	122783393	0.0003076	0.16847	0.00796455	ENSG00000184047
AD	XL-HDL-C %	58	rs11057219	12	123750073	0.000202862	0.13087	0.00537637	ENSG00000051825
AD	XL-HDL-C %	59	rs7397240	12	124217627	0.00188449	0.385197	0.0400178	ENSG00000185344
AD	XL-HDL-C %	60	rs67044050	12	125319139	2.29922e-05	0.0260352	0.000687999	ENSG00000073060
AD	XL-HDL-C %	61	rs59134724	12	125495814	0.00100757	0.3002	0.0233927	ENSG00000184992
AD	XL-HDL-C %	62	rs80084476	14	38025713	0.000964079	0.29476	0.0297795	ENSG00000183032
AD	XL-HDL-C %	63	rs61986548	14	73485096	0.00120539	0.323528	0.0273797	ENSG00000119707
AD	XL-HDL-C %	64	rs146246946	15	57808246	0.000953682	0.293438	0.0413029	ENSG00000128849
AD	XL-HDL-C %	65	rs8035209	15	58492833	0.000965969	0.294999	0.0225841	ENSG00000103569
AD	XL-HDL-C %	66	rs142280072	15	58514425	0.00246311	0.421457	0.0499138	ENSG00000137845
AD	XL-HDL-C %	67	rs10152355	15	58671178	0.00132103	0.335944	0.0296297	ENSG00000166035
AD	XL-HDL-C %	68	rs118078695	15	58686409	0.00128879	0.332475	0.0289712	ENSG00000128918
AD	XL-HDL-C %	69	rs78936960	15	58717401	0.00231044	0.412816	0.0474623	ENSG00000166035
AD	XL-HDL-C %	70	rs593742	15	59045774	1.59538e-07	0.000501597	1.1506e-05	ENSG00000137845
AD	XL-HDL-C %	70	rs347120	15	59058846	0.000209091	0.133494	0.0127822	ENSG00000128918
AD	XL-HDL-C %	70	rs142864748	15	59059259	0.00019236	0.126599	0.00511992	ENSG00000128918
AD	XL-HDL-C %	71	rs1018804	16	737793	0.00243066	0.419666	0.0494057	ENSG00000161996
AD	XL-HDL-C %	72	rs879620	16	4015729	0.000579966	0.234473	0.0143594	ENSG00000162104
AD	XL-HDL-C %	73	rs148084375	16	5629009	0.00168472	0.369869	0.0407052	ENSG00000078328
AD	XL-HDL-C %	74	rs74343175	16	72035477	0.000383514	0.190504	0.0308791	ENSG00000257017
AD	XL-HDL-C %	74	rs4788454	16	72037206	6.08333e-05	0.0559504	0.00598147	ENSG00000257017
AD	XL-HDL-C %	76	rs111731283	17	4826241	0.00105864	0.306635	0.0497672	ENSG00000108556
AD	XL-HDL-C %	77	rs507506	17	7118322	6.36586e-06	0.00883864	0.00019981	ENSG00000072778
AD	XL-HDL-C %	78	rs9895335	17	17767767	0.000994329	0.298526	0.0231197	ENSG00000175662
AD	XL-HDL-C %	79	rs17670654	17	37949687	0.000760829	0.266037	0.0300037	ENSG00000073605
AD	XL-HDL-C %	80	rs72836608	17	38251657	0.00113909	0.316167	0.0267749	ENSG00000126351
AD	XL-HDL-C %	81	rs55938136	17	43798360	0.00143013	0.347087	0.0317449	ENSG00000186868
AD	XL-HDL-C %	81	rs199534	17	44824213	2.14226e-06	0.00343894	0.00109759	ENSG00000120071
AD	XL-HDL-C %	82	rs11868058	17	45640405	0.00054106	0.226768	0.0134792	ENSG00000141279
AD	XL-HDL-C %	83	rs12450550	17	48456193	0.000215137	0.135967	0.0262931	ENSG00000154920
AD	XL-HDL-C %	84	rs8065485	17	48816485	0.000189387	0.125393	0.00560207	ENSG00000108846
AD	XL-HDL-C %	85	rs11656009	17	55659678	0.00029425	0.164296	0.0258143	ENSG00000166329
AD	XL-HDL-C %	86	rs16960381	17	63123532	0.000888592	0.28482	0.0256219	ENSG00000108370
AD	XL-HDL-C %	87	rs72870623	18	11012821	0.000658047	0.248813	0.0328644	ENSG00000154864
AD	XL-HDL-C %	88	rs9947182	18	47253904	0.00226179	0.409943	0.0466471	ENSG00000101670
AD	XL-HDL-C %	89	rs8088451	18	47272034	0.00111826	0.313765	0.0257111	ENSG00000167315
AD	XL-HDL-C %	90	rs2255672	18	48333367	0.000837424	0.277591	0.0272153	ENSG00000134042
AD	XL-HDL-C %	91	rs5742911	19	11243445	0.0019578	0.390417	0.0412376	ENSG00000161888
AD	XL-HDL-C %	92	rs151049396	19	43832813	0.000242502	0.146355	0.0302024	ENSG00000204936
AD	XL-HDL-C %	93	rs349042	19	44348316	0.000172025	0.117949	0.00461874	ENSG00000159871
AD	XL-HDL-C %	93	rs116986038	19	44754426	0.000307133	0.168327	0.00795407	ENSG00000263002
AD	XL-HDL-C %	94	rs387530	19	44960641	0.00109365	0.310869	0.0252161
AD	XL-HDL-C %	94	rs1865387	19	45002315	0.000686859	0.253898	0.016731	ENSG00000167384
AD	XL-HDL-C %	94	rs74747585	19	45039971	2.26232e-07	0.000651589	8.26338e-06	ENSG00000273777
AD	XL-HDL-C %	94	rs75161053	19	45048858	2.03788e-06	0.0032777	6.69369e-05	ENSG00000273777
AD	XL-HDL-C %	94	rs1661167	19	45052068	3.77935e-07	0.000814171	0.000107496	ENSG00000273777
AD	XL-HDL-C %	94	rs62118220	19	45121682	4.19456e-07	0.000852788	0.000243475	ENSG00000186567
AD	XL-HDL-C %	94	rs112027066	19	45129089	9.64278e-15	5.19552e-07	0.00017774	ENSG00000216588
AD	XL-HDL-C %	94	rs12977255	19	45134422	2.04495e-12	5.19552e-07	4.83563e-09	ENSG00000073008
AD	XL-HDL-C %	94	rs2965149	19	45190766	4.60143e-11	5.19552e-07	2.79853e-06	ENSG00000069399
AD	XL-HDL-C %	94	rs8104660	19	45191509	3.979e-11	5.19552e-07	4.83563e-09	ENSG00000073008
AD	XL-HDL-C %	94	rs76218096	19	45195366	0.000448525	0.206699	0.0113532	ENSG00000069399
AD	XL-HDL-C %	94	rs151330717	19	45196964	5.57058e-12	5.19552e-07	4.83563e-09	ENSG00000069399
AD	XL-HDL-C %	94	rs12150984	19	45202027	1.00098e-22	5.19552e-07	0.00943241	ENSG00000186567
AD	XL-HDL-C %	94	rs111278137	19	45215081	5.13387e-10	2.39646e-06	2.3245e-08	ENSG00000187244
AD	XL-HDL-C %	94	rs11881756	19	45220896	1.56746e-17	5.19552e-07	4.83563e-09	ENSG00000130202
AD	XL-HDL-C %	94	rs2965109	19	45225345	2.2831e-29	5.19552e-07	4.83563e-09	ENSG00000186567
AD	XL-HDL-C %	94	rs74607435	19	45235700	2.51653e-10	1.23398e-06	1.7656e-05	ENSG00000069399
AD	XL-HDL-C %	94	rs8103315	19	45254168	9.59438e-86	5.19552e-07	4.83563e-09	ENSG00000069399
AD	XL-HDL-C %	94	rs113330691	19	45295886	1.27201e-17	5.19552e-07	4.83563e-09	ENSG00000142273
AD	XL-HDL-C %	94	rs10419669	19	45298069	7.0141e-12	5.19552e-07	0.0022254	ENSG00000142273
AD	XL-HDL-C %	94	rs117737673	19	45322316	1.70692e-12	5.19552e-07	3.05217e-05	ENSG00000187244
AD	XL-HDL-C %	94	rs1135062	19	45322744	4.48089e-12	5.19552e-07	4.83563e-09	ENSG00000187244
AD	XL-HDL-C %	94	rs8113311	19	45325738	1.00362e-45	5.19552e-07	4.83563e-09	ENSG00000130202
AD	XL-HDL-C %	94	rs147711004	19	45337918	1.62266e-286	5.19552e-07	4.83563e-09	ENSG00000130202
AD	XL-HDL-C %	94	rs28615360	19	45344722	2.58228e-48	5.19552e-07	0.0083238	ENSG00000130202
AD	XL-HDL-C %	94	rs4452060	19	45347911	1.13953e-56	5.19552e-07	4.83563e-09	ENSG00000130202
AD	XL-HDL-C %	94	rs365653	19	45361646	3.80191e-49	5.19552e-07	4.83563e-09	ENSG00000130202
AD	XL-HDL-C %	94	rs12978931	19	45363700	2.31482e-23	5.19552e-07	4.83563e-09	ENSG00000130202
AD	XL-HDL-C %	94	rs182824418	19	45370451	5.02909e-30	5.19552e-07	0.00535938	ENSG00000130202
AD	XL-HDL-C %	94	rs11083749	19	45384105	6.58907e-11	5.19552e-07	4.83563e-09	ENSG00000130202
AD	XL-HDL-C %	94	rs283810	19	45388241	1.32837e-41	5.19552e-07	4.83563e-09	ENSG00000130202
AD	XL-HDL-C %	94	rs1064725	19	45422561	1.69879e-19	5.19552e-07	8.3611e-07	ENSG00000130202
AD	XL-HDL-C %	94	rs144311893	19	45423944	7.48946e-30	5.19552e-07	4.83563e-09	ENSG00000130203
AD	XL-HDL-C %	94	rs139136389	19	45427136	4.06511e-08	0.000136982	0.000444532	ENSG00000130202
AD	XL-HDL-C %	94	rs8106813	19	45431658	1.53566e-35	5.19552e-07	4.83563e-09	ENSG00000130203
AD	XL-HDL-C %	94	rs4263041	19	45438643	4.50409e-07	0.000885213	1.58711e-05	ENSG00000130202
AD	XL-HDL-C %	94	rs73045691	19	45440529	6.84317e-35	5.19552e-07	4.83563e-09	ENSG00000104853
AD	XL-HDL-C %	94	rs12721109	19	45447221	5.20957e-22	5.19552e-07	4.83563e-09	ENSG00000130203
AD	XL-HDL-C %	94	rs10419086	19	45450852	2.56032e-06	0.00402577	0.00421484	ENSG00000104853
AD	XL-HDL-C %	94	rs145639166	19	45469129	2.11577e-13	5.19552e-07	0.00127045	ENSG00000130203
AD	XL-HDL-C %	94	rs204480	19	45477111	1.15339e-06	0.00194465	3.8909e-05	ENSG00000130203
AD	XL-HDL-C %	94	rs34112623	19	45489950	3.09212e-24	5.19552e-07	0.000322782	ENSG00000104853
AD	XL-HDL-C %	94	rs874743	19	45513236	5.72482e-12	5.19552e-07	4.83563e-09	ENSG00000007047
AD	XL-HDL-C %	94	rs4803789	19	45523369	0.00213785	0.402332	0.044488	ENSG00000007255
AD	XL-HDL-C %	94	rs35057129	19	45535310	9.27498e-14	5.19552e-07	0.00197709	ENSG00000104856
AD	XL-HDL-C %	94	rs76856627	19	45543755	4.90651e-06	0.00707097	0.0164499	ENSG00000104859
AD	XL-HDL-C %	94	rs34815370	19	45547274	1.97607e-08	6.91305e-05	7.91403e-07	ENSG00000104859
AD	XL-HDL-C %	94	rs112481437	19	45549135	3.31042e-30	5.19552e-07	3.03475e-06	ENSG00000130203
AD	XL-HDL-C %	94	rs201269048	19	45574113	9.56134e-10	4.23702e-06	4.20388e-08	ENSG00000104853
AD	XL-HDL-C %	94	rs10426398	19	45591344	4.85147e-09	1.88175e-05	2.01414e-07	ENSG00000142252
AD	XL-HDL-C %	94	rs10420562	19	45592238	5.90058e-19	5.19552e-07	7.77864e-05	ENSG00000142252
AD	XL-HDL-C %	94	rs145208519	19	45612729	9.54494e-06	0.0125437	0.00949732	ENSG00000104866
AD	XL-HDL-C %	94	rs56089021	19	45629166	7.72996e-05	0.066973	0.00216554	ENSG00000104866
AD	XL-HDL-C %	94	rs78541786	19	45659606	3.46712e-23	5.19552e-07	0.00267519	ENSG00000179846
AD	XL-HDL-C %	94	rs76971643	19	45673122	7.93792e-05	0.0682216	0.0112282	ENSG00000007255
AD	XL-HDL-C %	94	rs77332277	19	45690709	0.000839595	0.277906	0.0199886	ENSG00000007255
AD	XL-HDL-C %	94	rs62118471	19	45691049	5.16909e-06	0.00740165	0.000163879	ENSG00000142252
AD	XL-HDL-C %	95	rs12977719	19	45694106	0.000573574	0.233243	0.0269103
AD	XL-HDL-C %	95	rs620807	19	45706952	1.53904e-15	5.19552e-07	4.1421e-05	ENSG00000007047
AD	XL-HDL-C %	95	rs76738189	19	45719493	9.35365e-09	3.43692e-05	0.0110146	ENSG00000007047
AD	XL-HDL-C %	95	rs28607628	19	45724743	3.43672e-14	5.19552e-07	0.0284535	ENSG00000007047
AD	XL-HDL-C %	95	rs56158216	19	45767997	5.53852e-05	0.0521661	0.00780695	ENSG00000104879
AD	XL-HDL-C %	96	rs12976956	19	45820927	0.000101127	0.0816613	0.00391038	ENSG00000104879
AD	XL-HDL-C %	96	rs12976252	19	45884546	2.80336e-07	0.000726601	0.00410954	ENSG00000104892
AD	XL-HDL-C %	96	rs2239376	19	45996300	0.000139952	0.102885	0.00380267	ENSG00000125753
AD	XL-HDL-C %	97	rs73054338	19	46173214	0.000671321	0.251183	0.0163797	ENSG00000125744
AD	XL-HDL-C %	98	rs1964272	19	46190268	5.75372e-06	0.00813426	0.00605454	ENSG00000104936
AD	XL-HDL-C %	99	rs314675	19	47196079	3.08838e-06	0.00474303	0.0237491	ENSG00000105287
AD	XL-HDL-C %	100	rs2638281	19	49210869	0.000158019	0.111395	0.00552548	ENSG00000176909
AD	XL-HDL-C %	101	rs1761457	19	54814524	0.00196827	0.391147	0.0414082	ENSG00000187116
AD	XL-HDL-C %	102	rs2298428	22	21982892	0.00141495	0.345588	0.0386374	ENSG00000161179
AD	XL-HDL-C %	103	rs5758265	22	41617897	0.000201282	0.130191	0.00811437	ENSG00000196236
AD	XL-VLDL-C %	1	rs112524162	1	40576715	5.16739e-05	0.0491078	0.0208645	ENSG00000131238
AD	XL-VLDL-C %	2	rs471705	1	55521242	2.92053e-06	0.0044671	0.000159458	ENSG00000169174
AD	XL-VLDL-C %	2	rs12750160	1	55674000	0.000781291	0.268928	0.0324157	ENSG00000162402
AD	XL-VLDL-C %	3	rs114496662	1	92426416	0.00114004	0.31606	0.0449827	ENSG00000137948
AD	XL-VLDL-C %	4	rs1474927	1	93570368	0.00108798	0.309957	0.0491402	ENSG00000117500
AD	XL-VLDL-C %	5	rs114293536	1	150076497	0.000475347	0.21257	0.0422408	ENSG00000143412
AD	XL-VLDL-C %	6	rs12734476	1	246218209	0.000663319	0.249542	0.0281375	ENSG00000185420
AD	XL-VLDL-C %	7	rs4275987	2	28062956	0.000501434	0.218148	0.0218481	ENSG00000243147
AD	XL-VLDL-C %	8	rs113542380	2	43464818	0.000582316	0.234725	0.0255059	ENSG00000152527
AD	XL-VLDL-C %	9	rs62243575	3	15589324	0.000316939	0.171024	0.0143608	ENSG00000206562
AD	XL-VLDL-C %	10	rs6773931	3	56735180	0.000273911	0.157226	0.0242069	ENSG00000180376
AD	XL-VLDL-C %	11	rs114302199	3	142214313	0.000311989	0.169522	0.018137	ENSG00000114127
AD	XL-VLDL-C %	12	rs28454055	3	150181177	1.07959e-05	0.0138355	0.0264608	ENSG00000196428
AD	XL-VLDL-C %	13	rs55975176	4	880563	0.00059595	0.237291	0.0404776	ENSG00000127415
AD	XL-VLDL-C %	14	rs2298960	4	2644499	9.74374e-05	0.0791227	0.0492943	ENSG00000063978
AD	XL-VLDL-C %	15	rs626038	4	2874910	0.000757058	0.265197	0.0315922	ENSG00000109736
AD	XL-VLDL-C %	16	rs3129309	4	3306990	0.00027559	0.157803	0.0149338	ENSG00000159788
AD	XL-VLDL-C %	17	rs112675878	4	18027696	0.000656352	0.248292	0.0278616	ENSG00000163257
AD	XL-VLDL-C %	18	rs115383346	4	87869217	0.000309841	0.168869	0.0140824	ENSG00000145332
AD	XL-VLDL-C %	19	rs4533725	4	88200807	0.00091466	0.288079	0.0372722	ENSG00000170509
AD	XL-VLDL-C %	20	rs62380760	5	140984454	5.03183e-05	0.0480411	0.00248537	ENSG00000178913
AD	XL-VLDL-C %	21	rs34523546	6	35099094	0.000521055	0.222403	0.0425027	ENSG00000124562
AD	XL-VLDL-C %	22	rs13212550	6	161248207	9.53163e-05	0.0779135	0.00461699	ENSG00000085511
AD	XL-VLDL-C %	23	rs75032247	7	900959	0.000544348	0.227251	0.0236287	ENSG00000164828
AD	XL-VLDL-C %	24	rs7801981	7	4379019	5.59811e-05	0.0523206	0.0403775	ENSG00000164916
AD	XL-VLDL-C %	25	rs11762060	7	17808596	0.00107	0.307782	0.0426059	ENSG00000071189
AD	XL-VLDL-C %	26	rs12540317	7	23501094	0.000681585	0.252759	0.0479372	ENSG00000164548
AD	XL-VLDL-C %	27	rs55704418	7	26003157	0.000290704	0.162847	0.0133158	ENSG00000050344
AD	XL-VLDL-C %	28	rs4722762	7	28178262	6.72234e-06	0.0091934	0.000355484	ENSG00000153814
AD	XL-VLDL-C %	29	rs10265385	7	99162687	0.000140322	0.102623	0.00669981	ENSG00000130429
AD	XL-VLDL-C %	30	rs909152	7	100175473	4.35834e-05	0.0430296	0.00883451	ENSG00000121716
AD	XL-VLDL-C %	31	rs1986346	8	8426753	0.000922312	0.289094	0.0375334	ENSG00000147324
AD	XL-VLDL-C %	32	rs6986685	8	9233771	0.000859606	0.280513	0.0353252	ENSG00000175806
AD	XL-VLDL-C %	32	rs12550674	8	9733499	0.000150326	0.107449	0.00714097	ENSG00000175806
AD	XL-VLDL-C %	32	rs7812865	8	10785535	0.00104256	0.304391	0.0416322	ENSG00000171044
AD	XL-VLDL-C %	33	rs62490931	8	11442990	0.000354605	0.182373	0.0160125	ENSG00000079459
AD	XL-VLDL-C %	34	rs10103104	8	29410200	0.000714176	0.258291	0.0300682	ENSG00000104660
AD	XL-VLDL-C %	35	rs2340534	8	95992330	0.000493362	0.216452	0.0215556	ENSG00000164938
AD	XL-VLDL-C %	36	rs7836397	8	121875083	0.000729535	0.260811	0.0306244	ENSG00000172164
AD	XL-VLDL-C %	37	rs71516786	8	126467230	0.000922501	0.289119	0.0375399	ENSG00000173334
AD	XL-VLDL-C %	38	rs1551402	8	126532529	8.80624e-05	0.0735649	0.0118986	ENSG00000173334
AD	XL-VLDL-C %	39	rs61545625	8	145073663	1.61038e-05	0.0193014	0.00412682	ENSG00000178685
AD	XL-VLDL-C %	40	rs10991409	9	107679141	0.000618899	0.24148	0.0264119	ENSG00000165029
AD	XL-VLDL-C %	41	rs56963659	9	136348194	0.00105864	0.306389	0.042206	ENSG00000175164
AD	XL-VLDL-C %	42	rs6586028	10	82253984	4.72618e-06	0.00677553	0.00759444	ENSG00000108219
AD	XL-VLDL-C %	43	rs143759219	10	113369667	0.000372565	0.187366	0.0351054
AD	XL-VLDL-C %	44	rs11038673	11	45846619	8.28863e-05	0.070237	0.0356093	ENSG00000121653
AD	XL-VLDL-C %	45	rs143701995	11	47479092	0.000217928	0.136685	0.0145729	ENSG00000123444
AD	XL-VLDL-C %	45	rs11039324	11	47665686	3.00245e-07	0.000742036	0.0115118	ENSG00000109919
AD	XL-VLDL-C %	45	rs2865908	11	49009877	0.000161728	0.112723	0.00764017	ENSG00000220948
AD	XL-VLDL-C %	46	rs1263164	11	116675291	0.00024362	0.146383	0.0112597	ENSG00000149591
AD	XL-VLDL-C %	47	rs2929176	11	117106282	0.000205744	0.131679	0.018774	ENSG00000110274
AD	XL-VLDL-C %	48	rs317646	12	69657145	0.000564175	0.231217	0.0244044	ENSG00000090382
AD	XL-VLDL-C %	49	rs56347714	12	107196993	0.000217183	0.136387	0.0135397
AD	XL-VLDL-C %	50	rs117211511	12	121701433	0.000324132	0.173292	0.0430333	ENSG00000089053
AD	XL-VLDL-C %	51	rs61955587	12	122688256	0.000670191	0.250763	0.0328628	ENSG00000139719
AD	XL-VLDL-C %	52	rs113740515	12	123199410	0.000241385	0.145581	0.0111695	ENSG00000255398
AD	XL-VLDL-C %	53	rs4275659	12	123447928	9.126e-05	0.0755244	0.00443638	ENSG00000051825
AD	XL-VLDL-C %	54	rs6488945	12	125334375	1.23101e-05	0.0154279	0.00298901	ENSG00000073060
AD	XL-VLDL-C %	55	rs12433113	14	35670708	0.00060526	0.239009	0.0377319	ENSG00000151327
AD	XL-VLDL-C %	56	rs4904492	14	89455682	0.000108789	0.0858427	0.00712173	ENSG00000165533
AD	XL-VLDL-C %	57	rs261291	15	58680178	7.25836e-06	0.00982853	0.000383028	ENSG00000128918
AD	XL-VLDL-C %	58	rs11857411	15	58863526	0.000179172	0.120666	0.00845253	ENSG00000166035
AD	XL-VLDL-C %	59	rs4344683	15	64416621	0.000236915	0.143955	0.0109866	ENSG00000028528
AD	XL-VLDL-C %	60	rs936226	15	75069282	0.000915794	0.28823	0.037311	ENSG00000140474
AD	XL-VLDL-C %	61	rs17788120	15	80742881	0.00127931	0.33127	0.0496757	ENSG00000103888
AD	XL-VLDL-C %	62	rs17229044	16	11062936	0.000505188	0.218975	0.0225496	ENSG00000038532
AD	XL-VLDL-C %	63	rs9939774	16	30068354	3.81834e-05	0.0386786	0.00190835	ENSG00000169592
AD	XL-VLDL-C %	64	rs34550882	16	31274875	7.09544e-05	0.0626158	0.016888	ENSG00000169896
AD	XL-VLDL-C %	65	rs56140825	16	69986758	3.66133e-05	0.0374645	0.0173387	ENSG00000157322
AD	XL-VLDL-C %	66	rs11642618	16	71435669	0.000545288	0.227442	0.0291069	ENSG00000167377
AD	XL-VLDL-C %	67	rs75364523	17	4723121	0.00078893	0.270081	0.03267	ENSG00000129219
AD	XL-VLDL-C %	68	rs11078558	17	5221311	0.000165995	0.114742	0.0216156	ENSG00000029725
AD	XL-VLDL-C %	69	rs3935505	17	17882020	0.000506502	0.219263	0.0225697	ENSG00000175662
AD	XL-VLDL-C %	70	rs11868058	17	45640405	0.00054106	0.22658	0.0234973	ENSG00000141279
AD	XL-VLDL-C %	71	rs28483960	17	47432879	2.48169e-07	0.000685789	1.48776e-05	ENSG00000167083
AD	XL-VLDL-C %	72	rs11656697	17	64121890	0.00101986	0.301517	0.040807	ENSG00000154229
AD	XL-VLDL-C %	73	rs6501538	17	70373489	0.000439151	0.204306	0.0420144	ENSG00000125398
AD	XL-VLDL-C %	74	rs35090568	18	10238506	4.45436e-05	0.0437864	0.0439404	ENSG00000154856
AD	XL-VLDL-C %	75	rs11664327	18	57739623	0.0003446	0.17948	0.0155915	ENSG00000166603
AD	XL-VLDL-C %	76	rs6511724	19	11235423	0.000204442	0.131127	0.00954405	ENSG00000130164
AD	XL-VLDL-C %	77	rs113465793	19	18556417	3.63213e-05	0.0372329	0.00984405	ENSG00000105656
AD	XL-VLDL-C %	78	rs7246525	19	41737996	0.00025713	0.151254	0.0378855	ENSG00000167601
AD	XL-VLDL-C %	79	rs74747585	19	45039971	2.26232e-07	0.000650127	1.3686e-05	ENSG00000273777
AD	XL-VLDL-C %	79	rs7258420	19	45059310	2.14064e-07	0.000628825	4.5424e-05	ENSG00000167384
AD	XL-VLDL-C %	79	rs62119263	19	45125197	3.13614e-10	1.50959e-06	1.2894e-06	ENSG00000186567
AD	XL-VLDL-C %	79	rs12977255	19	45134422	2.04495e-12	5.18107e-07	8.26456e-09	ENSG00000073008
AD	XL-VLDL-C %	79	rs2919845	19	45181228	2.20371e-18	5.18107e-07	0.000466203	ENSG00000186567
AD	XL-VLDL-C %	79	rs8104660	19	45191509	3.979e-11	5.18107e-07	8.26456e-09	ENSG00000073008
AD	XL-VLDL-C %	79	rs151330717	19	45196964	5.57058e-12	5.18107e-07	8.26456e-09	ENSG00000069399
AD	XL-VLDL-C %	79	rs111278137	19	45215081	5.13387e-10	2.39204e-06	0.00179412	ENSG00000187244
AD	XL-VLDL-C %	79	rs11881756	19	45220896	1.56746e-17	5.18107e-07	8.26456e-09	ENSG00000130202
AD	XL-VLDL-C %	79	rs2965109	19	45225345	2.2831e-29	5.18107e-07	8.26456e-09	ENSG00000186567
AD	XL-VLDL-C %	79	rs186110295	19	45233503	8.74648e-11	5.18107e-07	0.00719678	ENSG00000130202
AD	XL-VLDL-C %	79	rs74607435	19	45235700	2.51653e-10	1.23111e-06	0.0291423	ENSG00000069399
AD	XL-VLDL-C %	79	rs143242731	19	45240897	2.45945e-09	1.0054e-05	0.0212818	ENSG00000130202
AD	XL-VLDL-C %	79	rs8103315	19	45254168	9.59438e-86	5.18107e-07	3.00433e-08	ENSG00000069399
AD	XL-VLDL-C %	79	rs113330691	19	45295886	1.27201e-17	5.18107e-07	8.26456e-09	ENSG00000142273
AD	XL-VLDL-C %	79	rs1135062	19	45322744	4.48089e-12	5.18107e-07	8.26456e-09	ENSG00000187244
AD	XL-VLDL-C %	79	rs28399658	19	45322891	5.97169e-13	5.18107e-07	0.000117755	ENSG00000187244
AD	XL-VLDL-C %	79	rs8113311	19	45325738	1.00362e-45	5.18107e-07	8.26456e-09	ENSG00000130202
AD	XL-VLDL-C %	79	rs147711004	19	45337918	1.62266e-286	5.18107e-07	8.26456e-09	ENSG00000130202
AD	XL-VLDL-C %	79	rs4452060	19	45347911	1.13953e-56	5.18107e-07	8.26456e-09	ENSG00000130202
AD	XL-VLDL-C %	79	rs365653	19	45361646	3.80191e-49	5.18107e-07	8.26456e-09	ENSG00000130202
AD	XL-VLDL-C %	79	rs12978931	19	45363700	2.31482e-23	5.18107e-07	8.26456e-09	ENSG00000130202
AD	XL-VLDL-C %	79	rs11083749	19	45384105	6.58907e-11	5.18107e-07	8.26456e-09	ENSG00000130202
AD	XL-VLDL-C %	79	rs12609102	19	45385303	5.18282e-30	5.18107e-07	0.0392526	ENSG00000130202
AD	XL-VLDL-C %	79	rs283810	19	45388241	1.32837e-41	5.18107e-07	8.26456e-09	ENSG00000130202
AD	XL-VLDL-C %	79	rs1160984	19	45403924	2.97996e-33	5.18107e-07	0.000762513	ENSG00000130202
AD	XL-VLDL-C %	79	rs1081106	19	45413366	3.21715e-37	5.18107e-07	0.0476405	ENSG00000130202
AD	XL-VLDL-C %	79	rs1064725	19	45422561	1.69879e-19	5.18107e-07	0.000490912	ENSG00000130202
AD	XL-VLDL-C %	79	rs144311893	19	45423944	7.48946e-30	5.18107e-07	8.26456e-09	ENSG00000130203
AD	XL-VLDL-C %	79	rs157592	19	45424514	3.4367e-273	5.18107e-07	8.26456e-09	ENSG00000130203
AD	XL-VLDL-C %	79	rs139136389	19	45427136	4.06511e-08	0.000137264	0.0133177	ENSG00000130202
AD	XL-VLDL-C %	79	rs8106813	19	45431658	1.53566e-35	5.18107e-07	8.26456e-09	ENSG00000130203
AD	XL-VLDL-C %	79	rs4263041	19	45438643	4.50409e-07	0.000873642	2.64178e-05	ENSG00000130202
AD	XL-VLDL-C %	79	rs12721109	19	45447221	5.20957e-22	5.18107e-07	8.26456e-09	ENSG00000130203
AD	XL-VLDL-C %	79	rs1132899	19	45448036	1.20857e-22	5.18107e-07	8.26456e-09	ENSG00000224916
AD	XL-VLDL-C %	79	rs28697575	19	45523127	1.59216e-13	5.18107e-07	0.00224259	ENSG00000007047
AD	XL-VLDL-C %	79	rs114248186	19	45524119	6.16627e-13	5.18107e-07	8.26456e-09	ENSG00000104856
AD	XL-VLDL-C %	79	rs35057129	19	45535310	9.27498e-14	5.18107e-07	0.00803117	ENSG00000104856
AD	XL-VLDL-C %	79	rs201269048	19	45574113	9.56134e-10	4.22784e-06	7.13152e-08	ENSG00000104853
AD	XL-VLDL-C %	79	rs11083759	19	45576714	2.9082e-09	1.17806e-05	2.06566e-07	ENSG00000104859
AD	XL-VLDL-C %	79	rs3178166	19	45594170	1.67047e-08	5.9376e-05	1.1238e-06	ENSG00000142252
AD	XL-VLDL-C %	79	rs138394356	19	45650671	2.17396e-05	0.024745	0.0469249	ENSG00000104879
AD	XL-VLDL-C %	79	rs12460985	19	45690889	1.82309e-05	0.0214403	0.000933492	ENSG00000179846
AD	XL-VLDL-C %	79	rs62118471	19	45691049	5.16909e-06	0.00731308	0.000275466	ENSG00000142252
AD	XL-VLDL-C %	81	rs620807	19	45706952	1.53904e-15	5.18107e-07	0.0242181	ENSG00000007047
AD	XL-VLDL-C %	81	rs77740243	19	45751458	0.000478912	0.21335	0.0210234	ENSG00000104879
AD	XL-VLDL-C %	82	rs148006250	19	45815733	0.000359655	0.183802	0.0162205	ENSG00000104879
AD	XL-VLDL-C %	83	rs12984728	19	45819807	2.40095e-05	0.02677	0.00152555	ENSG00000104879
AD	XL-VLDL-C %	83	rs7252037	19	45839511	3.72889e-16	5.18107e-07	1.23703e-07	ENSG00000104892
AD	XL-VLDL-C %	83	rs11878644	19	45876967	3.71518e-05	0.0378867	0.0270519	ENSG00000104884
AD	XL-VLDL-C %	84	rs62111724	19	46164672	2.12822e-08	7.46062e-05	0.000147235	ENSG00000104936
AD	XL-VLDL-C %	84	rs73054338	19	46173214	0.000671321	0.250962	0.0284509	ENSG00000125744
AD	XL-VLDL-C %	85	rs4803850	19	46230786	1.53984e-05	0.0186098	0.014175	ENSG00000104936
AD	XL-VLDL-C %	87	rs10419309	19	52138563	0.000968805	0.295087	0.0390759	ENSG00000254415
AD	XL-VLDL-C %	88	rs138665726	22	21917859	0.000661718	0.249256	0.0280744	ENSG00000185651
AD	XL-VLDL-C %	89	rs143558957	22	29928900	0.00125561	0.328666	0.0486024	ENSG00000100296
AD	XS-VLDL-C %	1	rs113029877	1	22182950	0.00110028	0.311503	0.028147	ENSG00000142798
AD	XS-VLDL-C %	2	rs1185303	1	40012882	0.00103216	0.303171	0.0379723	ENSG00000183682
AD	XS-VLDL-C %	3	rs3131646	1	40383552	4.97348e-06	0.00716678	0.000187665	ENSG00000084072
AD	XS-VLDL-C %	4	rs471705	1	55521242	2.92053e-06	0.00454978	0.000113877	ENSG00000169174
AD	XS-VLDL-C %	4	rs12750160	1	55674000	0.000781291	0.269083	0.0208045	ENSG00000162402
AD	XS-VLDL-C %	5	rs80272590	1	61699371	0.0010558	0.306124	0.0435484	ENSG00000162599
AD	XS-VLDL-C %	6	rs114496662	1	92426416	0.00114004	0.316131	0.0290249	ENSG00000137948
AD	XS-VLDL-C %	7	rs1474927	1	93570368	0.00108798	0.310037	0.0467291	ENSG00000117500
AD	XS-VLDL-C %	8	rs11102960	1	109761756	0.00132577	0.336332	0.0330254	ENSG00000116299
AD	XS-VLDL-C %	9	rs72705161	1	178672868	0.00173226	0.373568	0.0438553	ENSG00000188585
AD	XS-VLDL-C %	10	rs116079587	1	202025173	0.000192639	0.126912	0.00583427	ENSG00000176393
AD	XS-VLDL-C %	11	rs4282830	1	222911960	9.80831e-05	0.0800852	0.00310453	ENSG00000154305
AD	XS-VLDL-C %	12	rs12734476	1	246218209	0.000663319	0.249773	0.0207451	ENSG00000185420
AD	XS-VLDL-C %	13	rs72810512	2	28024398	0.00184832	0.382432	0.0439153	ENSG00000158019
AD	XS-VLDL-C %	13	rs4275987	2	28062956	0.000501434	0.218535	0.0140059	ENSG00000243147
AD	XS-VLDL-C %	14	rs72796768	2	44083804	0.000332635	0.176451	0.00967966	ENSG00000143921
AD	XS-VLDL-C %	15	rs6740462	2	65667272	0.00158207	0.361164	0.038312	ENSG00000198369
AD	XS-VLDL-C %	16	rs1025789	2	127328981	0.000274657	0.158072	0.0444474	ENSG00000136732
AD	XS-VLDL-C %	17	rs840873	2	129067080	0.000148102	0.107033	0.00457527	ENSG00000136720
AD	XS-VLDL-C %	18	rs58757862	2	161235452	0.000951792	0.293035	0.0247753	ENSG00000153250
AD	XS-VLDL-C %	19	rs113111008	2	188099669	0.00132198	0.335929	0.041686	ENSG00000064989
AD	XS-VLDL-C %	20	rs55885705	3	15576459	0.00057019	0.232705	0.0266287	ENSG00000206562
AD	XS-VLDL-C %	21	rs147914301	3	34381107	0.000368354	0.186728	0.0136995
AD	XS-VLDL-C %	22	rs6773931	3	56735180	0.000273911	0.157816	0.011066	ENSG00000180376
AD	XS-VLDL-C %	23	rs75697589	3	76611116	0.00052068	0.222689	0.0225497	ENSG00000185008
AD	XS-VLDL-C %	24	rs11925442	3	170687273	0.00207305	0.398051	0.0483337	ENSG00000163584
AD	XS-VLDL-C %	25	rs3796621	4	982852	0.000162934	0.113928	0.0158791	ENSG00000127415
AD	XS-VLDL-C %	26	rs62296061	4	1014172	0.000576864	0.233988	0.0168205	ENSG00000127415
AD	XS-VLDL-C %	27	rs12509447	4	2861090	0.000666049	0.250257	0.0181143	ENSG00000109736
AD	XS-VLDL-C %	28	rs6820962	4	15816468	0.00111542	0.313286	0.0314721	ENSG00000004468
AD	XS-VLDL-C %	29	rs6845118	4	17939740	0.000426687	0.201758	0.0171531	ENSG00000163257
AD	XS-VLDL-C %	30	rs61374938	4	39667611	0.00100946	0.300272	0.0260166	ENSG00000078140
AD	XS-VLDL-C %	31	rs62301688	4	48073073	0.00199398	0.392801	0.0466534	ENSG00000198515
AD	XS-VLDL-C %	32	rs111585932	5	19437224	0.00116371	0.31881	0.0463288
AD	XS-VLDL-C %	33	rs7717684	5	58044070	0.000949902	0.292793	0.0247347	ENSG00000152932
AD	XS-VLDL-C %	34	rs11746150	5	115877785	0.00181977	0.380305	0.0492848	ENSG00000092421
AD	XS-VLDL-C %	35	rs6890376	5	122680442	0.00178743	0.377853	0.0427061	ENSG00000168944
AD	XS-VLDL-C %	36	rs6596004	5	130547165	0.000250514	0.149421	0.0306736	ENSG00000169567
AD	XS-VLDL-C %	37	rs190269839	5	131208787	0.000950847	0.292914	0.024755	ENSG00000164398
AD	XS-VLDL-C %	38	rs62380760	5	140984454	5.03183e-05	0.0484638	0.00165853	ENSG00000178913
AD	XS-VLDL-C %	39	rs17553426	5	168190231	0.000277642	0.159091	0.0482189	ENSG00000120137
AD	XS-VLDL-C %	40	rs6939340	6	22140004	0.000696654	0.255557	0.0201223	ENSG00000124766
AD	XS-VLDL-C %	41	rs34523546	6	35099094	0.000521055	0.222768	0.0237044	ENSG00000124562
AD	XS-VLDL-C %	42	rs34346157	6	41166310	1.07329e-05	0.0139099	0.0226028	ENSG00000001167
AD	XS-VLDL-C %	43	rs139690463	6	49315152	7.86798e-05	0.0680081	0.0312309	ENSG00000031691
AD	XS-VLDL-C %	44	rs35351535	6	160794429	0.000573198	0.233285	0.0158665	ENSG00000146477
AD	XS-VLDL-C %	45	rs142455206	7	11336824	0.000677065	0.252192	0.0491725	ENSG00000106443
AD	XS-VLDL-C %	46	rs6460906	7	12283276	2.85661e-06	0.00446514	0.00199329	ENSG00000106460
AD	XS-VLDL-C %	47	rs11762060	7	17808596	0.00107	0.307865	0.0274569	ENSG00000071189
AD	XS-VLDL-C %	48	rs55704418	7	26003157	0.000290704	0.163423	0.00856133	ENSG00000050344
AD	XS-VLDL-C %	49	rs849138	7	28177338	0.00085111	0.279434	0.0224929	ENSG00000153814
AD	XS-VLDL-C %	50	rs2734897	7	100159567	3.35028e-05	0.0352058	0.00113603	ENSG00000121716
AD	XS-VLDL-C %	51	rs1986346	8	8426753	0.000922312	0.289208	0.0289998	ENSG00000147324
AD	XS-VLDL-C %	52	rs6986685	8	9233771	0.000859606	0.280643	0.0226957	ENSG00000175806
AD	XS-VLDL-C %	53	rs12550674	8	9733499	0.000150326	0.108078	0.00463597	ENSG00000175806
AD	XS-VLDL-C %	53	rs7812865	8	10785535	0.00104256	0.304479	0.0268145	ENSG00000171044
AD	XS-VLDL-C %	54	rs62490930	8	11441069	0.000436902	0.204217	0.0245248	ENSG00000079459
AD	XS-VLDL-C %	55	rs55717137	8	20618643	0.00128405	0.331839	0.0320689	ENSG00000061337
AD	XS-VLDL-C %	56	rs10103104	8	29410200	0.000714176	0.258487	0.0274066	ENSG00000104660
AD	XS-VLDL-C %	57	rs2340534	8	95992330	0.000493362	0.216846	0.013819	ENSG00000164938
AD	XS-VLDL-C %	58	rs7839361	8	117645687	0.000584196	0.235381	0.0425549	ENSG00000147679
AD	XS-VLDL-C %	59	rs7836397	8	121875083	0.000729535	0.260998	0.0196491	ENSG00000172164
AD	XS-VLDL-C %	60	rs71516786	8	126467230	0.000922501	0.289233	0.0241372	ENSG00000173334
AD	XS-VLDL-C %	61	rs1134030	8	145051484	0.000207325	0.132968	0.0103204	ENSG00000178685
AD	XS-VLDL-C %	62	rs7838717	8	145504343	0.00138743	0.342719	0.0343851	ENSG00000160948
AD	XS-VLDL-C %	63	rs6474675	9	11857464	0.000501715	0.218597	0.0170725
AD	XS-VLDL-C %	64	rs7048173	9	91753636	0.000444307	0.205963	0.0126207	ENSG00000148082
AD	XS-VLDL-C %	65	rs11265918	9	92103535	0.000129401	0.0975725	0.00964895	ENSG00000187764
AD	XS-VLDL-C %	66	rs62568212	9	107689035	0.000160337	0.112683	0.0141561	ENSG00000070214
AD	XS-VLDL-C %	67	rs2417019	9	129222006	0.000275963	0.158519	0.0360595	ENSG00000196814
AD	XS-VLDL-C %	68	rs56963659	9	136348194	0.00105864	0.306474	0.0271931	ENSG00000175164
AD	XS-VLDL-C %	69	rs11137131	9	140455663	0.000967859	0.295071	0.0421525	ENSG00000130653
AD	XS-VLDL-C %	70	rs17537423	10	11579836	0.000249955	0.149226	0.00741266	ENSG00000148429
AD	XS-VLDL-C %	71	rs7074744	10	113365828	0.000765072	0.266609	0.0416493
AD	XS-VLDL-C %	72	rs11593952	10	129795715	0.000728122	0.260769	0.0213826	ENSG00000132334
AD	XS-VLDL-C %	73	rs605765	11	30217503	0.000908615	0.287388	0.0433069	ENSG00000152219
AD	XS-VLDL-C %	74	rs77756595	11	45875161	0.00185784	0.383134	0.0441007	ENSG00000121653
AD	XS-VLDL-C %	75	rs11039324	11	47665686	3.00245e-07	0.000757218	1.33366e-05	ENSG00000109919
AD	XS-VLDL-C %	75	rs11039370	11	47778125	7.83518e-06	0.0105899	0.0167098	ENSG00000165915
AD	XS-VLDL-C %	75	rs2865908	11	49009877	0.000161728	0.113352	0.00495326	ENSG00000220948
AD	XS-VLDL-C %	76	rs34189373	11	56264989	0.00109839	0.311279	0.0281044	ENSG00000174937
AD	XS-VLDL-C %	77	rs80223119	11	59999751	0.000419097	0.199893	0.0119523	ENSG00000110079
AD	XS-VLDL-C %	77	rs611267	11	60005268	4.80085e-22	5.26623e-07	0.0111132	ENSG00000110077
AD	XS-VLDL-C %	79	rs2736600	11	61706011	0.00020407	0.131593	0.00615127	ENSG00000167994
AD	XS-VLDL-C %	80	rs1263164	11	116675291	0.00024362	0.146995	0.00725301	ENSG00000149591
AD	XS-VLDL-C %	81	rs529470	11	117132808	3.43052e-05	0.0358962	0.00160897	ENSG00000110274
AD	XS-VLDL-C %	82	rs188120087	12	17713576	0.00013449	0.100276	0.0359423
AD	XS-VLDL-C %	83	rs73114872	12	56861034	9.04213e-05	0.0756006	0.0184606	ENSG00000176422
AD	XS-VLDL-C %	84	rs184370	12	69702333	0.00109555	0.310941	0.0362123	ENSG00000090382
AD	XS-VLDL-C %	85	rs56347714	12	107196993	0.000217183	0.137007	0.00653859
AD	XS-VLDL-C %	86	rs61955587	12	122688256	0.000670191	0.250989	0.0182188	ENSG00000139719
AD	XS-VLDL-C %	87	rs113740515	12	123199410	0.000241385	0.146193	0.00719568	ENSG00000255398
AD	XS-VLDL-C %	87	rs4275659	12	123447928	9.126e-05	0.0761097	0.00291293	ENSG00000051825
AD	XS-VLDL-C %	88	rs6488945	12	125334375	1.23101e-05	0.0155814	0.00115173	ENSG00000073060
AD	XS-VLDL-C %	89	rs113053299	14	60558679	0.000441213	0.205237	0.0180658	ENSG00000100612
AD	XS-VLDL-C %	90	rs76169032	14	70491189	0.0013675	0.340686	0.0345634	ENSG00000198732
AD	XS-VLDL-C %	91	rs72731487	15	40594845	0.000880282	0.283534	0.039216	ENSG00000137841
AD	XS-VLDL-C %	92	rs56230030	15	42148800	0.00102553	0.302332	0.0264074	ENSG00000243708
AD	XS-VLDL-C %	93	rs261291	15	58680178	7.25836e-06	0.00995299	0.000269453	ENSG00000128918
AD	XS-VLDL-C %	93	rs118078695	15	58686409	0.00128879	0.332357	0.0321791	ENSG00000128918
AD	XS-VLDL-C %	94	rs4344683	15	64416621	0.000236915	0.144568	0.00714242	ENSG00000028528
AD	XS-VLDL-C %	95	rs11634685	15	74599333	0.00139692	0.343676	0.034589	ENSG00000140481
AD	XS-VLDL-C %	96	rs936226	15	75069282	0.000915794	0.288345	0.0239882	ENSG00000140474
AD	XS-VLDL-C %	97	rs12907292	15	82047740	0.0010104	0.300394	0.0467123	ENSG00000183496
AD	XS-VLDL-C %	98	rs879620	16	4015729	0.000579966	0.23458	0.0160297	ENSG00000162104
AD	XS-VLDL-C %	99	rs9939774	16	30068354	3.81834e-05	0.0390204	0.00128319	ENSG00000169592
AD	XS-VLDL-C %	100	rs11645862	16	70752488	0.000596514	0.237682	0.018326	ENSG00000103043
AD	XS-VLDL-C %	101	rs9912287	17	1630992	7.00171e-07	0.00123643	2.91696e-05	ENSG00000167716
AD	XS-VLDL-C %	102	rs138312553	17	41023343	0.00107473	0.30844	0.0433362	ENSG00000131471
AD	XS-VLDL-C %	103	rs161631	17	41058802	0.000483697	0.21479	0.0452189	ENSG00000126581
AD	XS-VLDL-C %	104	rs228759	17	42149758	0.00200732	0.393702	0.0469375	ENSG00000141349
AD	XS-VLDL-C %	105	rs9904865	17	44908263	0.00119592	0.322369	0.0302081	ENSG00000108379
AD	XS-VLDL-C %	106	rs11868058	17	45640405	0.00054106	0.226922	0.0150639	ENSG00000141279
AD	XS-VLDL-C %	107	rs9909827	17	47427511	3.66999e-07	0.00081454	2.24763e-05	ENSG00000173868
AD	XS-VLDL-C %	108	rs2671676	17	47515050	0.00185213	0.382713	0.0439896	ENSG00000121073
AD	XS-VLDL-C %	109	rs142244169	17	56203532	0.000931287	0.290386	0.0487963	ENSG00000255713
AD	XS-VLDL-C %	110	rs4351	17	61569732	4.53393e-05	0.0447926	0.00545982	ENSG00000159640
AD	XS-VLDL-C %	111	rs75040353	17	64110975	0.0016581	0.367587	0.0399952	ENSG00000154229
AD	XS-VLDL-C %	112	rs6501538	17	70373489	0.000439151	0.20475	0.0377639	ENSG00000125398
AD	XS-VLDL-C %	113	rs11664327	18	57739623	0.0003446	0.180012	0.010011	ENSG00000166603
AD	XS-VLDL-C %	114	rs55728204	19	4981326	0.00137699	0.341658	0.0341593	ENSG00000127663
AD	XS-VLDL-C %	115	rs2002073	19	8585167	0.00204828	0.396429	0.0478128	ENSG00000099785
AD	XS-VLDL-C %	116	rs61282597	19	10832191	0.000249862	0.149194	0.00741035	ENSG00000129353
AD	XS-VLDL-C %	117	rs6511724	19	11235423	0.000204442	0.131751	0.00616259	ENSG00000130164
AD	XS-VLDL-C %	118	rs12981423	19	15710622	0.000307133	0.168605	0.0176122	ENSG00000186204
AD	XS-VLDL-C %	119	rs113465793	19	18556417	3.63213e-05	0.037562	0.0127271	ENSG00000105656
AD	XS-VLDL-C %	120	rs7247037	19	33334693	0.000440463	0.20506	0.0256956	ENSG00000105186
AD	XS-VLDL-C %	121	rs67033402	19	41739254	8.75741e-05	0.0738365	0.00593216	ENSG00000167601
AD	XS-VLDL-C %	122	rs3213261	19	44076605	0.000599241	0.238185	0.044915	ENSG00000176531
AD	XS-VLDL-C %	123	rs12463319	19	44282857	0.000867347	0.281733	0.0239464	ENSG00000011422
AD	XS-VLDL-C %	123	rs113966615	19	44443268	4.20476e-05	0.0421525	0.00230118	ENSG00000124459
AD	XS-VLDL-C %	124	rs373043655	19	44893008	3.87236e-11	5.26623e-07	0.0203803
AD	XS-VLDL-C %	124	rs1865387	19	45002315	0.000686859	0.253887	0.0186329	ENSG00000167384
AD	XS-VLDL-C %	124	rs74747585	19	45039971	2.26232e-07	0.000661865	9.98496e-06	ENSG00000273777
AD	XS-VLDL-C %	124	rs75161053	19	45048858	2.03788e-06	0.00329681	8.06566e-05	ENSG00000273777
AD	XS-VLDL-C %	124	rs12461127	19	45052601	1.68627e-06	0.00277754	0.000647675	ENSG00000073008
AD	XS-VLDL-C %	124	rs846848	19	45074177	8.40837e-10	3.83591e-06	4.6672e-08	ENSG00000073008
AD	XS-VLDL-C %	124	rs16979292	19	45091743	0.000179079	0.121253	0.00617537	ENSG00000073008
AD	XS-VLDL-C %	124	rs62118220	19	45121682	4.19456e-07	0.000861022	1.78815e-05	ENSG00000186567
AD	XS-VLDL-C %	124	rs112027066	19	45129089	9.64278e-15	5.26623e-07	5.87307e-08	ENSG00000216588
AD	XS-VLDL-C %	124	rs12977255	19	45134422	2.04495e-12	5.26623e-07	6.2013e-09	ENSG00000073008
AD	XS-VLDL-C %	124	rs2919842	19	45191186	2.85527e-12	5.26623e-07	6.92657e-09	ENSG00000069399
AD	XS-VLDL-C %	124	rs8104660	19	45191509	3.979e-11	5.26623e-07	6.2013e-09	ENSG00000073008
AD	XS-VLDL-C %	124	rs76218096	19	45195366	0.000448525	0.206945	0.0127288	ENSG00000069399
AD	XS-VLDL-C %	124	rs151330717	19	45196964	5.57058e-12	5.26623e-07	6.2013e-09	ENSG00000069399
AD	XS-VLDL-C %	124	rs12150984	19	45202027	1.00098e-22	5.26623e-07	4.47976e-05	ENSG00000186567
AD	XS-VLDL-C %	124	rs3948201	19	45202652	0.000823835	0.275472	0.0388936	ENSG00000213892
AD	XS-VLDL-C %	124	rs111278137	19	45215081	5.13387e-10	2.4371e-06	2.92645e-08	ENSG00000187244
AD	XS-VLDL-C %	124	rs11881756	19	45220896	1.56746e-17	5.26623e-07	6.2013e-09	ENSG00000130202
AD	XS-VLDL-C %	124	rs2965109	19	45225345	2.2831e-29	5.26623e-07	6.2013e-09	ENSG00000186567
AD	XS-VLDL-C %	124	rs74607435	19	45235700	2.51653e-10	1.25279e-06	1.48887e-08	ENSG00000069399
AD	XS-VLDL-C %	124	rs73048230	19	45240436	0.000365829	0.186035	0.0105716	ENSG00000130202
AD	XS-VLDL-C %	124	rs143242731	19	45240897	2.45945e-09	1.02008e-05	0.000849911	ENSG00000130202
AD	XS-VLDL-C %	124	rs75599500	19	45243696	3.70817e-07	0.000817439	0.0007637	ENSG00000073008
AD	XS-VLDL-C %	124	rs8103315	19	45254168	9.59438e-86	5.26623e-07	6.2013e-09	ENSG00000069399
AD	XS-VLDL-C %	124	rs113330691	19	45295886	1.27201e-17	5.26623e-07	6.2013e-09	ENSG00000142273
AD	XS-VLDL-C %	124	rs10419669	19	45298069	7.0141e-12	5.26623e-07	6.2013e-09	ENSG00000142273
AD	XS-VLDL-C %	124	rs28399607	19	45314324	7.10268e-09	2.70805e-05	0.000169739	ENSG00000187244
AD	XS-VLDL-C %	124	rs117737673	19	45322316	1.70692e-12	5.26623e-07	7.18216e-08	ENSG00000187244
AD	XS-VLDL-C %	124	rs1135062	19	45322744	4.48089e-12	5.26623e-07	6.2013e-09	ENSG00000187244
AD	XS-VLDL-C %	124	rs8113311	19	45325738	1.00362e-45	5.26623e-07	6.2013e-09	ENSG00000130202
AD	XS-VLDL-C %	124	rs147711004	19	45337918	1.62266e-286	5.26623e-07	6.2013e-09	ENSG00000130202
AD	XS-VLDL-C %	124	rs28615360	19	45344722	2.58228e-48	5.26623e-07	6.2013e-09	ENSG00000130202
AD	XS-VLDL-C %	124	rs4452060	19	45347911	1.13953e-56	5.26623e-07	6.2013e-09	ENSG00000130202
AD	XS-VLDL-C %	124	rs365653	19	45361646	3.80191e-49	5.26623e-07	6.2013e-09	ENSG00000130202
AD	XS-VLDL-C %	124	rs12978931	19	45363700	2.31482e-23	5.26623e-07	6.2013e-09	ENSG00000130202
AD	XS-VLDL-C %	124	rs138607350	19	45363820	2.0474e-71	5.26623e-07	0.000222957	ENSG00000130202
AD	XS-VLDL-C %	124	rs77196615	19	45380335	0.0004161	0.199148	0.0118702	ENSG00000130202
AD	XS-VLDL-C %	124	rs11083749	19	45384105	6.58907e-11	5.26623e-07	6.2013e-09	ENSG00000130202
AD	XS-VLDL-C %	124	rs283810	19	45388241	1.32837e-41	5.26623e-07	6.2013e-09	ENSG00000130202
AD	XS-VLDL-C %	124	rs72654437	19	45416099	1.81447e-12	5.26623e-07	0.00430674	ENSG00000130202
AD	XS-VLDL-C %	125	rs1064725	19	45422561	1.69879e-19	5.26623e-07	6.2013e-09	ENSG00000130202
AD	XS-VLDL-C %	125	rs139136389	19	45427136	4.06511e-08	0.000139634	0.0102244	ENSG00000130202
AD	XS-VLDL-C %	125	rs8106813	19	45431658	1.53566e-35	5.26623e-07	6.2013e-09	ENSG00000130203
AD	XS-VLDL-C %	126	rs28795074	19	45436657	1.84324e-07	0.000576036	8.21818e-06	ENSG00000104853
AD	XS-VLDL-C %	127	rs1132899	19	45448036	1.20857e-22	5.26623e-07	6.2013e-09	ENSG00000224916
AD	XS-VLDL-C %	127	rs138692741	19	45467132	2.83625e-07	0.000740064	0.00892292	ENSG00000130203
AD	XS-VLDL-C %	127	rs145639166	19	45469129	2.11577e-13	5.26623e-07	0.0116692	ENSG00000130203
AD	XS-VLDL-C %	127	rs77021985	19	45485626	4.02769e-22	5.26623e-07	0.0284702	ENSG00000104853
AD	XS-VLDL-C %	127	rs35194062	19	45505177	2.37851e-13	5.26623e-07	0.000230033	ENSG00000104856
AD	XS-VLDL-C %	127	rs149625707	19	45512123	0.000265333	0.154817	0.039401	ENSG00000104853
AD	XS-VLDL-C %	127	rs874743	19	45513236	5.72482e-12	5.26623e-07	6.2013e-09	ENSG00000007047
AD	XS-VLDL-C %	127	rs34874378	19	45516881	6.03002e-17	5.26623e-07	6.2013e-09	ENSG00000007047
AD	XS-VLDL-C %	127	rs142380271	19	45525038	2.30369e-10	1.15986e-06	4.55471e-05	ENSG00000104856
AD	XS-VLDL-C %	127	rs35057129	19	45535310	9.27498e-14	5.26623e-07	6.2013e-09	ENSG00000104856
AD	XS-VLDL-C %	127	rs34827707	19	45541782	1.37548e-09	5.99791e-06	7.43036e-08	ENSG00000007255
AD	XS-VLDL-C %	127	rs112481437	19	45549135	3.31042e-30	5.26623e-07	0.000735823	ENSG00000130203
AD	XS-VLDL-C %	127	rs74800719	19	45564723	3.79571e-16	5.26623e-07	1.0751e-06	ENSG00000104859
AD	XS-VLDL-C %	127	rs201269048	19	45574113	9.56134e-10	4.30321e-06	5.26218e-08	ENSG00000104853
AD	XS-VLDL-C %	127	rs11083759	19	45576714	2.9082e-09	1.19483e-05	1.51172e-07	ENSG00000104859
AD	XS-VLDL-C %	128	rs10426398	19	45591344	4.85147e-09	1.90584e-05	2.46287e-07	ENSG00000142252
AD	XS-VLDL-C %	128	rs10420562	19	45592238	5.90058e-19	5.26623e-07	8.0401e-07	ENSG00000142252
AD	XS-VLDL-C %	128	rs75509651	19	45619506	5.47894e-05	0.0519072	0.00180588	ENSG00000104866
AD	XS-VLDL-C %	128	rs79322367	19	45631730	1.1446e-06	0.00194473	0.00350265	ENSG00000007255
AD	XS-VLDL-C %	128	rs78541786	19	45659606	3.46712e-23	5.26623e-07	0.000568442	ENSG00000179846
AD	XS-VLDL-C %	128	rs76971643	19	45673122	7.93792e-05	0.0684247	0.00613707	ENSG00000007255
AD	XS-VLDL-C %	128	rs62118471	19	45691049	5.16909e-06	0.00742146	0.000195056	ENSG00000142252
AD	XS-VLDL-C %	128	rs12977719	19	45694106	0.000573574	0.233357	0.0158756
AD	XS-VLDL-C %	128	rs620807	19	45706952	1.53904e-15	5.26623e-07	4.85448e-07	ENSG00000007047
AD	XS-VLDL-C %	128	rs8112710	19	45714583	4.25693e-16	5.26623e-07	0.0376672	ENSG00000283632
AD	XS-VLDL-C %	128	rs8100419	19	45718624	7.09544e-05	0.063143	0.00230199	ENSG00000007047
AD	XS-VLDL-C %	128	rs346771	19	45732839	5.67418e-18	5.26623e-07	0.00949439	ENSG00000007047
AD	XS-VLDL-C %	128	rs56158216	19	45767997	5.53852e-05	0.0523448	0.00526563	ENSG00000104879
AD	XS-VLDL-C %	128	rs148006250	19	45815733	0.000359655	0.18432	0.010412	ENSG00000104879
AD	XS-VLDL-C %	128	rs12984728	19	45819807	2.40095e-05	0.0270029	0.000829353	ENSG00000104879
AD	XS-VLDL-C %	128	rs6509208	19	45824218	7.07261e-16	5.26623e-07	6.2013e-09	ENSG00000104879
AD	XS-VLDL-C %	128	rs2097215	19	45875787	3.32931e-05	0.0350227	0.00189017	ENSG00000104884
AD	XS-VLDL-C %	128	rs76692930	19	45875851	0.00106905	0.30775	0.027435	ENSG00000104884
AD	XS-VLDL-C %	128	rs928911	19	45907860	0.000965969	0.294834	0.0250771	ENSG00000012061
AD	XS-VLDL-C %	128	rs12610995	19	45936878	3.90028e-10	1.88394e-06	0.000550847	ENSG00000012061
AD	XS-VLDL-C %	129	rs111631465	19	46015838	0.00135992	0.339904	0.0387962	ENSG00000125753
AD	XS-VLDL-C %	129	rs147555396	19	46065784	1.37178e-05	0.0171018	0.0058939	ENSG00000213889
AD	XS-VLDL-C %	129	rs62111724	19	46164672	2.12822e-08	7.57959e-05	1.0375e-06	ENSG00000104936
AD	XS-VLDL-C %	129	rs73054338	19	46173214	0.000671321	0.251187	0.0182472	ENSG00000125744
AD	XS-VLDL-C %	130	rs4803850	19	46230786	1.53984e-05	0.0187803	0.0145533	ENSG00000104936
AD	XS-VLDL-C %	131	rs1846934	19	51648697	7.18277e-05	0.0637188	0.048687	ENSG00000105383
AD	XS-VLDL-C %	132	rs10419309	19	52138563	0.000968805	0.29519	0.048934	ENSG00000254415
AD	XS-VLDL-C %	133	rs1761451	19	54816509	2.99036e-05	0.0321643	0.036118	ENSG00000187116
AD	XS-VLDL-C %	134	rs202549	20	1662809	0.000320489	0.172703	0.0473256	ENSG00000089012
AD	XS-VLDL-C %	135	rs2745835	20	17807984	0.00142349	0.346324	0.0407594	ENSG00000125844
AD	XS-VLDL-C %	136	rs3818661	21	46901471	0.00119402	0.322163	0.046138	ENSG00000182871
AD	XXL-VLDL-CE	1	rs140527149	1	15908132	0.000342356	0.179054	0.0276543	ENSG00000132906
AD	XXL-VLDL-CE	2	rs113029877	1	22182950	0.00110028	0.311483	0.0370439	ENSG00000142798
AD	XXL-VLDL-CE	3	rs3134615	1	40362066	6.89081e-06	0.00952422	0.000558683	ENSG00000084072
AD	XXL-VLDL-CE	4	rs112524162	1	40576715	5.16739e-05	0.0494918	0.0181423	ENSG00000131238
AD	XXL-VLDL-CE	5	rs1474927	1	93570368	0.00108798	0.310017	0.0366742	ENSG00000117500
AD	XXL-VLDL-CE	6	rs4275987	2	28062956	0.000501434	0.218299	0.0182948	ENSG00000243147
AD	XXL-VLDL-CE	7	rs3940549	2	136138627	0.00151273	0.354866	0.0487541	ENSG00000076003
AD	XXL-VLDL-CE	8	rs79390709	2	228569547	0.000700139	0.256073	0.0383204	ENSG00000135917
AD	XXL-VLDL-CE	9	rs13070544	3	15991461	0.000497304	0.217434	0.0181691	ENSG00000206560
AD	XXL-VLDL-CE	10	rs13317104	3	119864770	0.000750082	0.264228	0.0263691	ENSG00000082701
AD	XXL-VLDL-CE	11	rs3796621	4	982852	0.000162934	0.113722	0.00652366	ENSG00000127415
AD	XXL-VLDL-CE	12	rs12509447	4	2861090	0.000666049	0.250165	0.0237145	ENSG00000109736
AD	XXL-VLDL-CE	13	rs6845118	4	17939740	0.000426687	0.201475	0.0158728	ENSG00000163257
AD	XXL-VLDL-CE	14	rs61374938	4	39667611	0.00100946	0.300252	0.0378587	ENSG00000078140
AD	XXL-VLDL-CE	15	rs143296029	4	87401067	9.27348e-05	0.0768975	0.0044139	ENSG00000109339
AD	XXL-VLDL-CE	16	rs4533725	4	88200807	0.00091466	0.288172	0.03148	ENSG00000170509
AD	XXL-VLDL-CE	17	rs10447218	5	140095559	0.000979202	0.296468	0.0333315	ENSG00000120314
AD	XXL-VLDL-CE	18	rs62380760	5	140984454	5.03183e-05	0.0484186	0.00818576	ENSG00000178913
AD	XXL-VLDL-CE	19	rs6890604	5	144541531	0.0014605	0.349926	0.047361	ENSG00000145817
AD	XXL-VLDL-CE	20	rs4704846	5	156513344	5.877e-07	0.00106366	8.79753e-05	ENSG00000135077
AD	XXL-VLDL-CE	21	rs1292121	6	111147421	0.000222208	0.138733	0.0255655	ENSG00000197498
AD	XXL-VLDL-CE	22	rs34371670	6	161257953	0.000230956	0.142086	0.0242649	ENSG00000085511
AD	XXL-VLDL-CE	23	rs36156504	7	296739	0.00107094	0.30796	0.0417021	ENSG00000177706
AD	XXL-VLDL-CE	24	rs12699338	7	12285140	0.000405703	0.19622	0.041058	ENSG00000106460
AD	XXL-VLDL-CE	25	rs11762060	7	17808596	0.00107	0.307845	0.0361264	ENSG00000071189
AD	XXL-VLDL-CE	26	rs10227207	7	23602976	0.000885476	0.284227	0.043332	ENSG00000164548
AD	XXL-VLDL-CE	27	rs55704418	7	26003157	0.000290704	0.163133	0.0111763	ENSG00000050344
AD	XXL-VLDL-CE	28	rs10264306	7	28239466	1.51272e-05	0.0185322	0.000682948	ENSG00000153814
AD	XXL-VLDL-CE	29	rs12539172	7	100091795	2.85017e-08	9.9651e-05	0.0136206	ENSG00000121716
AD	XXL-VLDL-CE	30	rs143512434	7	106737944	0.000377056	0.188778	0.0462195	ENSG00000005249
AD	XXL-VLDL-CE	31	rs1986346	8	8426753	0.000922312	0.289186	0.0317062	ENSG00000147324
AD	XXL-VLDL-CE	32	rs6986685	8	9233771	0.000859606	0.28062	0.0297942	ENSG00000175806
AD	XXL-VLDL-CE	32	rs12550674	8	9733499	0.000150326	0.107891	0.00606055	ENSG00000175806
AD	XXL-VLDL-CE	32	rs7812865	8	10785535	0.00104256	0.304459	0.0352724	ENSG00000171044
AD	XXL-VLDL-CE	33	rs2340534	8	95992330	0.000493362	0.216604	0.0249775	ENSG00000164938
AD	XXL-VLDL-CE	34	rs180781237	8	97791895	0.00134095	0.337917	0.0439745	ENSG00000104324
AD	XXL-VLDL-CE	35	rs231144	8	116416131	4.54217e-05	0.0448188	0.00478689	ENSG00000104447
AD	XXL-VLDL-CE	36	rs34604874	8	126487857	0.000510258	0.220232	0.0186144	ENSG00000173334
AD	XXL-VLDL-CE	37	rs897151	8	126541483	0.000461465	0.20964	0.0206504	ENSG00000173334
AD	XXL-VLDL-CE	38	rs7387226	8	143613038	0.00136086	0.33999	0.0445592	ENSG00000181790
AD	XXL-VLDL-CE	39	rs11265909	9	92078146	8.44056e-05	0.0717195	0.00353413	ENSG00000187764
AD	XXL-VLDL-CE	40	rs10991409	9	107679141	0.000618899	0.241621	0.0387515	ENSG00000165029
AD	XXL-VLDL-CE	41	rs7917564	10	113432020	0.000162656	0.11359	0.00929654
AD	XXL-VLDL-CE	42	rs605765	11	30217503	0.000908615	0.287366	0.0312999	ENSG00000152219
AD	XXL-VLDL-CE	43	rs11038673	11	45846619	8.28863e-05	0.0707201	0.00778133	ENSG00000121653
AD	XXL-VLDL-CE	44	rs11039131	11	47232038	4.03023e-05	0.0406393	0.0017475	ENSG00000149179
AD	XXL-VLDL-CE	45	rs11039482	11	48009074	0.000219416	0.137635	0.0499284	ENSG00000149177
AD	XXL-VLDL-CE	46	rs2865908	11	49009877	0.000161728	0.113148	0.0107193	ENSG00000220948
AD	XXL-VLDL-CE	47	rs1263164	11	116675291	0.00024362	0.146721	0.00947228	ENSG00000149591
AD	XXL-VLDL-CE	48	rs529470	11	117132808	3.43052e-05	0.0358789	0.00190392	ENSG00000110274
AD	XXL-VLDL-CE	49	rs581063	11	118767077	0.000396901	0.193944	0.0203767	ENSG00000160683
AD	XXL-VLDL-CE	50	rs735665	11	123361397	0.000211323	0.134372	0.00832021	ENSG00000023171
AD	XXL-VLDL-CE	51	rs2657879	12	56865338	8.55937e-05	0.0724885	0.00459568	ENSG00000135423
AD	XXL-VLDL-CE	52	rs56347714	12	107196993	0.000217183	0.136747	0.00854178
AD	XXL-VLDL-CE	53	rs12311895	12	117326927	0.000701081	0.256232	0.0331485	ENSG00000174989
AD	XXL-VLDL-CE	54	rs113740515	12	123199410	0.000241385	0.145921	0.00939761	ENSG00000255398
AD	XXL-VLDL-CE	55	rs1980251	12	123744955	0.00130681	0.334291	0.042952	ENSG00000051825
AD	XXL-VLDL-CE	56	rs4765627	12	125338891	0.000945177	0.292166	0.0350316	ENSG00000073060
AD	XXL-VLDL-CE	57	rs113053299	14	60558679	0.000441213	0.204963	0.0363707	ENSG00000100612
AD	XXL-VLDL-CE	58	rs6575255	14	92911593	0.000134305	0.100019	0.00546086	ENSG00000140090
AD	XXL-VLDL-CE	59	rs943665	14	93014989	0.000540309	0.226573	0.0196631	ENSG00000100599
AD	XXL-VLDL-CE	60	rs2983764	14	106226556	0.000368261	0.186401	0.0154547	ENSG00000211896
AD	XXL-VLDL-CE	61	rs56230030	15	42148800	0.00102553	0.302312	0.0347311	ENSG00000243708
AD	XXL-VLDL-CE	62	rs879620	16	4015729	0.000579966	0.234422	0.020961	ENSG00000162104
AD	XXL-VLDL-CE	63	rs204029	16	13320154	0.000251818	0.149614	0.00974507	ENSG00000237515
AD	XXL-VLDL-CE	64	rs9939774	16	30068354	3.81834e-05	0.0389958	0.00173823	ENSG00000169592
AD	XXL-VLDL-CE	65	rs2288005	16	31227908	0.000911826	0.287795	0.0313957	ENSG00000140678
AD	XXL-VLDL-CE	66	rs11648622	16	72193036	0.000737075	0.262157	0.0259783	ENSG00000257017
AD	XXL-VLDL-CE	67	rs1364097	16	79565909	0.000193568	0.12704	0.00765568	ENSG00000178573
AD	XXL-VLDL-CE	68	rs7501750	17	1649365	1.76925e-06	0.00290305	0.000115039	ENSG00000167711
AD	XXL-VLDL-CE	69	rs75364523	17	4723121	0.00078893	0.270204	0.0303823	ENSG00000129219
AD	XXL-VLDL-CE	70	rs2854322	17	29699416	0.000952737	0.293135	0.0325875	ENSG00000131242
AD	XXL-VLDL-CE	71	rs55938136	17	43798360	0.00143013	0.346971	0.0465277	ENSG00000186868
AD	XXL-VLDL-CE	71	rs886249	17	43946291	6.83567e-07	0.00120797	0.00153914	ENSG00000186868
AD	XXL-VLDL-CE	71	rs9904865	17	44908263	0.00119592	0.322349	0.0397839	ENSG00000108379
AD	XXL-VLDL-CE	72	rs7225787	17	47428573	3.07001e-07	0.000762837	0.000223132	ENSG00000173868
AD	XXL-VLDL-CE	73	rs113636322	17	48397787	0.000563705	0.23127	0.0377112	ENSG00000006282
AD	XXL-VLDL-CE	74	rs11656697	17	64121890	0.00101986	0.301589	0.0345487	ENSG00000154229
AD	XXL-VLDL-CE	75	rs11664327	18	57739623	0.0003446	0.179711	0.0130667	ENSG00000166603
AD	XXL-VLDL-CE	76	rs3848640	19	1037986	6.43765e-05	0.0584986	0.0414963	ENSG00000167468
AD	XXL-VLDL-CE	76	rs12151021	19	1050874	6.39388e-13	5.18967e-07	0.0018968	ENSG00000180448
AD	XXL-VLDL-CE	76	rs34912310	19	1084845	1.89203e-06	0.00308273	0.00294235	ENSG00000180448
AD	XXL-VLDL-CE	77	rs2304234	19	41748753	0.000469343	0.211404	0.0310614	ENSG00000167601
AD	XXL-VLDL-CE	78	rs144351616	19	44646025	0.000127458	0.096364	0.0174259	ENSG00000267680
AD	XXL-VLDL-CE	79	rs17800819	19	45017064	0.000187065	0.124399	0.0107043	ENSG00000167384
AD	XXL-VLDL-CE	79	rs7258420	19	45059310	2.14064e-07	0.000638686	0.00498458	ENSG00000167384
AD	XXL-VLDL-CE	79	rs62119270	19	45135841	4.52278e-08	0.00015459	2.99984e-06	ENSG00000073008
AD	XXL-VLDL-CE	79	rs8104660	19	45191509	3.979e-11	5.18967e-07	8.0528e-09	ENSG00000073008
AD	XXL-VLDL-CE	79	rs151330717	19	45196964	5.57058e-12	5.18967e-07	1.25394e-05	ENSG00000069399
AD	XXL-VLDL-CE	79	rs151119959	19	45227902	0.000170262	0.117123	0.0424767	ENSG00000069399
AD	XXL-VLDL-CE	79	rs1551891	19	45231821	8.47838e-18	5.18967e-07	8.0528e-09	ENSG00000069399
AD	XXL-VLDL-CE	79	rs2965169	19	45251156	2.02052e-60	5.18967e-07	0.000985047	ENSG00000073008
AD	XXL-VLDL-CE	79	rs113330691	19	45295886	1.27201e-17	5.18967e-07	8.0528e-09	ENSG00000142273
AD	XXL-VLDL-CE	79	rs139246905	19	45304028	1.12609e-18	5.18967e-07	0.0110104	ENSG00000187244
AD	XXL-VLDL-CE	79	rs140824606	19	45311084	8.8389e-35	5.18967e-07	0.0174119	ENSG00000130202
AD	XXL-VLDL-CE	79	rs28399658	19	45322891	5.97169e-13	5.18967e-07	0.000739755	ENSG00000187244
AD	XXL-VLDL-CE	79	rs28399635	19	45323243	7.572e-12	5.18967e-07	8.0528e-09	ENSG00000130202
AD	XXL-VLDL-CE	79	rs28399637	19	45324138	4.14692e-155	5.18967e-07	0.00018901	ENSG00000130202
AD	XXL-VLDL-CE	79	rs8113311	19	45325738	1.00362e-45	5.18967e-07	8.0528e-09	ENSG00000130202
AD	XXL-VLDL-CE	79	rs192849087	19	45358575	0.000155887	0.110428	0.0224919	ENSG00000130202
AD	XXL-VLDL-CE	79	rs12610257	19	45363392	1.07384e-18	5.18967e-07	8.0528e-09	ENSG00000130202
AD	XXL-VLDL-CE	79	rs138607350	19	45363820	2.0474e-71	5.18967e-07	0.000584025	ENSG00000130202
AD	XXL-VLDL-CE	79	rs141739979	19	45374983	4.90542e-08	0.000166368	0.00585254	ENSG00000130202
AD	XXL-VLDL-CE	79	rs11665676	19	45378719	1.06443e-23	5.18967e-07	8.0528e-09	ENSG00000130202
AD	XXL-VLDL-CE	79	rs11083749	19	45384105	6.58907e-11	5.18967e-07	0.00243281	ENSG00000130202
AD	XXL-VLDL-CE	79	rs283810	19	45388241	1.32837e-41	5.18967e-07	8.0528e-09	ENSG00000130202
AD	XXL-VLDL-CE	79	rs157584	19	45396899	1.51783e-122	5.18967e-07	8.0528e-09	ENSG00000130208
AD	XXL-VLDL-CE	79	rs1160984	19	45403924	2.97996e-33	5.18967e-07	8.0528e-09	ENSG00000130202
AD	XXL-VLDL-CE	79	rs72654472	19	45414392	1.0925e-10	5.67226e-07	5.49152e-08	ENSG00000104853
AD	XXL-VLDL-CE	79	rs144311893	19	45423944	7.48946e-30	5.18967e-07	8.0528e-09	ENSG00000130203
AD	XXL-VLDL-CE	79	rs157592	19	45424514	3.4367e-273	5.18967e-07	2.80554e-07	ENSG00000130203
AD	XXL-VLDL-CE	79	rs139136389	19	45427136	4.06511e-08	0.000139117	0.00476743	ENSG00000130202
AD	XXL-VLDL-CE	79	rs7254133	19	45438554	1.52132e-76	5.18967e-07	8.0528e-09	ENSG00000130202
AD	XXL-VLDL-CE	79	rs118004808	19	45439498	6.09606e-08	0.000204965	0.00593395	ENSG00000130202
AD	XXL-VLDL-CE	79	rs111809714	19	45443647	2.61578e-16	5.18967e-07	8.0528e-09	ENSG00000104853
AD	XXL-VLDL-CE	79	rs76214972	19	45445506	9.26888e-10	4.16061e-06	0.000136144	ENSG00000104853
AD	XXL-VLDL-CE	79	rs79429216	19	45445517	5.70331e-19	5.18967e-07	8.0528e-09	ENSG00000104853
AD	XXL-VLDL-CE	79	rs12721109	19	45447221	5.20957e-22	5.18967e-07	8.0528e-09	ENSG00000130203
AD	XXL-VLDL-CE	79	rs204907	19	45461996	1.60054e-07	0.000510932	0.000582455	ENSG00000104853
AD	XXL-VLDL-CE	79	rs117198034	19	45469902	1.5566e-06	0.00256933	0.000115522	ENSG00000130203
AD	XXL-VLDL-CE	79	rs204480	19	45477111	1.15339e-06	0.00195572	5.99993e-05	ENSG00000130203
AD	XXL-VLDL-CE	79	rs11083756	19	45546620	1.23603e-06	0.00207725	0.000455146	ENSG00000104859
AD	XXL-VLDL-CE	79	rs139290129	19	45587406	2.5271e-18	5.18967e-07	5.23688e-06	ENSG00000007255
AD	XXL-VLDL-CE	79	rs35836101	19	45616982	7.17945e-06	0.00986636	0.000334438	ENSG00000104866
AD	XXL-VLDL-CE	79	rs75509651	19	45619506	5.47894e-05	0.0518552	0.00235147	ENSG00000104866
AD	XXL-VLDL-CE	79	rs145903417	19	45629104	3.13974e-14	5.18967e-07	0.0298558	ENSG00000179846
AD	XXL-VLDL-CE	79	rs62118471	19	45691049	5.16909e-06	0.00742272	0.000243622	ENSG00000142252
AD	XXL-VLDL-CE	80	rs8112710	19	45714583	4.25693e-16	5.18967e-07	0.0024309	ENSG00000283632
AD	XXL-VLDL-CE	80	rs77740243	19	45751458	0.000478912	0.213507	0.0176041	ENSG00000104879
AD	XXL-VLDL-CE	81	rs78235771	19	45797992	5.5773e-08	0.00018885	0.0311824	ENSG00000104892
AD	XXL-VLDL-CE	81	rs6509208	19	45824218	7.07261e-16	5.18967e-07	2.93711e-05	ENSG00000104879
AD	XXL-VLDL-CE	83	rs4380143	19	46170465	3.68141e-05	0.037933	0.0218611	ENSG00000010310
AD	XXL-VLDL-CE	83	rs10403723	19	46191828	2.41003e-05	0.0270828	0.00106933	ENSG00000104936
AD	XXL-VLDL-CE	84	rs479486	19	49229323	8.37026e-06	0.0112428	0.000386831	ENSG00000176909
AD	XXL-VLDL-CE	85	rs4809758	20	48440853	9.10849e-05	0.0759098	0.00379959	ENSG00000197818
AD	XXL-VLDL-CE	86	rs13050325	21	16343812	0.000970695	0.295407	0.0469506	ENSG00000180530
AD	XXL-VLDL-CE	87	rs181362	22	21932068	0.000731137	0.2612	0.0257976	ENSG00000185651
AD	XXL-VLDL-CE	88	rs138867763	22	39373136	0.000743861	0.263242	0.0373467	ENSG00000128383
AD	HDL-CE	1	rs3134615	1	40362066	6.89081e-06	0.00948078	0.00133814	ENSG00000084072
AD	HDL-CE	2	rs12385720	1	93539383	0.000538054	0.225985	0.0452633	ENSG00000117500
AD	HDL-CE	3	rs144358733	1	173516815	0.000512229	0.22055	0.0433967	ENSG00000117592
AD	HDL-CE	4	rs897959	1	243897774	0.0004504	0.207014	0.0460826	ENSG00000117020
AD	HDL-CE	5	rs840873	2	129067080	0.000148102	0.106633	0.0148159	ENSG00000136720
AD	HDL-CE	6	rs1954874	2	135594699	0.000594539	0.237016	0.0490515	ENSG00000082258
AD	HDL-CE	7	rs804976	3	120349555	0.000383233	0.190315	0.0369802	ENSG00000065518
AD	HDL-CE	8	rs3920075	3	152073055	3.35301e-05	0.0351084	0.00388863	ENSG00000152601
AD	HDL-CE	9	rs3796621	4	982852	0.000162934	0.113509	0.0161083	ENSG00000127415
AD	HDL-CE	10	rs2237001	4	2258850	1.83667e-05	0.0216927	0.0024303	ENSG00000123933
AD	HDL-CE	11	rs6845118	4	17939740	0.000426687	0.20138	0.0425833	ENSG00000163257
AD	HDL-CE	12	rs13138509	4	154384684	0.000410105	0.197252	0.0468196	ENSG00000121210
AD	HDL-CE	13	rs1049524	5	36687393	0.000442432	0.205155	0.038536	ENSG00000079215
AD	HDL-CE	14	rs62380760	5	140984454	5.03183e-05	0.0482765	0.0137723	ENSG00000178913
AD	HDL-CE	15	rs4713823	6	34676130	2.48852e-06	0.00390991	0.00037287	ENSG00000196821
AD	HDL-CE	16	rs9492129	6	129167449	0.000553556	0.229124	0.0463411	ENSG00000196569
AD	HDL-CE	17	rs4724797	7	6379537	6.95758e-05	0.061964	0.00749981	ENSG00000164535
AD	HDL-CE	18	rs7785189	7	12257527	1.25539e-06	0.00208719	0.000195032	ENSG00000106460
AD	HDL-CE	19	rs4291154	7	17929655	0.00034086	0.178485	0.0308872	ENSG00000071189
AD	HDL-CE	20	rs10264306	7	28239466	1.51272e-05	0.0184645	0.00377636	ENSG00000153814
AD	HDL-CE	21	rs10276619	7	50313352	0.000124129	0.094392	0.02963	ENSG00000185811
AD	HDL-CE	22	rs909152	7	100175473	4.35834e-05	0.0432481	0.00492145	ENSG00000121716
AD	HDL-CE	23	rs66743416	7	150449985	0.000354511	0.18245	0.0319581	ENSG00000213203
AD	HDL-CE	24	rs13268133	8	9731470	0.000203978	0.131093	0.0196713	ENSG00000175806
AD	HDL-CE	25	rs2340534	8	95992330	0.000493362	0.216503	0.0420606	ENSG00000164938
AD	HDL-CE	26	rs231144	8	116416131	4.54217e-05	0.0446876	0.00510726	ENSG00000104447
AD	HDL-CE	27	rs72703721	8	144466338	0.000353295	0.182103	0.0318644	ENSG00000184428
AD	HDL-CE	28	rs62568212	9	107689035	0.000160337	0.112267	0.0158588	ENSG00000070214
AD	HDL-CE	29	rs368942173	11	25650284	0.00036929	0.186573	0.0470068
AD	HDL-CE	30	rs11038673	11	45846619	8.28863e-05	0.0705144	0.0237648	ENSG00000121653
AD	HDL-CE	31	rs2291120	11	47237680	0.000533734	0.225094	0.0449573	ENSG00000134575
AD	HDL-CE	31	rs11039138	11	47249223	3.4059e-05	0.0355627	0.00394565	ENSG00000110514
AD	HDL-CE	31	rs2856661	11	47374998	8.21659e-11	5.15618e-07	1.78927e-08	ENSG00000165915
AD	HDL-CE	32	rs2736600	11	61706011	0.00020407	0.131133	0.0196799	ENSG00000167994
AD	HDL-CE	33	rs35483388	11	122545146	6.31187e-05	0.0573977	0.00683165	ENSG00000154127
AD	HDL-CE	34	rs56347714	12	107196993	0.000217183	0.136542	0.0208547
AD	HDL-CE	35	rs61954383	12	122777467	0.000300317	0.166038	0.0276661	ENSG00000184047
AD	HDL-CE	36	rs6489156	12	123100397	0.000465685	0.21049	0.0401931	ENSG00000111011
AD	HDL-CE	37	rs113740515	12	123199410	0.000241385	0.145717	0.0228476	ENSG00000255398
AD	HDL-CE	38	rs7313915	12	123396799	1.40414e-06	0.00232697	0.000218271	ENSG00000139722
AD	HDL-CE	39	rs10773111	12	125332955	7.3588e-06	0.0100277	0.00101006	ENSG00000073060
AD	HDL-CE	40	rs7182407	15	50714679	0.000152736	0.108786	0.0444859	ENSG00000138592
AD	HDL-CE	41	rs261291	15	58680178	7.25836e-06	0.00991334	0.000998031	ENSG00000128918
AD	HDL-CE	42	rs11857411	15	58863526	0.000179172	0.120856	0.0175839	ENSG00000166035
AD	HDL-CE	43	rs437131	15	76781051	0.000397931	0.194115	0.0351091	ENSG00000140374
AD	HDL-CE	44	rs8054079	16	19975407	6.81643e-06	0.00939044	0.00445485	ENSG00000103550
AD	HDL-CE	45	rs9939774	16	30068354	3.81834e-05	0.0388815	0.00436215	ENSG00000169592
AD	HDL-CE	46	rs929866	16	72038363	0.000118027	0.0912291	0.0344958	ENSG00000257017
AD	HDL-CE	47	rs2280459	17	1423959	6.41378e-05	0.0581486	0.0210732	ENSG00000174238
AD	HDL-CE	48	rs199504	17	44861003	1.2707e-05	0.0159386	0.0115811	ENSG00000120071
AD	HDL-CE	49	rs6501538	17	70373489	0.000439151	0.204379	0.0408986	ENSG00000125398
AD	HDL-CE	50	rs686836	18	32623344	7.57317e-06	0.0102668	0.048869	ENSG00000172466
AD	HDL-CE	51	rs11664327	18	57739623	0.0003446	0.179587	0.0311847	ENSG00000166603
AD	HDL-CE	52	rs56261258	19	45149613	1.3186e-20	5.15618e-07	0.0296566	ENSG00000186567
AD	HDL-CE	53	rs112450640	19	45296364	1.39146e-28	5.15618e-07	0.000973256	ENSG00000130203
AD	HDL-CE	53	rs1135062	19	45322744	4.48089e-12	5.15618e-07	0.00496237	ENSG00000187244
AD	HDL-CE	53	rs11668861	19	45380970	8.17402e-69	5.15618e-07	0.00386153	ENSG00000130202
AD	HDL-CE	53	rs41290120	19	45382675	6.86371e-71	5.15618e-07	0.00073199	ENSG00000130203
AD	HDL-CE	53	rs283811	19	45388500	7.97739e-53	5.15618e-07	1.78927e-08	ENSG00000130204
AD	HDL-CE	53	rs769446	19	45408628	2.12236e-16	5.15618e-07	1.78927e-08	ENSG00000104853
AD	HDL-CE	53	rs439401	19	45414451	5.49828e-222	5.15618e-07	1.78927e-08	ENSG00000130203
AD	HDL-CE	53	rs138235833	19	45415285	8.9001e-17	5.15618e-07	0.0168127	ENSG00000130202
AD	HDL-CE	53	rs28795074	19	45436657	1.84324e-07	0.000563562	0.0173017	ENSG00000104853
AD	HDL-CE	54	rs73045691	19	45440529	6.84317e-35	5.15618e-07	1.78927e-08	ENSG00000104853
AD	HDL-CE	54	rs117715372	19	45455708	6.20355e-05	0.0566988	0.0164569	ENSG00000130203
AD	HDL-CE	54	rs190651665	19	45456103	3.20698e-09	1.2784e-05	1.11972e-06	ENSG00000130203
AD	HDL-CE	54	rs117316645	19	45458212	1.83559e-24	5.15618e-07	0.0317497	ENSG00000104853
AD	HDL-CE	55	rs9676738	19	45704771	3.33924e-10	1.5991e-06	0.0280113	ENSG00000007047
AD	HDL-CE	56	rs6509201	19	45714978	2.50634e-15	5.15618e-07	0.000200672	ENSG00000283632
AD	HDL-CE	57	rs62111724	19	46164672	2.12822e-08	7.39862e-05	1.89495e-05	ENSG00000104936
AD	HDL-CE	57	rs7246757	19	46190531	0.000322917	0.173025	0.0294124	ENSG00000010310
AD	HDL-CE	57	rs8108590	19	46301620	1.09401e-05	0.0140963	0.00144049	ENSG00000177045
AD	HDL-CE	58	rs380573	19	54785593	0.000153384	0.109082	0.015262	ENSG00000131042
AD	HDL-CE	59	rs2781753	19	54814234	1.69543e-05	0.0203071	0.00212344	ENSG00000187116
AD	HDL-CE	60	rs6136437	20	18596424	0.000179729	0.121096	0.0372661	ENSG00000125821
AD	HDL-CE	61	rs8139142	22	21910280	0.000469437	0.211326	0.0404526
AD	HDL-CE	62	rs138727474	22	21926584	0.000580906	0.234453	0.0481712	ENSG00000185651
AD	IDL-CE	1	rs7547155	1	10874877	0.000534955	0.225402	0.0302443	ENSG00000130940
AD	IDL-CE	2	rs144028443	1	39511272	0.000754607	0.26486	0.0156029	ENSG00000168653
AD	IDL-CE	3	rs61779842	1	40324784	2.37097e-05	0.0266513	0.047423	ENSG00000084072
AD	IDL-CE	4	rs2078329	1	45368493	0.00102459	0.302145	0.0365178	ENSG00000142959
AD	IDL-CE	5	rs471705	1	55521242	2.92053e-06	0.00452493	8.74991e-05	ENSG00000169174
AD	IDL-CE	5	rs12750160	1	55674000	0.000781291	0.268975	0.016062	ENSG00000162402
AD	IDL-CE	6	rs149923993	1	93262393	0.000976367	0.296063	0.0368459	ENSG00000067208
AD	IDL-CE	7	rs3197232	1	109748940	9.96512e-05	0.0806324	0.00242031	ENSG00000116299
AD	IDL-CE	8	rs10218497	1	161078176	0.00133051	0.336805	0.0324481	ENSG00000158864
AD	IDL-CE	9	rs9427048	1	161404551	0.00100662	0.299836	0.0272335	ENSG00000143226
AD	IDL-CE	10	rs10799941	1	161708194	0.000623133	0.242291	0.0372926	ENSG00000072694
AD	IDL-CE	11	rs149202916	1	178649622	0.00126035	0.329182	0.0310528	ENSG00000116191
AD	IDL-CE	12	rs9803801	1	234769793	0.000236263	0.143929	0.0192867	ENSG00000168264
AD	IDL-CE	13	rs12474906	2	28033538	0.00102175	0.301783	0.0231291	ENSG00000243147
AD	IDL-CE	14	rs72796768	2	44083804	0.000332635	0.17606	0.00739342	ENSG00000143921
AD	IDL-CE	15	rs113567335	2	63960662	0.00148519	0.352281	0.0478671	ENSG00000169764
AD	IDL-CE	16	rs17028137	2	103590011	0.0014121	0.34518	0.0439949	ENSG00000135953
AD	IDL-CE	17	rs77005662	2	129059229	0.000815909	0.274199	0.0167112	ENSG00000136720
AD	IDL-CE	18	rs6710807	2	135592345	0.000207511	0.132654	0.00477301	ENSG00000152128
AD	IDL-CE	19	rs58757862	2	161235452	0.000951792	0.292958	0.0191851	ENSG00000153250
AD	IDL-CE	20	rs72973141	2	161638495	0.000748762	0.26394	0.0319067	ENSG00000153250
AD	IDL-CE	21	rs115654617	2	203893999	0.000330859	0.17552	0.0073547	ENSG00000144426
AD	IDL-CE	22	rs931686	3	8548885	0.00186355	0.383584	0.0432743	ENSG00000071282
AD	IDL-CE	23	rs116179808	3	32668505	0.00135707	0.339586	0.036549	ENSG00000144635
AD	IDL-CE	24	rs9878160	3	33020292	0.000932421	0.290454	0.0239097	ENSG00000183813
AD	IDL-CE	25	rs6773931	3	56735180	0.000273911	0.157415	0.00618517	ENSG00000180376
AD	IDL-CE	26	rs139553701	3	67347488	0.000777047	0.26833	0.0227139	ENSG00000163376
AD	IDL-CE	27	rs3773498	3	71016389	0.00156972	0.36007	0.032411	ENSG00000114861
AD	IDL-CE	28	rs56026866	3	129276412	0.00191114	0.387035	0.0353098	ENSG00000163913
AD	IDL-CE	29	rs148468347	3	132461923	0.00136656	0.340566	0.0350822	ENSG00000113971
AD	IDL-CE	30	rs114302199	3	142214313	0.000311989	0.169684	0.0069483	ENSG00000114127
AD	IDL-CE	31	rs13059175	3	152062241	6.91806e-05	0.0616914	0.0488847	ENSG00000152601
AD	IDL-CE	32	rs62301688	4	48073073	0.00199398	0.392841	0.0475472	ENSG00000198515
AD	IDL-CE	33	rs62316985	4	69412439	0.00066812	0.250448	0.0139944	ENSG00000196620
AD	IDL-CE	34	rs1085392	5	78334724	0.00230853	0.412647	0.0428788	ENSG00000132837
AD	IDL-CE	35	rs6890376	5	122680442	0.00178743	0.377878	0.033386	ENSG00000168944
AD	IDL-CE	36	rs6596004	5	130547165	0.000250514	0.149018	0.0108118	ENSG00000169567
AD	IDL-CE	37	rs7268	5	139712550	3.09993e-06	0.0047523	0.0280922	ENSG00000120306
AD	IDL-CE	38	rs143989537	5	148282530	0.00175033	0.375009	0.0403038	ENSG00000169252
AD	IDL-CE	39	rs10073683	5	156483993	3.64399e-05	0.0375016	0.000957796	ENSG00000135077
AD	IDL-CE	40	rs112540634	6	34623905	7.32987e-05	0.0644034	0.00183293	ENSG00000196821
AD	IDL-CE	41	rs35047410	6	41170954	0.00123761	0.326794	0.0368161	ENSG00000112195
AD	IDL-CE	42	rs195515	6	116240302	0.00173796	0.374039	0.03339	ENSG00000178425
AD	IDL-CE	42	rs117756064	6	116409120	0.000407482	0.196613	0.0258016	ENSG00000111817
AD	IDL-CE	43	rs78423775	6	160519228	0.00175699	0.375528	0.0328922	ENSG00000175003
AD	IDL-CE	44	rs35351535	6	160794429	0.000573198	0.233045	0.012828	ENSG00000146477
AD	IDL-CE	45	rs3124785	6	160954505	0.00174462	0.374562	0.0326892	ENSG00000122194
AD	IDL-CE	46	rs75032247	7	900959	0.000544348	0.227329	0.0116357	ENSG00000164828
AD	IDL-CE	46	rs6944845	7	968739	0.00229899	0.412087	0.0414766	ENSG00000105963
AD	IDL-CE	47	rs836550	7	6440437	0.000913716	0.287986	0.0185294	ENSG00000164535
AD	IDL-CE	48	rs141463535	7	8304009	0.00016785	0.115853	0.0450124	ENSG00000003147
AD	IDL-CE	49	rs6460892	7	12234020	0.000547731	0.228015	0.0170653	ENSG00000106460
AD	IDL-CE	50	rs11762060	7	17808596	0.00107	0.307804	0.0212992	ENSG00000071189
AD	IDL-CE	51	rs7807404	7	26011908	0.00170278	0.37124	0.0319914	ENSG00000050344
AD	IDL-CE	52	rs4722756	7	28154822	0.00015737	0.110911	0.00791345	ENSG00000153814
AD	IDL-CE	53	rs12669163	7	50278585	3.00219e-05	0.0321347	0.00226609	ENSG00000185811
AD	IDL-CE	54	rs13239185	7	75745033	0.00232856	0.413815	0.0419212	ENSG00000127948
AD	IDL-CE	55	rs62470409	7	96372353	0.00155737	0.358959	0.0295139	ENSG00000127922
AD	IDL-CE	56	rs2734897	7	100159567	3.35028e-05	0.0350636	0.000884368	ENSG00000121716
AD	IDL-CE	57	rs12386642	7	146013979	0.00130112	0.333661	0.0378044	ENSG00000174469
AD	IDL-CE	58	rs13311165	7	157273358	0.00151653	0.355219	0.0288842	ENSG00000105993
AD	IDL-CE	59	rs6986685	8	9233771	0.000859606	0.280552	0.0175491	ENSG00000175806
AD	IDL-CE	59	rs12550674	8	9733499	0.000150326	0.107706	0.00354563	ENSG00000175806
AD	IDL-CE	60	rs6987752	8	95966531	0.000887837	0.284487	0.0327889	ENSG00000156170
AD	IDL-CE	61	rs34604874	8	126487857	0.000510258	0.22017	0.0109337	ENSG00000173334
AD	IDL-CE	62	rs897149	8	126580618	2.78645e-05	0.0303353	0.00200692	ENSG00000173334
AD	IDL-CE	63	rs6985003	8	145075703	1.43862e-05	0.0177416	0.000397595	ENSG00000178685
AD	IDL-CE	64	rs79159672	9	679222	0.00133241	0.337006	0.0431109	ENSG00000107104
AD	IDL-CE	65	rs4977757	9	22094330	0.00157257	0.360325	0.0297441	ENSG00000147883
AD	IDL-CE	66	rs7023558	9	95775007	0.00121581	0.324476	0.0343466	ENSG00000157303
AD	IDL-CE	67	rs700123	9	116439099	0.000416381	0.198864	0.0318601	ENSG00000138835
AD	IDL-CE	68	rs56963659	9	136348194	0.00105864	0.306412	0.021091	ENSG00000175164
AD	IDL-CE	69	rs11257254	10	11731124	0.000234029	0.143104	0.0388501	ENSG00000148429
AD	IDL-CE	70	rs10509208	10	66289282	0.000721243	0.259506	0.0150053
AD	IDL-CE	71	rs74156304	10	112607587	0.00121581	0.324476	0.0416273	ENSG00000150593
AD	IDL-CE	72	rs10885209	10	113321561	0.000936673	0.291008	0.0415569	ENSG00000150594
AD	IDL-CE	73	rs7102130	11	5673359	0.000291917	0.163416	0.00655843	ENSG00000175518
AD	IDL-CE	74	rs11039324	11	47665686	3.00245e-07	0.000747614	1.0318e-05	ENSG00000109919
AD	IDL-CE	74	rs6485802	11	48051442	0.000662942	0.249527	0.0138916	ENSG00000149177
AD	IDL-CE	75	rs509968	11	59823135	0.000123759	0.0942148	0.0482795	ENSG00000110077
AD	IDL-CE	76	rs2736600	11	61706011	0.00020407	0.131202	0.00469386	ENSG00000167994
AD	IDL-CE	77	rs11231606	11	63614221	0.000354885	0.182592	0.0102052	ENSG00000072518
AD	IDL-CE	77	rs72916323	11	63697383	9.13522e-05	0.0758547	0.0109411	ENSG00000072518
AD	IDL-CE	78	rs7119612	11	65570517	0.00264072	0.430536	0.0466519	ENSG00000172922
AD	IDL-CE	79	rs612189	11	67282608	0.000236449	0.143998	0.0476819	ENSG00000172663
AD	IDL-CE	80	rs10891587	11	113569575	0.00256144	0.426591	0.0453754	ENSG00000166682
AD	IDL-CE	81	rs35483388	11	122545146	6.31187e-05	0.0573904	0.00158896	ENSG00000154127
AD	IDL-CE	82	rs370766295	12	17777271	0.00132862	0.336604	0.0400212
AD	IDL-CE	83	rs6487557	12	26665429	0.00245643	0.421043	0.0437806	ENSG00000123104
AD	IDL-CE	84	rs117857624	12	37872729	5.35796e-05	0.0507871	0.00626117
AD	IDL-CE	85	rs147911450	12	47230069	0.00202256	0.394766	0.0399505	ENSG00000139209
AD	IDL-CE	86	rs79680711	12	57203023	0.000303398	0.167052	0.0208521	ENSG00000198056
AD	IDL-CE	87	rs870392	12	58219173	0.00242207	0.419139	0.0441674	ENSG00000123297
AD	IDL-CE	88	rs113740515	12	123199410	0.000241385	0.145793	0.00548894	ENSG00000255398
AD	IDL-CE	88	rs4275659	12	123447928	9.126e-05	0.0757992	0.00224332	ENSG00000051825
AD	IDL-CE	89	rs75908018	12	125095270	0.00228087	0.411017	0.0412013	ENSG00000196498
AD	IDL-CE	90	rs7296737	12	125336956	1.62575e-05	0.0195833	0.00115914	ENSG00000073060
AD	IDL-CE	91	rs9553093	13	24474031	6.26597e-05	0.057094	0.00219323	ENSG00000205863
AD	IDL-CE	92	rs772313	13	99471059	0.000829969	0.276279	0.0313705	ENSG00000088387
AD	IDL-CE	93	rs61986548	14	73485096	0.00120539	0.323352	0.0237081	ENSG00000119707
AD	IDL-CE	94	rs117281836	14	95216789	0.0019797	0.391857	0.036571	ENSG00000133937
AD	IDL-CE	95	rs9744466	15	52261571	0.00134664	0.3385	0.026069	ENSG00000138594
AD	IDL-CE	96	rs261291	15	58680178	7.25836e-06	0.00991796	0.000207227	ENSG00000128918
AD	IDL-CE	96	rs118078695	15	58686409	0.00128879	0.332322	0.0250287	ENSG00000128918
AD	IDL-CE	97	rs78936960	15	58717401	0.00231044	0.412759	0.0416494	ENSG00000166035
AD	IDL-CE	98	rs11857411	15	58863526	0.000179172	0.12091	0.0291916	ENSG00000166035
AD	IDL-CE	99	rs8033972	15	64524980	0.000821948	0.275097	0.0303236	ENSG00000028528
AD	IDL-CE	100	rs11634685	15	74599333	0.00139692	0.343658	0.0269376	ENSG00000140481
AD	IDL-CE	101	rs936226	15	75069282	0.000915794	0.288263	0.0185659	ENSG00000140474
AD	IDL-CE	102	rs12907292	15	82047740	0.0010104	0.300326	0.0432039	ENSG00000183496
AD	IDL-CE	103	rs7198884	16	661451	0.00231044	0.412759	0.0416494	ENSG00000197562
AD	IDL-CE	104	rs80169820	16	18822843	0.00143488	0.347431	0.0341294	ENSG00000170540
AD	IDL-CE	105	rs7191849	16	30023157	0.000181308	0.121828	0.00422178	ENSG00000169592
AD	IDL-CE	106	rs34841413	16	51602710	9.10204e-05	0.0756548	0.0199888	ENSG00000224578
AD	IDL-CE	107	rs17307464	16	70755144	5.25442e-05	0.0500009	0.0204205	ENSG00000132613
AD	IDL-CE	108	rs112211091	16	71472131	0.00242398	0.419245	0.043318	ENSG00000257017
AD	IDL-CE	108	rs4788574	16	71922043	0.0014719	0.351016	0.0281765	ENSG00000257017
AD	IDL-CE	108	rs3764310	16	72048332	0.000139952	0.1027	0.00332552	ENSG00000257017
AD	IDL-CE	111	rs118182637	16	72294132	0.00155357	0.358615	0.029456	ENSG00000257017
AD	IDL-CE	112	rs250133	16	79571322	0.000209277	0.133391	0.0127829	ENSG00000178573
AD	IDL-CE	113	rs34853504	17	1616093	6.80045e-05	0.0608872	0.0145687	ENSG00000167711
AD	IDL-CE	114	rs3826408	17	7101292	4.31354e-05	0.0428649	0.00112149	ENSG00000072778
AD	IDL-CE	115	rs148618071	17	13700128	0.000233656	0.142965	0.0379932
AD	IDL-CE	116	rs56067920	17	27056618	0.00178267	0.377514	0.0463392	ENSG00000167525
AD	IDL-CE	117	rs3115095	17	27911278	0.00105864	0.306412	0.021091	ENSG00000167543
AD	IDL-CE	118	rs17884466	17	29546765	2.91843e-05	0.0314519	0.000777152	ENSG00000131242
AD	IDL-CE	119	rs3785880	17	43993376	0.0014121	0.34518	0.032105	ENSG00000186868
AD	IDL-CE	120	rs142232522	17	45613827	0.00182168	0.380475	0.0339316	ENSG00000178852
AD	IDL-CE	120	rs11868058	17	45640405	0.00054106	0.226658	0.0115699	ENSG00000141279
AD	IDL-CE	121	rs189894386	17	61543566	0.000540027	0.226447	0.0115491	ENSG00000266173
AD	IDL-CE	122	rs4342	17	61565998	0.000170912	0.117253	0.0205479	ENSG00000008283
AD	IDL-CE	123	rs9891985	17	79148667	0.00285573	0.440668	0.0499303	ENSG00000224877
AD	IDL-CE	124	rs10468792	18	9046854	0.00236481	0.415904	0.0424585	ENSG00000178127
AD	IDL-CE	125	rs9949213	18	9523300	0.00237054	0.416231	0.0455654	ENSG00000017797
AD	IDL-CE	126	rs9947182	18	47253904	0.00226179	0.409882	0.0409092	ENSG00000101670
AD	IDL-CE	127	rs8088451	18	47272034	0.00111826	0.313562	0.0221605	ENSG00000167315
AD	IDL-CE	128	rs3752231	19	1043638	3.36184e-09	1.35192e-05	0.00167424	ENSG00000064666
AD	IDL-CE	128	rs4147933	19	1064565	8.97947e-05	0.0749098	0.00221076	ENSG00000167468
AD	IDL-CE	128	rs117187726	19	1077674	0.000210951	0.134083	0.0461737	ENSG00000064687
AD	IDL-CE	129	rs112508627	19	10842063	1.84392e-05	0.0217594	0.00050319	ENSG00000129353
AD	IDL-CE	129	rs141989097	19	11069069	0.0016581	0.367602	0.031227	ENSG00000142453
AD	IDL-CE	130	rs2738455	19	11235090	0.000178522	0.120628	0.00416269	ENSG00000161888
AD	IDL-CE	131	rs8107250	19	17532350	0.00282323	0.439186	0.0494509	ENSG00000141971
AD	IDL-CE	132	rs77543386	19	18622193	0.000677818	0.252154	0.0394736	ENSG00000105656
AD	IDL-CE	133	rs28758934	19	43699292	0.00180075	0.378894	0.0335994	ENSG00000204936
AD	IDL-CE	134	rs73048605	19	44228057	0.00122529	0.325489	0.0361528	ENSG00000011422
AD	IDL-CE	135	rs444694	19	44309076	7.40067e-05	0.0648543	0.0387058	ENSG00000159871
AD	IDL-CE	136	rs116986038	19	44754426	0.000307133	0.168206	0.00685633	ENSG00000263002
AD	IDL-CE	137	rs61496306	19	44884452	0.000232073	0.142375	0.0402665	ENSG00000062370
AD	IDL-CE	137	rs387530	19	44960641	0.00109365	0.310658	0.0217261
AD	IDL-CE	137	rs1865387	19	45002315	0.000686859	0.253723	0.0143599	ENSG00000167384
AD	IDL-CE	137	rs80257887	19	45020859	9.42032e-09	3.46243e-05	0.00234242	ENSG00000167384
AD	IDL-CE	137	rs74747585	19	45039971	2.26232e-07	0.00065175	7.93968e-06	ENSG00000273777
AD	IDL-CE	137	rs75161053	19	45048858	2.03788e-06	0.00327646	6.21943e-05	ENSG00000273777
AD	IDL-CE	137	rs12461127	19	45052601	1.68627e-06	0.00275969	5.22e-05	ENSG00000073008
AD	IDL-CE	137	rs846848	19	45074177	8.40837e-10	3.80344e-06	3.7833e-08	ENSG00000073008
AD	IDL-CE	137	rs16979292	19	45091743	0.000179079	0.12087	0.00417458	ENSG00000073008
AD	IDL-CE	137	rs77090013	19	45122710	0.000139396	0.102421	0.0304715	ENSG00000216588
AD	IDL-CE	137	rs11882134	19	45123303	1.29732e-11	5.27355e-07	4.93488e-09	ENSG00000186567
AD	IDL-CE	137	rs112027066	19	45129089	9.64278e-15	5.27355e-07	4.93488e-09	ENSG00000216588
AD	IDL-CE	137	rs12977255	19	45134422	2.04495e-12	5.27355e-07	4.93488e-09	ENSG00000073008
AD	IDL-CE	137	rs2272021	19	45164732	0.000520492	0.222368	0.0111492	ENSG00000073008
AD	IDL-CE	137	rs111780744	19	45166951	3.90732e-12	5.27355e-07	2.33172e-06	ENSG00000073008
AD	IDL-CE	137	rs8104660	19	45191509	3.979e-11	5.27355e-07	4.93488e-09	ENSG00000073008
AD	IDL-CE	137	rs4803740	19	45193125	4.63629e-12	5.27355e-07	4.93488e-09	ENSG00000186567
AD	IDL-CE	137	rs76218096	19	45195366	0.000448525	0.206615	0.00975278	ENSG00000069399
AD	IDL-CE	137	rs151330717	19	45196964	5.57058e-12	5.27355e-07	4.93488e-09	ENSG00000069399
AD	IDL-CE	137	rs80000866	19	45200634	7.95817e-05	0.0682756	0.00196783	ENSG00000130202
AD	IDL-CE	137	rs2965164	19	45202052	5.42122e-10	2.55143e-06	0.00328955	ENSG00000186567
AD	IDL-CE	137	rs111278137	19	45215081	5.13387e-10	2.41906e-06	2.35866e-08	ENSG00000187244
AD	IDL-CE	137	rs58500115	19	45220077	2.05644e-15	5.27355e-07	4.93488e-09	ENSG00000073008
AD	IDL-CE	137	rs2965109	19	45225345	2.2831e-29	5.27355e-07	4.93488e-09	ENSG00000186567
AD	IDL-CE	137	rs75590830	19	45229086	0.000160337	0.112306	0.00504287	ENSG00000069399
AD	IDL-CE	137	rs186110295	19	45233503	8.74648e-11	5.27355e-07	4.93488e-09	ENSG00000130202
AD	IDL-CE	137	rs74607435	19	45235700	2.51653e-10	1.24867e-06	1.19276e-08	ENSG00000069399
AD	IDL-CE	137	rs73048230	19	45240436	0.000365829	0.185656	0.0193434	ENSG00000130202
AD	IDL-CE	137	rs75599500	19	45243696	3.70817e-07	0.000808879	6.50674e-05	ENSG00000073008
AD	IDL-CE	137	rs8103315	19	45254168	9.59438e-86	5.27355e-07	4.93488e-09	ENSG00000069399
AD	IDL-CE	137	rs147211387	19	45261755	1.01199e-07	0.000328235	0.000114037	ENSG00000142273
AD	IDL-CE	137	rs113330691	19	45295886	1.27201e-17	5.27355e-07	4.93488e-09	ENSG00000142273
AD	IDL-CE	137	rs10419669	19	45298069	7.0141e-12	5.27355e-07	4.93488e-09	ENSG00000142273
AD	IDL-CE	137	rs3810141	19	45316804	6.57396e-15	5.27355e-07	4.93488e-09	ENSG00000069399
AD	IDL-CE	137	rs1135062	19	45322744	4.48089e-12	5.27355e-07	4.93488e-09	ENSG00000187244
AD	IDL-CE	137	rs8113311	19	45325738	1.00362e-45	5.27355e-07	4.93488e-09	ENSG00000130202
AD	IDL-CE	137	rs78986976	19	45329438	3.63536e-14	5.27355e-07	4.93488e-09	ENSG00000130202
AD	IDL-CE	137	rs4452060	19	45347911	1.13953e-56	5.27355e-07	4.93488e-09	ENSG00000130202
AD	IDL-CE	137	rs411920	19	45361632	3.02126e-38	5.27355e-07	4.93488e-09	ENSG00000130202
AD	IDL-CE	137	rs138607350	19	45363820	2.0474e-71	5.27355e-07	4.93488e-09	ENSG00000130202
AD	IDL-CE	137	rs146275714	19	45365447	5.79449e-292	5.27355e-07	4.93488e-09	ENSG00000130202
AD	IDL-CE	137	rs11667640	19	45379791	7.09838e-22	5.27355e-07	0.000365256	ENSG00000130202
AD	IDL-CE	137	rs77196615	19	45380335	0.0004161	0.198794	0.00908615	ENSG00000130202
AD	IDL-CE	137	rs144261139	19	45385356	7.29392e-99	5.27355e-07	4.93488e-09	ENSG00000130202
AD	IDL-CE	137	rs116967764	19	45385389	0.000187623	0.12448	0.00435245	ENSG00000130202
AD	IDL-CE	137	rs143473297	19	45393352	5.33179e-30	5.27355e-07	3.26179e-07	ENSG00000130203
AD	IDL-CE	137	rs73936968	19	45395816	3.09282e-06	0.00474354	9.20479e-05	ENSG00000130202
AD	IDL-CE	137	rs1160984	19	45403924	2.97996e-33	5.27355e-07	0.000290777	ENSG00000130202
AD	IDL-CE	137	rs10119	19	45406673	0	5.27355e-07	2.52383e-07	ENSG00000130202
AD	IDL-CE	137	rs72654472	19	45414392	1.0925e-10	5.76165e-07	0.0203028	ENSG00000104853
AD	IDL-CE	137	rs72654437	19	45416099	1.81447e-12	5.27355e-07	4.93488e-09	ENSG00000130202
AD	IDL-CE	137	rs72654445	19	45417200	3.74146e-11	5.27355e-07	0.000365256	ENSG00000130202
AD	IDL-CE	137	rs28795074	19	45436657	1.84324e-07	0.000566572	6.55417e-06	ENSG00000104853
AD	IDL-CE	137	rs1132899	19	45448036	1.20857e-22	5.27355e-07	4.93488e-09	ENSG00000224916
AD	IDL-CE	137	rs10420434	19	45451190	2.92142e-06	0.00452609	0.00737234	ENSG00000104853
AD	IDL-CE	137	rs117715372	19	45455708	6.20355e-05	0.0566907	0.00156591	ENSG00000130203
AD	IDL-CE	137	rs138692741	19	45467132	2.83625e-07	0.000730248	9.80282e-06	ENSG00000130203
AD	IDL-CE	137	rs145639166	19	45469129	2.11577e-13	5.27355e-07	0.00507766	ENSG00000130203
AD	IDL-CE	137	rs117198034	19	45469902	1.5566e-06	0.00255549	0.0014819	ENSG00000130203
AD	IDL-CE	137	rs117612135	19	45504527	1.36355e-17	5.27355e-07	4.93488e-09	ENSG00000007047
AD	IDL-CE	137	rs35194062	19	45505177	2.37851e-13	5.27355e-07	4.93488e-09	ENSG00000104856
AD	IDL-CE	137	rs149625707	19	45512123	0.000265333	0.154416	0.0109722	ENSG00000104853
AD	IDL-CE	137	rs34874378	19	45516881	6.03002e-17	5.27355e-07	4.93488e-09	ENSG00000007047
AD	IDL-CE	137	rs142380271	19	45525038	2.30369e-10	1.1566e-06	0.000560132	ENSG00000104856
AD	IDL-CE	137	rs35057129	19	45535310	9.27498e-14	5.27355e-07	4.93488e-09	ENSG00000104856
AD	IDL-CE	137	rs112481437	19	45549135	3.31042e-30	5.27355e-07	4.93488e-09	ENSG00000130203
AD	IDL-CE	137	rs201269048	19	45574113	9.56134e-10	4.26629e-06	4.27258e-08	ENSG00000104853
AD	IDL-CE	137	rs11083759	19	45576714	2.9082e-09	1.18399e-05	1.23864e-07	ENSG00000104859
AD	IDL-CE	137	rs60239918	19	45580372	7.3445e-09	2.75501e-05	8.32985e-06	ENSG00000104853
AD	IDL-CE	137	rs8100183	19	45584692	3.69571e-12	5.27355e-07	4.93488e-09	ENSG00000142252
AD	IDL-CE	137	rs78620885	19	45591084	3.53735e-06	0.00534368	0.00010489	ENSG00000142252
AD	IDL-CE	137	rs35836101	19	45616982	7.17945e-06	0.00982705	0.000205131	ENSG00000104866
AD	IDL-CE	137	rs78073763	19	45649838	2.84663e-07	0.000731363	0.000910783	ENSG00000142252
AD	IDL-CE	137	rs78541786	19	45659606	3.46712e-23	5.27355e-07	4.93488e-09	ENSG00000179846
AD	IDL-CE	137	rs149553138	19	45672478	0.00010805	0.085688	0.00261977	ENSG00000007255
AD	IDL-CE	137	rs114783480	19	45676245	1.07321e-09	4.74292e-06	7.39811e-08	ENSG00000007255
AD	IDL-CE	137	rs62118471	19	45691049	5.16909e-06	0.00739044	0.000149704	ENSG00000142252
AD	IDL-CE	137	rs111243475	19	45691570	1.2941e-06	0.00215717	4.06179e-05	ENSG00000007255
AD	IDL-CE	137	rs117748693	19	45692821	7.78977e-05	0.0672575	0.0137638	ENSG00000007047
AD	IDL-CE	137	rs12977719	19	45694106	0.000573574	0.233118	0.0122033
AD	IDL-CE	137	rs620807	19	45706952	1.53904e-15	5.27355e-07	4.93488e-09	ENSG00000007047
AD	IDL-CE	137	rs10415392	19	45719790	2.15575e-12	5.27355e-07	4.60248e-08	ENSG00000007047
AD	IDL-CE	137	rs346758	19	45725739	2.93672e-23	5.27355e-07	3.29314e-08	ENSG00000007047
AD	IDL-CE	137	rs386569	19	45787046	6.37302e-06	0.00883608	0.000182279	ENSG00000007047
AD	IDL-CE	137	rs144645090	19	45818117	4.19247e-12	5.27355e-07	0.0491591	ENSG00000104879
AD	IDL-CE	137	rs123187	19	45830947	8.31063e-17	5.27355e-07	5.98988e-07	ENSG00000104879
AD	IDL-CE	137	rs76692930	19	45875851	0.00106905	0.307688	0.0212819	ENSG00000104884
AD	IDL-CE	137	rs4802253	19	45904995	4.2203e-05	0.0421029	0.0420734	ENSG00000012061
AD	IDL-CE	137	rs928911	19	45907860	0.000965969	0.294759	0.0194226	ENSG00000012061
AD	IDL-CE	137	rs3212930	19	45927610	1.2923e-09	5.59956e-06	5.69197e-08	ENSG00000012061
AD	IDL-CE	138	rs111411487	19	45978716	7.40067e-05	0.0648543	0.01061	ENSG00000125753
AD	IDL-CE	138	rs111631465	19	46015838	0.00135992	0.339881	0.0263015	ENSG00000125753
AD	IDL-CE	138	rs62109650	19	46052898	7.92942e-06	0.0106534	0.00269954	ENSG00000125753
AD	IDL-CE	138	rs16979890	19	46066318	1.11743e-05	0.0143594	0.00116645	ENSG00000125753
AD	IDL-CE	138	rs79871265	19	46073574	0.000957463	0.293682	0.0192805	ENSG00000125741
AD	IDL-CE	138	rs4802269	19	46167469	1.14158e-09	5.01829e-06	1.76932e-07	ENSG00000104936
AD	IDL-CE	138	rs73054338	19	46173214	0.000671321	0.251014	0.0140576	ENSG00000125744
AD	IDL-CE	139	rs4803850	19	46230786	1.53984e-05	0.018726	0.0166571	ENSG00000104936
AD	IDL-CE	139	rs77686356	19	46361733	0.000653905	0.247902	0.0137103	ENSG00000125755
AD	IDL-CE	139	rs7254364	19	46373218	5.13899e-05	0.0491061	0.0136359	ENSG00000104936
AD	IDL-CE	140	rs2341635	19	46470434	0.000570754	0.232572	0.0121498	ENSG00000104983
AD	IDL-CE	140	rs192728214	19	46483674	1.9155e-05	0.0224176	0.0240084	ENSG00000011485
AD	IDL-CE	141	rs114794892	19	46730028	0.000893125	0.28521	0.0476647	ENSG00000188293
AD	IDL-CE	142	rs443081	19	47212343	3.90052e-05	0.0394751	0.00488141	ENSG00000105287
AD	IDL-CE	143	rs479486	19	49229323	8.37026e-06	0.0112002	0.000237039	ENSG00000176909
AD	IDL-CE	144	rs11669500	19	52144572	0.00223891	0.408506	0.0438284	ENSG00000105492
AD	IDL-CE	145	rs6034875	20	17627727	0.000849694	0.27914	0.0247544	ENSG00000125868
AD	IDL-CE	146	rs2745836	20	17808116	0.00141779	0.345746	0.0272891	ENSG00000125844
AD	IDL-CE	147	rs240754	20	17860145	0.000892558	0.285133	0.0489098	ENSG00000125844
AD	IDL-CE	148	rs2830246	21	27847903	0.00148994	0.35273	0.0284651	ENSG00000166265
AD	IDL-CE	149	rs181362	22	21932068	0.000731137	0.26112	0.0151854	ENSG00000185651
AD	IDL-CE	150	rs13056300	22	41408754	0.000437464	0.204012	0.0399726	ENSG00000196236
AD	L-HDL-CE	1	rs61781270	1	40349428	6.55662e-06	0.00909258	0.000853505	ENSG00000084072
AD	L-HDL-CE	2	rs112524162	1	40576715	5.16739e-05	0.0494449	0.0108788	ENSG00000131238
AD	L-HDL-CE	3	rs12385720	1	93539383	0.000538054	0.226488	0.0416855	ENSG00000117500
AD	L-HDL-CE	4	rs11580393	1	150077330	0.000464185	0.210581	0.0369992	ENSG00000143412
AD	L-HDL-CE	5	rs4489574	1	161189713	4.73156e-05	0.0462014	0.00499701	ENSG00000158869
AD	L-HDL-CE	6	rs144358733	1	173516815	0.000512229	0.221023	0.039998	ENSG00000117592
AD	L-HDL-CE	7	rs4282830	1	222911960	9.80831e-05	0.0799302	0.00959014	ENSG00000154305
AD	L-HDL-CE	8	rs840873	2	129067080	0.000148102	0.106879	0.0138798	ENSG00000136720
AD	L-HDL-CE	9	rs3819121	2	135622860	0.000675841	0.252317	0.0498788	ENSG00000153086
AD	L-HDL-CE	10	rs3796621	4	982852	0.000162934	0.113776	0.0150747	ENSG00000127415
AD	L-HDL-CE	11	rs2237001	4	2258850	1.83667e-05	0.0217349	0.00363155	ENSG00000123933
AD	L-HDL-CE	12	rs12509447	4	2861090	0.000666049	0.250589	0.0492993	ENSG00000109736
AD	L-HDL-CE	13	rs6845118	4	17939740	0.000426687	0.201773	0.034527	ENSG00000163257
AD	L-HDL-CE	14	rs62316985	4	69412439	0.00066812	0.250957	0.0494226	ENSG00000196620
AD	L-HDL-CE	15	rs13138509	4	154384684	0.000410105	0.197628	0.0333637	ENSG00000121210
AD	L-HDL-CE	16	rs62380760	5	140984454	5.03183e-05	0.0483727	0.00526222	ENSG00000178913
AD	L-HDL-CE	17	rs11749534	5	148572946	0.000409543	0.197485	0.0333234	ENSG00000173210
AD	L-HDL-CE	18	rs4713823	6	34676130	2.48852e-06	0.0039254	0.000350813	ENSG00000196821
AD	L-HDL-CE	19	rs4724797	7	6379537	6.95758e-05	0.062092	0.00707418	ENSG00000164535
AD	L-HDL-CE	20	rs10950392	7	12263538	4.2445e-06	0.00625842	0.000575812	ENSG00000106460
AD	L-HDL-CE	21	rs4291154	7	17929655	0.00034086	0.178835	0.0385205	ENSG00000071189
AD	L-HDL-CE	22	rs4722762	7	28178262	6.72234e-06	0.00930065	0.000874052	ENSG00000153814
AD	L-HDL-CE	23	rs10276619	7	50313352	0.000124129	0.0946007	0.0123132	ENSG00000185811
AD	L-HDL-CE	24	rs12538820	7	99340049	0.000172768	0.118321	0.019639	ENSG00000130429
AD	L-HDL-CE	25	rs12539172	7	100091795	2.85017e-08	9.8725e-05	0.00761304	ENSG00000121716
AD	L-HDL-CE	26	rs66743416	7	150449985	0.000354511	0.182803	0.0296096	ENSG00000213203
AD	L-HDL-CE	27	rs12550674	8	9733499	0.000150326	0.107924	0.0183063	ENSG00000175806
AD	L-HDL-CE	28	rs2340534	8	95992330	0.000493362	0.216956	0.0387884	ENSG00000164938
AD	L-HDL-CE	29	rs231144	8	116416131	4.54217e-05	0.0447739	0.00482352	ENSG00000104447
AD	L-HDL-CE	30	rs7828742	8	116960729	0.000503968	0.219216	0.0491705	ENSG00000104447
AD	L-HDL-CE	31	rs34604874	8	126487857	0.000510258	0.220594	0.0398657	ENSG00000173334
AD	L-HDL-CE	32	rs72703721	8	144466338	0.000353295	0.182456	0.0295242	ENSG00000184428
AD	L-HDL-CE	33	rs2029209	9	11861841	0.000241385	0.146058	0.0212795
AD	L-HDL-CE	34	rs62568212	9	107689035	0.000160337	0.11253	0.0148445	ENSG00000070214
AD	L-HDL-CE	35	rs368942173	11	25650284	0.00036929	0.18693	0.0481557
AD	L-HDL-CE	36	rs11038673	11	45846619	8.28863e-05	0.0706593	0.0362959	ENSG00000121653
AD	L-HDL-CE	37	rs11039138	11	47249223	3.4059e-05	0.0356247	0.00372552	ENSG00000110514
AD	L-HDL-CE	37	rs2856661	11	47374998	8.21659e-11	5.16e-07	2.09265e-08	ENSG00000165915
AD	L-HDL-CE	37	rs79680178	11	48025674	0.000166922	0.115652	0.0390008	ENSG00000149177
AD	L-HDL-CE	38	rs2736600	11	61706011	0.00020407	0.131448	0.0183679	ENSG00000167994
AD	L-HDL-CE	39	rs1263164	11	116675291	0.00024362	0.14686	0.0214393	ENSG00000149591
AD	L-HDL-CE	40	rs35483388	11	122545146	6.31187e-05	0.0575168	0.00644784	ENSG00000154127
AD	L-HDL-CE	41	rs56347714	12	107196993	0.000217183	0.136866	0.0194477
AD	L-HDL-CE	42	rs61954383	12	122777467	0.000300317	0.166383	0.0256932	ENSG00000184047
AD	L-HDL-CE	43	rs6489156	12	123100397	0.000465685	0.210919	0.037094	ENSG00000111011
AD	L-HDL-CE	44	rs113740515	12	123199410	0.000241385	0.146058	0.0212795	ENSG00000255398
AD	L-HDL-CE	45	rs7313915	12	123396799	1.40414e-06	0.00233691	0.000317254	ENSG00000139722
AD	L-HDL-CE	46	rs10773111	12	125332955	7.3588e-06	0.0100546	0.000948514	ENSG00000073060
AD	L-HDL-CE	47	rs76278827	14	55908007	0.000563235	0.231569	0.0432547	ENSG00000126777
AD	L-HDL-CE	48	rs67688669	15	58860565	0.000151067	0.108269	0.0141133	ENSG00000166035
AD	L-HDL-CE	49	rs142864748	15	59059259	0.00019236	0.126653	0.0352999	ENSG00000128918
AD	L-HDL-CE	50	rs437131	15	76781051	0.000397931	0.194478	0.0364142	ENSG00000140374
AD	L-HDL-CE	51	rs8054079	16	19975407	6.81643e-06	0.0094165	0.0409029	ENSG00000103550
AD	L-HDL-CE	52	rs9939774	16	30068354	3.81834e-05	0.0389519	0.00411965	ENSG00000169592
AD	L-HDL-CE	53	rs4788454	16	72037206	6.08333e-05	0.0560269	0.00625456	ENSG00000257017
AD	L-HDL-CE	54	rs396982	16	79603710	0.00018883	0.125216	0.0369087	ENSG00000178573
AD	L-HDL-CE	55	rs9906585	17	1461255	0.000412259	0.198176	0.0401184	ENSG00000174238
AD	L-HDL-CE	56	rs3976	17	1653091	1.01117e-05	0.0131719	0.0286208	ENSG00000167711
AD	L-HDL-CE	57	rs59304093	17	17875407	0.00058965	0.236661	0.0448272	ENSG00000175662
AD	L-HDL-CE	58	rs886249	17	43946291	6.83567e-07	0.00120211	0.00344465	ENSG00000186868
AD	L-HDL-CE	59	rs4277405	17	61548918	3.18438e-05	0.0336672	0.0220858	ENSG00000159640
AD	L-HDL-CE	60	rs6501538	17	70373489	0.000439151	0.204784	0.0353721	ENSG00000125398
AD	L-HDL-CE	61	rs11664327	18	57739623	0.0003446	0.179938	0.0289048	ENSG00000166603
AD	L-HDL-CE	62	rs56210316	19	45170097	2.86836e-05	0.031103	0.00319649	ENSG00000073008
AD	L-HDL-CE	62	rs62117160	19	45232161	1.73654e-30	5.16e-07	2.09265e-08	ENSG00000069399
AD	L-HDL-CE	62	rs2927439	19	45242740	1.8376e-60	5.16e-07	0.000165489	ENSG00000073008
AD	L-HDL-CE	62	rs112450640	19	45296364	1.39146e-28	5.16e-07	2.09265e-08	ENSG00000130203
AD	L-HDL-CE	62	rs1135062	19	45322744	4.48089e-12	5.16e-07	0.00228385	ENSG00000187244
AD	L-HDL-CE	62	rs147711004	19	45337918	1.62266e-286	5.16e-07	0.0471845	ENSG00000130202
AD	L-HDL-CE	62	rs11668738	19	45347561	8.45513e-30	5.16e-07	2.09265e-08	ENSG00000130202
AD	L-HDL-CE	62	rs41290100	19	45370941	3.93131e-07	0.000827487	0.0270954	ENSG00000130202
AD	L-HDL-CE	62	rs41290102	19	45371188	1.17184e-10	6.01956e-07	0.0192421	ENSG00000130202
AD	L-HDL-CE	62	rs11083749	19	45384105	6.58907e-11	5.16e-07	2.36715e-05	ENSG00000130202
AD	L-HDL-CE	62	rs10119	19	45406673	0	5.16e-07	2.09265e-08	ENSG00000130202
AD	L-HDL-CE	62	rs769446	19	45408628	2.12236e-16	5.16e-07	2.09265e-08	ENSG00000104853
AD	L-HDL-CE	62	rs439401	19	45414451	5.49828e-222	5.16e-07	2.09265e-08	ENSG00000130203
AD	L-HDL-CE	62	rs28795074	19	45436657	1.84324e-07	0.000569318	3.09271e-05	ENSG00000104853
AD	L-HDL-CE	62	rs73045691	19	45440529	6.84317e-35	5.16e-07	2.09265e-08	ENSG00000104853
AD	L-HDL-CE	62	rs71352241	19	45443934	4.28371e-08	0.000145343	0.000318794	ENSG00000104853
AD	L-HDL-CE	62	rs117715372	19	45455708	6.20355e-05	0.0568162	0.0120272	ENSG00000130203
AD	L-HDL-CE	62	rs117261169	19	45491032	1.33796e-09	5.76266e-06	3.58435e-05	ENSG00000007047
AD	L-HDL-CE	62	rs2060251	19	45509024	1.50082e-07	0.000478796	9.24312e-05	ENSG00000104856
AD	L-HDL-CE	62	rs149553138	19	45672478	0.00010805	0.0858693	0.0104903	ENSG00000007255
AD	L-HDL-CE	63	rs6509201	19	45714978	2.50634e-15	5.16e-07	0.0107669	ENSG00000283632
AD	L-HDL-CE	64	rs6509208	19	45824218	7.07261e-16	5.16e-07	0.000481725	ENSG00000104879
AD	L-HDL-CE	65	rs151030695	19	46050378	0.000174995	0.119315	0.0160978	ENSG00000125753
AD	L-HDL-CE	66	rs4802269	19	46167469	1.14158e-09	4.98554e-06	1.23713e-06	ENSG00000104936
AD	L-HDL-CE	66	rs7250754	19	46184061	0.000259367	0.152546	0.0326668	ENSG00000010310
AD	L-HDL-CE	66	rs8108590	19	46301620	1.09401e-05	0.0141315	0.00488726	ENSG00000177045
AD	L-HDL-CE	67	rs380573	19	54785593	0.000153384	0.109336	0.0267863	ENSG00000131042
AD	L-HDL-CE	68	rs2781753	19	54814234	1.69543e-05	0.0203494	0.00199969	ENSG00000187116
AD	L-HDL-CE	69	rs6035068	20	18526021	0.00016043	0.112575	0.015433	ENSG00000232388
AD	L-HDL-CE	70	rs6020100	20	48494650	0.000118951	0.0919192	0.044176	ENSG00000197818
AD	L-HDL-CE	71	rs8139142	22	21910280	0.000469437	0.211758	0.0373295
AD	L-HDL-CE	71	rs138727474	22	21926584	0.000580906	0.235001	0.0465858	ENSG00000185651
AD	L-LDL-CE	1	rs2317111	1	21676199	0.000489139	0.216091	0.0261435	ENSG00000117298
AD	L-LDL-CE	2	rs144028443	1	39511272	0.000754607	0.265174	0.0146703	ENSG00000168653
AD	L-LDL-CE	3	rs2078329	1	45368493	0.00102459	0.302414	0.0192185	ENSG00000142959
AD	L-LDL-CE	4	rs471705	1	55521242	2.92053e-06	0.00456344	8.35691e-05	ENSG00000169174
AD	L-LDL-CE	4	rs12750160	1	55674000	0.000781291	0.269282	0.0151005	ENSG00000162402
AD	L-LDL-CE	5	rs80272590	1	61699371	0.0010558	0.30632	0.0275916	ENSG00000162599
AD	L-LDL-CE	6	rs2801581	1	66326917	0.00169042	0.370312	0.0339269	ENSG00000184588
AD	L-LDL-CE	7	rs61802400	1	93096737	0.000211602	0.134888	0.00969031	ENSG00000067208
AD	L-LDL-CE	8	rs3197232	1	109748940	9.96512e-05	0.0810427	0.00229981	ENSG00000116299
AD	L-LDL-CE	9	rs56972081	1	149999228	0.00185023	0.382655	0.0409693	ENSG00000023902
AD	L-LDL-CE	10	rs9427048	1	161404551	0.00100662	0.300112	0.018894	ENSG00000143226
AD	L-LDL-CE	11	rs10799941	1	161708194	0.000623133	0.242643	0.0214142	ENSG00000072694
AD	L-LDL-CE	12	rs116079587	1	202025173	0.000192639	0.127043	0.0407408	ENSG00000176393
AD	L-LDL-CE	13	rs57568311	2	24366265	0.00208258	0.398752	0.0358211	ENSG00000186453
AD	L-LDL-CE	14	rs4275987	2	28062956	0.000501434	0.218669	0.0101186	ENSG00000243147
AD	L-LDL-CE	15	rs72796768	2	44083804	0.000332635	0.17664	0.00697903	ENSG00000143921
AD	L-LDL-CE	16	rs76606749	2	127813957	0.00142823	0.346912	0.0397097	ENSG00000136717
AD	L-LDL-CE	17	rs11694743	2	127842607	5.85533e-08	0.000199534	0.047467	ENSG00000136717
AD	L-LDL-CE	18	rs6710807	2	135592345	0.000207511	0.133187	0.00451989	ENSG00000152128
AD	L-LDL-CE	18	rs73956771	2	136417660	0.00194351	0.389377	0.0336907	ENSG00000076003
AD	L-LDL-CE	19	rs115654617	2	203893999	0.000330859	0.176101	0.00694274	ENSG00000144426
AD	L-LDL-CE	20	rs116179808	3	32668505	0.00135707	0.339746	0.0316533	ENSG00000144635
AD	L-LDL-CE	21	rs9878160	3	33020292	0.000932421	0.29074	0.0474587	ENSG00000183813
AD	L-LDL-CE	22	rs6773931	3	56735180	0.000273911	0.157996	0.005846	ENSG00000180376
AD	L-LDL-CE	23	rs139553701	3	67347488	0.000777047	0.268638	0.0312906	ENSG00000163376
AD	L-LDL-CE	24	rs9841230	3	119446441	0.00122529	0.325696	0.0427316	ENSG00000121577
AD	L-LDL-CE	25	rs4544566	3	126136770	0.00135517	0.33955	0.0355334	ENSG00000163885
AD	L-LDL-CE	26	rs57400559	3	129183035	0.00123382	0.326599	0.0226263	ENSG00000163913
AD	L-LDL-CE	27	rs114302199	3	142214313	0.000311989	0.170275	0.00656183	ENSG00000114127
AD	L-LDL-CE	28	rs7618014	3	149241455	0.0017256	0.373127	0.0369238	ENSG00000018408
AD	L-LDL-CE	29	rs9810389	3	151159616	0.000224534	0.140055	0.039519	ENSG00000169313
AD	L-LDL-CE	30	rs13082695	3	152183973	0.000139396	0.10289	0.0327257	ENSG00000152601
AD	L-LDL-CE	31	rs4261909	3	195882380	0.00123476	0.326698	0.0409001	ENSG00000072274
AD	L-LDL-CE	32	rs12503560	4	2714482	0.000165902	0.115444	0.0374814	ENSG00000063978
AD	L-LDL-CE	33	rs3129309	4	3306990	0.00027559	0.158572	0.0058796	ENSG00000159788
AD	L-LDL-CE	34	rs4975018	4	39476926	0.00254808	0.425919	0.0425864	ENSG00000121897
AD	L-LDL-CE	35	rs62316985	4	69412439	0.00066812	0.250784	0.0131633	ENSG00000196620
AD	L-LDL-CE	36	rs62324323	4	110151262	0.00133051	0.336975	0.031407	ENSG00000188517
AD	L-LDL-CE	37	rs145847623	5	13374887	0.00306421	0.449804	0.0499541
AD	L-LDL-CE	38	rs191876738	5	79596933	0.00135422	0.339451	0.0492607	ENSG00000113318
AD	L-LDL-CE	39	rs6890376	5	122680442	0.00178743	0.377937	0.031413	ENSG00000168944
AD	L-LDL-CE	40	rs7703854	5	130501561	0.000494864	0.217298	0.0303201	ENSG00000169567
AD	L-LDL-CE	41	rs10071273	5	137786448	0.000296303	0.165409	0.0364724	ENSG00000132563
AD	L-LDL-CE	42	rs4150233	5	139714837	6.99122e-07	0.00123756	0.0206203	ENSG00000213523
AD	L-LDL-CE	43	rs143989537	5	148282530	0.00175033	0.375071	0.0312624	ENSG00000169252
AD	L-LDL-CE	44	rs4704850	5	156532952	1.19698e-07	0.000395537	4.26271e-06	ENSG00000135077
AD	L-LDL-CE	46	rs10456219	6	18780770	0.00190733	0.386809	0.0331795	ENSG00000137393
AD	L-LDL-CE	47	rs2744953	6	34656462	1.56425e-05	0.0190749	0.00139571	ENSG00000196821
AD	L-LDL-CE	48	rs972223	6	41209997	0.000650893	0.247696	0.0259397	ENSG00000188056
AD	L-LDL-CE	49	rs220959	6	94970499	0.000341234	0.179209	0.0169964
AD	L-LDL-CE	50	rs9374587	6	116295779	0.0019378	0.388974	0.0357978	ENSG00000178425
AD	L-LDL-CE	51	rs185173427	6	116388545	0.00132577	0.336474	0.0410514	ENSG00000111817
AD	L-LDL-CE	52	rs78423775	6	160519228	0.00175699	0.37559	0.0309456	ENSG00000175003
AD	L-LDL-CE	53	rs3124785	6	160954505	0.00174462	0.374625	0.0307535	ENSG00000122194
AD	L-LDL-CE	54	rs11753760	6	166303031	0.00091551	0.288513	0.0368062	ENSG00000112541
AD	L-LDL-CE	55	rs36134785	7	309878	0.000510164	0.220574	0.023287	ENSG00000248767
AD	L-LDL-CE	56	rs189843947	7	4562089	0.00167996	0.369464	0.0437052	ENSG00000164916
AD	L-LDL-CE	57	rs2742122	7	6413687	0.000258342	0.152475	0.0103835	ENSG00000164535
AD	L-LDL-CE	58	rs141463535	7	8304009	0.00016785	0.11635	0.0186846	ENSG00000003147
AD	L-LDL-CE	59	rs6969402	7	17676305	0.00148519	0.352394	0.0339348	ENSG00000106546
AD	L-LDL-CE	60	rs11762060	7	17808596	0.00107	0.308058	0.023003	ENSG00000071189
AD	L-LDL-CE	61	rs10951128	7	26214853	0.00125656	0.328976	0.035748	ENSG00000050344
AD	L-LDL-CE	62	rs10274928	7	28142088	0.00092987	0.290406	0.0192349	ENSG00000153814
AD	L-LDL-CE	63	rs1456896	7	50304461	9.47631e-05	0.0782687	0.00238202	ENSG00000185811
AD	L-LDL-CE	64	rs62470409	7	96372353	0.00155737	0.359048	0.0277496	ENSG00000127922
AD	L-LDL-CE	65	rs6946168	7	99598286	3.90052e-05	0.0397214	0.0499826	ENSG00000188186
AD	L-LDL-CE	65	rs2734897	7	100159567	3.35028e-05	0.0352837	0.000840024	ENSG00000121716
AD	L-LDL-CE	66	rs62469000	7	116149844	0.00218456	0.405209	0.037401	ENSG00000105971
AD	L-LDL-CE	67	rs4716476	7	157217342	0.00143867	0.347933	0.0341217	ENSG00000105993
AD	L-LDL-CE	68	rs13311165	7	157273358	0.00151653	0.355322	0.0271558	ENSG00000105993
AD	L-LDL-CE	69	rs10102703	8	9206425	0.00202446	0.39493	0.0348858	ENSG00000173273
AD	L-LDL-CE	69	rs35141208	8	9738443	0.000297517	0.165794	0.00820271	ENSG00000175806
AD	L-LDL-CE	70	rs808994	8	116429998	4.76542e-05	0.0466183	0.0111639	ENSG00000104447
AD	L-LDL-CE	71	rs34604874	8	126487857	0.000510258	0.220594	0.0102959	ENSG00000173334
AD	L-LDL-CE	72	rs897150	8	126576702	1.70448e-05	0.0205303	0.000443563	ENSG00000173334
AD	L-LDL-CE	73	rs6985003	8	145075703	1.43862e-05	0.0178558	0.000377675	ENSG00000178685
AD	L-LDL-CE	74	rs4977757	9	22094330	0.00157257	0.360409	0.0279666	ENSG00000147883
AD	L-LDL-CE	75	rs35093463	9	107586238	0.00193114	0.388504	0.0335644	ENSG00000136783
AD	L-LDL-CE	76	rs13285112	9	107636707	0.000922595	0.289451	0.0175597	ENSG00000165029
AD	L-LDL-CE	77	rs700123	9	116439099	0.000416381	0.199383	0.0462906	ENSG00000138835
AD	L-LDL-CE	78	rs675167	9	135913483	0.000465404	0.21093	0.0139236	ENSG00000160271
AD	L-LDL-CE	79	rs56963659	9	136348194	0.00105864	0.30667	0.0198181	ENSG00000175164
AD	L-LDL-CE	80	rs12783714	10	11490281	2.28035e-06	0.00367051	0.00810839	ENSG00000134463
AD	L-LDL-CE	81	rs75048935	10	66282197	0.000764789	0.266758	0.0148362
AD	L-LDL-CE	82	rs1886276	10	102647181	0.00179313	0.378373	0.0493964	ENSG00000055950
AD	L-LDL-CE	83	rs74156304	10	112607587	0.00121581	0.324685	0.0223567	ENSG00000150593
AD	L-LDL-CE	84	rs10885209	10	113321561	0.000936673	0.291293	0.043934	ENSG00000150594
AD	L-LDL-CE	85	rs7102130	11	5673359	0.000291917	0.164002	0.00619612	ENSG00000175518
AD	L-LDL-CE	86	rs4757638	11	18312953	0.000408419	0.19738	0.0132338	ENSG00000173432
AD	L-LDL-CE	87	rs61897306	11	46823857	0.000856868	0.280459	0.024654	ENSG00000165912
AD	L-LDL-CE	88	rs11039130	11	47229316	2.1304e-05	0.0246172	0.0465965	ENSG00000110514
AD	L-LDL-CE	88	rs11039324	11	47665686	3.00245e-07	0.000760809	0.000254566	ENSG00000109919
AD	L-LDL-CE	88	rs11039866	11	48620481	0.000356475	0.183608	0.00744835	ENSG00000149177
AD	L-LDL-CE	89	rs2736600	11	61706011	0.00020407	0.131731	0.00444552	ENSG00000167994
AD	L-LDL-CE	90	rs72916323	11	63697383	9.13522e-05	0.076247	0.0122112	ENSG00000072518
AD	L-LDL-CE	90	rs509701	11	63774597	9.02554e-05	0.0755809	0.00249027	ENSG00000072518
AD	L-LDL-CE	92	rs612189	11	67282608	0.000236449	0.144559	0.0246839	ENSG00000172663
AD	L-LDL-CE	93	rs12364141	11	100008195	0.000414507	0.198915	0.03289	ENSG00000149972
AD	L-LDL-CE	94	rs10891587	11	113569575	0.00256144	0.426596	0.0427955	ENSG00000166682
AD	L-LDL-CE	95	rs1263164	11	116675291	0.00024362	0.147161	0.00523363	ENSG00000149591
AD	L-LDL-CE	96	rs529470	11	117132808	3.43052e-05	0.0359744	0.000859677	ENSG00000110274
AD	L-LDL-CE	97	rs35483388	11	122545146	6.31187e-05	0.0577139	0.00151001	ENSG00000154127
AD	L-LDL-CE	98	rs6487557	12	26665429	0.00245643	0.421051	0.0412773	ENSG00000123104
AD	L-LDL-CE	99	rs117857624	12	37872729	5.35796e-05	0.0510852	0.0243356
AD	L-LDL-CE	100	rs4994910	12	47225071	0.00174367	0.37455	0.0307387	ENSG00000139209
AD	L-LDL-CE	101	rs147911450	12	47230069	0.00202256	0.394803	0.0348547	ENSG00000139209
AD	L-LDL-CE	102	rs7302925	12	56861458	0.000162656	0.11391	0.00876285	ENSG00000176422
AD	L-LDL-CE	103	rs79680711	12	57203023	0.000303398	0.167641	0.0096086	ENSG00000198056
AD	L-LDL-CE	104	rs635400	12	123171089	0.00231425	0.412998	0.0459944	ENSG00000182782
AD	L-LDL-CE	105	rs11060725	12	123399478	0.000347217	0.180959	0.00726994	ENSG00000111328
AD	L-LDL-CE	106	rs75908018	12	125095270	0.00228087	0.411036	0.0388267	ENSG00000196498
AD	L-LDL-CE	107	rs11057833	12	125309508	0.00239058	0.417381	0.0403792	ENSG00000073060
AD	L-LDL-CE	108	rs4765627	12	125338891	0.000945177	0.292393	0.0439884	ENSG00000073060
AD	L-LDL-CE	109	rs35159134	13	24471048	0.000127736	0.0967622	0.00870573	ENSG00000205863
AD	L-LDL-CE	110	rs2796882	13	51290029	0.00131818	0.33567	0.0432821	ENSG00000186047
AD	L-LDL-CE	111	rs772313	13	99471059	0.000829969	0.276578	0.0380896	ENSG00000088387
AD	L-LDL-CE	112	rs61986548	14	73485096	0.00120539	0.323565	0.0221988	ENSG00000119707
AD	L-LDL-CE	113	rs117281836	14	95216789	0.0019797	0.391897	0.0372224	ENSG00000133937
AD	L-LDL-CE	114	rs261291	15	58680178	7.25836e-06	0.00998826	0.00019701	ENSG00000128918
AD	L-LDL-CE	115	rs79079416	15	64526322	0.00192066	0.387761	0.0489481	ENSG00000166797
AD	L-LDL-CE	116	rs11634685	15	74599333	0.00139692	0.343803	0.0253199	ENSG00000140481
AD	L-LDL-CE	117	rs936226	15	75069282	0.000915794	0.28855	0.0174483	ENSG00000140474
AD	L-LDL-CE	118	rs7198884	16	661451	0.00231044	0.412776	0.0392524	ENSG00000197562
AD	L-LDL-CE	119	rs80169820	16	18822843	0.00143488	0.347562	0.0346665	ENSG00000170540
AD	L-LDL-CE	120	rs12596543	16	30029135	0.000221556	0.138892	0.016732	ENSG00000169592
AD	L-LDL-CE	121	rs1111316	16	51603899	8.83112e-05	0.0743798	0.0385732	ENSG00000224578
AD	L-LDL-CE	122	rs72789961	16	71422051	0.0026283	0.429933	0.0438246	ENSG00000167377
AD	L-LDL-CE	123	rs2334884	16	71636591	0.00112489	0.314569	0.0240389	ENSG00000040199
AD	L-LDL-CE	123	rs8051968	16	71761978	0.00161152	0.363781	0.0285945	ENSG00000040199
AD	L-LDL-CE	123	rs4788454	16	72037206	6.08333e-05	0.05622	0.0014634	ENSG00000257017
AD	L-LDL-CE	126	rs118182637	16	72294132	0.00155357	0.358705	0.027695	ENSG00000257017
AD	L-LDL-CE	127	rs12444843	16	79023772	6.56438e-05	0.0595605	0.0215744	ENSG00000186153
AD	L-LDL-CE	128	rs250133	16	79571322	0.000209277	0.133926	0.00455761	ENSG00000178573
AD	L-LDL-CE	129	rs8059821	16	89675068	0.00214262	0.402591	0.0409637	ENSG00000131165
AD	L-LDL-CE	130	rs9912287	17	1630992	7.00171e-07	0.00123924	2.2212e-05	ENSG00000167716
AD	L-LDL-CE	131	rs3826408	17	7101292	4.31354e-05	0.0431279	0.00106541	ENSG00000072778
AD	L-LDL-CE	132	rs56067920	17	27056618	0.00178267	0.377573	0.0313405	ENSG00000167525
AD	L-LDL-CE	133	rs3115095	17	27911278	0.00105864	0.30667	0.0243025	ENSG00000167543
AD	L-LDL-CE	134	rs11657989	17	29395746	1.28694e-05	0.0162335	0.000338463	ENSG00000126860
AD	L-LDL-CE	135	rs62069670	17	31483348	9.45787e-05	0.0781613	0.0212525	ENSG00000141316
AD	L-LDL-CE	136	rs3785879	17	43985636	0.000157926	0.111646	0.00623091	ENSG00000186868
AD	L-LDL-CE	137	rs142232522	17	45613827	0.00182168	0.38053	0.0319294	ENSG00000178852
AD	L-LDL-CE	137	rs11868058	17	45640405	0.00054106	0.227061	0.0108919	ENSG00000141279
AD	L-LDL-CE	138	rs11655709	17	56400617	0.000360871	0.184841	0.0295876	ENSG00000005379
AD	L-LDL-CE	139	rs189894386	17	61543566	0.000540027	0.22685	0.0215556	ENSG00000266173
AD	L-LDL-CE	140	rs10468792	18	9046854	0.00236481	0.415918	0.0400212	ENSG00000178127
AD	L-LDL-CE	141	rs1893215	18	12740845	0.000642893	0.246235	0.0348574	ENSG00000134278
AD	L-LDL-CE	142	rs7234826	18	47251682	0.00254808	0.425919	0.0425864	ENSG00000101670
AD	L-LDL-CE	143	rs8088451	18	47272034	0.00111826	0.3138	0.0208229	ENSG00000167315
AD	L-LDL-CE	144	rs3752231	19	1043638	3.36184e-09	1.37989e-05	0.000264076	ENSG00000064666
AD	L-LDL-CE	144	rs4147933	19	1064565	8.97947e-05	0.0752986	0.00744305	ENSG00000167468
AD	L-LDL-CE	144	rs76957023	19	1078994	7.92872e-05	0.0684497	0.0105982	ENSG00000180448
AD	L-LDL-CE	145	rs72618591	19	1082576	0.000180565	0.122018	0.0089476	ENSG00000064687
AD	L-LDL-CE	147	rs112508627	19	10842063	1.84392e-05	0.0218973	0.000477951	ENSG00000129353
AD	L-LDL-CE	147	rs141989097	19	11069069	0.0016581	0.367674	0.0293696	ENSG00000142453
AD	L-LDL-CE	148	rs2738455	19	11235090	0.000178522	0.121135	0.00394552	ENSG00000161888
AD	L-LDL-CE	149	rs8107250	19	17532350	0.00282323	0.439197	0.0466823	ENSG00000141971
AD	L-LDL-CE	150	rs73015720	19	17860775	0.000831196	0.276758	0.0357372	ENSG00000130479
AD	L-LDL-CE	151	rs73048605	19	44228057	0.00122529	0.325696	0.0224991	ENSG00000011422
AD	L-LDL-CE	152	rs349040	19	44350189	0.000591906	0.236971	0.0155224	ENSG00000159871
AD	L-LDL-CE	152	rs144351616	19	44646025	0.000127458	0.0966096	0.0364351	ENSG00000267680
AD	L-LDL-CE	152	rs116986038	19	44754426	0.000307133	0.168795	0.00647556	ENSG00000263002
AD	L-LDL-CE	153	rs61496306	19	44884452	0.000232073	0.142931	0.0236837	ENSG00000062370
AD	L-LDL-CE	153	rs387530	19	44960641	0.00109365	0.310904	0.0204148
AD	L-LDL-CE	153	rs1865387	19	45002315	0.000686859	0.254054	0.0135057	ENSG00000167384
AD	L-LDL-CE	153	rs74747585	19	45039971	2.26232e-07	0.000665681	7.76815e-06	ENSG00000273777
AD	L-LDL-CE	153	rs957304	19	45057443	1.02035e-09	4.60452e-06	4.37085e-08	ENSG00000186567
AD	L-LDL-CE	153	rs16979292	19	45091743	0.000179079	0.121377	0.00395672	ENSG00000073008
AD	L-LDL-CE	153	rs11882134	19	45123303	1.29732e-11	5.37354e-07	4.78623e-09	ENSG00000186567
AD	L-LDL-CE	153	rs112027066	19	45129089	9.64278e-15	5.37354e-07	4.78623e-09	ENSG00000216588
AD	L-LDL-CE	153	rs12977255	19	45134422	2.04495e-12	5.37354e-07	4.78623e-09	ENSG00000073008
AD	L-LDL-CE	153	rs2272021	19	45164732	0.000520492	0.222785	0.0104978	ENSG00000073008
AD	L-LDL-CE	153	rs111780744	19	45166951	3.90732e-12	5.37354e-07	6.21446e-07	ENSG00000073008
AD	L-LDL-CE	153	rs142034848	19	45176557	1.29196e-38	5.37354e-07	4.78623e-09	ENSG00000073008
AD	L-LDL-CE	153	rs8104660	19	45191509	3.979e-11	5.37354e-07	4.78623e-09	ENSG00000073008
AD	L-LDL-CE	153	rs4803740	19	45193125	4.63629e-12	5.37354e-07	3.00737e-07	ENSG00000186567
AD	L-LDL-CE	153	rs76218096	19	45195366	0.000448525	0.207098	0.00918967	ENSG00000069399
AD	L-LDL-CE	153	rs151330717	19	45196964	5.57058e-12	5.37354e-07	4.78623e-09	ENSG00000069399
AD	L-LDL-CE	153	rs80000866	19	45200634	7.95817e-05	0.0686394	0.00187026	ENSG00000130202
AD	L-LDL-CE	153	rs2965164	19	45202052	5.42122e-10	2.60045e-06	0.00138717	ENSG00000186567
AD	L-LDL-CE	153	rs3948201	19	45202652	0.000823835	0.275676	0.020446	ENSG00000213892
AD	L-LDL-CE	153	rs111278137	19	45215081	5.13387e-10	2.46565e-06	2.26776e-08	ENSG00000187244
AD	L-LDL-CE	153	rs11881756	19	45220896	1.56746e-17	5.37354e-07	4.78623e-09	ENSG00000130202
AD	L-LDL-CE	153	rs56198711	19	45221537	1.06989e-19	5.37354e-07	4.78623e-09	ENSG00000186567
AD	L-LDL-CE	153	rs2965109	19	45225345	2.2831e-29	5.37354e-07	4.78623e-09	ENSG00000186567
AD	L-LDL-CE	153	rs186110295	19	45233503	8.74648e-11	5.37354e-07	4.78623e-09	ENSG00000130202
AD	L-LDL-CE	153	rs74607435	19	45235700	2.51653e-10	1.27284e-06	1.14832e-08	ENSG00000069399
AD	L-LDL-CE	153	rs7249244	19	45245698	7.16955e-07	0.00126578	2.27032e-05	ENSG00000130202
AD	L-LDL-CE	153	rs111677968	19	45254983	0.00207114	0.398009	0.0356392	ENSG00000069399
AD	L-LDL-CE	153	rs147211387	19	45261755	1.01199e-07	0.000335996	6.27331e-05	ENSG00000142273
AD	L-LDL-CE	153	rs113330691	19	45295886	1.27201e-17	5.37354e-07	4.78623e-09	ENSG00000142273
AD	L-LDL-CE	153	rs10419669	19	45298069	7.0141e-12	5.37354e-07	4.78623e-09	ENSG00000142273
AD	L-LDL-CE	153	rs116306535	19	45301112	1.25345e-13	5.37354e-07	4.78623e-09	ENSG00000069399
AD	L-LDL-CE	153	rs1135062	19	45322744	4.48089e-12	5.37354e-07	4.78623e-09	ENSG00000187244
AD	L-LDL-CE	153	rs8113311	19	45325738	1.00362e-45	5.37354e-07	4.78623e-09	ENSG00000130202
AD	L-LDL-CE	153	rs78986976	19	45329438	3.63536e-14	5.37354e-07	4.78623e-09	ENSG00000130202
AD	L-LDL-CE	153	rs4452060	19	45347911	1.13953e-56	5.37354e-07	4.78623e-09	ENSG00000130202
AD	L-LDL-CE	153	rs411920	19	45361632	3.02126e-38	5.37354e-07	4.78623e-09	ENSG00000130202
AD	L-LDL-CE	153	rs138607350	19	45363820	2.0474e-71	5.37354e-07	4.78623e-09	ENSG00000130202
AD	L-LDL-CE	153	rs77196615	19	45380335	0.0004161	0.199313	0.00856517	ENSG00000130202
AD	L-LDL-CE	153	rs144261139	19	45385356	7.29392e-99	5.37354e-07	4.78623e-09	ENSG00000130202
AD	L-LDL-CE	153	rs116967764	19	45385389	0.000187623	0.124995	0.00412423	ENSG00000130202
AD	L-LDL-CE	153	rs283811	19	45388500	7.97739e-53	5.37354e-07	4.78623e-09	ENSG00000130204
AD	L-LDL-CE	153	rs143473297	19	45393352	5.33179e-30	5.37354e-07	2.52021e-08	ENSG00000130203
AD	L-LDL-CE	153	rs73936968	19	45395816	3.09282e-06	0.00478363	8.78779e-05	ENSG00000130202
AD	L-LDL-CE	153	rs1160984	19	45403924	2.97996e-33	5.37354e-07	5.64725e-08	ENSG00000130202
AD	L-LDL-CE	153	rs72654472	19	45414392	1.0925e-10	5.87081e-07	0.0022184	ENSG00000104853
AD	L-LDL-CE	153	rs72654437	19	45416099	1.81447e-12	5.37354e-07	2.99641e-07	ENSG00000130202
AD	L-LDL-CE	153	rs72654445	19	45417200	3.74146e-11	5.37354e-07	0.000684159	ENSG00000130202
AD	L-LDL-CE	153	rs28795074	19	45436657	1.84324e-07	0.000579653	6.40859e-06	ENSG00000104853
AD	L-LDL-CE	153	rs79429216	19	45445517	5.70331e-19	5.37354e-07	4.78623e-09	ENSG00000104853
AD	L-LDL-CE	153	rs1132899	19	45448036	1.20857e-22	5.37354e-07	4.78623e-09	ENSG00000224916
AD	L-LDL-CE	153	rs117715372	19	45455708	6.20355e-05	0.0570115	0.00665806	ENSG00000130203
AD	L-LDL-CE	153	rs204914	19	45466335	1.42704e-06	0.00238994	4.29782e-05	ENSG00000130203
AD	L-LDL-CE	153	rs138692741	19	45467132	2.83625e-07	0.000743738	9.5937e-06	ENSG00000130203
AD	L-LDL-CE	153	rs145639166	19	45469129	2.11577e-13	5.37354e-07	0.00770706	ENSG00000130203
AD	L-LDL-CE	153	rs117198034	19	45469902	1.5566e-06	0.00257892	5.64526e-05	ENSG00000130203
AD	L-LDL-CE	153	rs35194062	19	45505177	2.37851e-13	5.37354e-07	4.17483e-08	ENSG00000104856
AD	L-LDL-CE	153	rs149625707	19	45512123	0.000265333	0.154994	0.0118352	ENSG00000104853
AD	L-LDL-CE	153	rs34874378	19	45516881	6.03002e-17	5.37354e-07	4.78623e-09	ENSG00000007047
AD	L-LDL-CE	153	rs142380271	19	45525038	2.30369e-10	1.17892e-06	0.000245466	ENSG00000104856
AD	L-LDL-CE	153	rs35057129	19	45535310	9.27498e-14	5.37354e-07	4.78623e-09	ENSG00000104856
AD	L-LDL-CE	153	rs34815370	19	45547274	1.97607e-08	7.08586e-05	7.48873e-07	ENSG00000104859
AD	L-LDL-CE	153	rs112481437	19	45549135	3.31042e-30	5.37354e-07	4.78623e-09	ENSG00000130203
AD	L-LDL-CE	153	rs201269048	19	45574113	9.56134e-10	4.34804e-06	4.1134e-08	ENSG00000104853
AD	L-LDL-CE	153	rs60239918	19	45580372	7.3445e-09	2.81383e-05	7.27901e-06	ENSG00000104853
AD	L-LDL-CE	153	rs8100183	19	45584692	3.69571e-12	5.37354e-07	4.78623e-09	ENSG00000142252
AD	L-LDL-CE	153	rs78620885	19	45591084	3.53735e-06	0.00538779	0.000100041	ENSG00000142252
AD	L-LDL-CE	153	rs35836101	19	45616982	7.17945e-06	0.00989687	0.000195023	ENSG00000104866
AD	L-LDL-CE	153	rs78073763	19	45649838	2.84663e-07	0.000744833	0.00066924	ENSG00000142252
AD	L-LDL-CE	153	rs78541786	19	45659606	3.46712e-23	5.37354e-07	4.78623e-09	ENSG00000179846
AD	L-LDL-CE	153	rs149553138	19	45672478	0.00010805	0.0861135	0.00248871	ENSG00000007255
AD	L-LDL-CE	153	rs62118471	19	45691049	5.16909e-06	0.00744721	0.000142489	ENSG00000142252
AD	L-LDL-CE	153	rs111243475	19	45691570	1.2941e-06	0.00217727	3.9135e-05	ENSG00000007255
AD	L-LDL-CE	153	rs117748693	19	45692821	7.78977e-05	0.0676174	0.0259117	ENSG00000007047
AD	L-LDL-CE	153	rs8113514	19	45693697	4.42379e-14	5.37354e-07	4.32048e-08	ENSG00000007255
AD	L-LDL-CE	153	rs12977719	19	45694106	0.000573574	0.233499	0.022336
AD	L-LDL-CE	153	rs620807	19	45706952	1.53904e-15	5.37354e-07	4.78623e-09	ENSG00000007047
AD	L-LDL-CE	153	rs10415392	19	45719790	2.15575e-12	5.37354e-07	7.64127e-07	ENSG00000007047
AD	L-LDL-CE	153	rs346758	19	45725739	2.93672e-23	5.37354e-07	2.49868e-07	ENSG00000007047
AD	L-LDL-CE	154	rs386569	19	45787046	6.37302e-06	0.00890065	0.000173357	ENSG00000007047
AD	L-LDL-CE	154	rs123187	19	45830947	8.31063e-17	5.37354e-07	3.04488e-06	ENSG00000104879
AD	L-LDL-CE	154	rs111562095	19	45865046	0.000235425	0.14418	0.0111466	ENSG00000011485
AD	L-LDL-CE	154	rs76692930	19	45875851	0.00106905	0.307943	0.0199975	ENSG00000104884
AD	L-LDL-CE	154	rs3212930	19	45927610	1.2923e-09	5.70932e-06	5.48596e-08	ENSG00000012061
AD	L-LDL-CE	154	rs111411487	19	45978716	7.40067e-05	0.0652053	0.0446348	ENSG00000125753
AD	L-LDL-CE	154	rs111631465	19	46015838	0.00135992	0.340039	0.0342556	ENSG00000125753
AD	L-LDL-CE	154	rs151030695	19	46050378	0.000174995	0.119586	0.00387379	ENSG00000125753
AD	L-LDL-CE	154	rs11673516	19	46059364	6.4551e-05	0.0587702	0.00154482	ENSG00000125753
AD	L-LDL-CE	154	rs79871265	19	46073574	0.000957463	0.293964	0.0194032	ENSG00000125741
AD	L-LDL-CE	154	rs4994276	19	46164172	3.21101e-06	0.00493973	9.09789e-05	ENSG00000010310
AD	L-LDL-CE	154	rs74174203	19	46164766	0.00168662	0.370004	0.0350363	ENSG00000125743
AD	L-LDL-CE	155	rs10401439	19	46320780	2.8007e-06	0.00440249	8.04197e-05	ENSG00000104936
AD	L-LDL-CE	155	rs77686356	19	46361733	0.000653905	0.248242	0.012897	ENSG00000125755
AD	L-LDL-CE	156	rs73566664	19	46384215	0.00247456	0.422045	0.0415203	ENSG00000104936
AD	L-LDL-CE	157	rs2341635	19	46470434	0.000570754	0.232956	0.0114351	ENSG00000104983
AD	L-LDL-CE	158	rs2217672	19	47061517	0.000896525	0.285963	0.0422574	ENSG00000160014
AD	L-LDL-CE	159	rs443081	19	47212343	3.90052e-05	0.0397214	0.000966291	ENSG00000105287
AD	L-LDL-CE	160	rs11670230	19	47530091	0.00116845	0.319514	0.0225035	ENSG00000130751
AD	L-LDL-CE	161	rs479486	19	49229323	8.37026e-06	0.0112774	0.000225281	ENSG00000176909
AD	L-LDL-CE	162	rs7256146	19	50128543	0.00200922	0.393909	0.0346361	ENSG00000126456
AD	L-LDL-CE	163	rs1761461	19	54825174	0.000176295	0.12016	0.018054	ENSG00000187116
AD	L-LDL-CE	164	rs12479919	20	4980740	4.01368e-06	0.00598088	0.0217702	ENSG00000089057
AD	L-LDL-CE	165	rs2745836	20	17808116	0.00141779	0.345883	0.0256514	ENSG00000125844
AD	L-LDL-CE	166	rs8125780	20	44656949	0.00266746	0.431848	0.0444154	ENSG00000124140
AD	L-LDL-CE	167	rs4809758	20	48440853	9.10849e-05	0.0760854	0.00404637	ENSG00000197818
AD	L-LDL-CE	168	rs16983293	20	61479056	0.00209973	0.39986	0.0497396	ENSG00000101190
AD	L-LDL-CE	169	rs2830246	21	27847903	0.00148994	0.352842	0.0320252	ENSG00000166265
AD	L-LDL-CE	170	rs28756733	21	40458722	4.5321e-05	0.0448596	0.00115993	ENSG00000157557
AD	L-LDL-CE	171	rs13049783	21	40754941	0.000238032	0.14514	0.0311896	ENSG00000182093
AD	L-LDL-CE	172	rs138665726	22	21917859	0.000661718	0.249646	0.0130441	ENSG00000185651
AD	L-LDL-CE	173	rs62227089	22	47804539	0.00210068	0.399921	0.0457864
AD	L-VLDL-CE	1	rs140527149	1	15908132	0.000342356	0.179126	0.0191583	ENSG00000132906
AD	L-VLDL-CE	2	rs12021667	1	29311074	0.000321049	0.172645	0.021556	ENSG00000253304
AD	L-VLDL-CE	3	rs2745513	1	40388605	3.02314e-05	0.0323656	0.00452361	ENSG00000084072
AD	L-VLDL-CE	4	rs55880408	1	40590532	3.49893e-05	0.0363972	0.0381461	ENSG00000131238
AD	L-VLDL-CE	5	rs471705	1	55521242	2.92053e-06	0.0045386	0.000145904	ENSG00000169174
AD	L-VLDL-CE	5	rs12750160	1	55674000	0.000781291	0.269094	0.0280315	ENSG00000162402
AD	L-VLDL-CE	6	rs80272590	1	61699371	0.0010558	0.306175	0.0363424	ENSG00000162599
AD	L-VLDL-CE	7	rs61802400	1	93096737	0.000211602	0.134484	0.0108308	ENSG00000067208
AD	L-VLDL-CE	8	rs11102960	1	109761756	0.00132577	0.336402	0.0440027	ENSG00000116299
AD	L-VLDL-CE	9	rs6427868	1	200929482	0.000210114	0.133871	0.0498234	ENSG00000163362
AD	L-VLDL-CE	10	rs4275987	2	28062956	0.000501434	0.218373	0.0189947	ENSG00000243147
AD	L-VLDL-CE	11	rs72796766	2	44083544	0.000333663	0.176532	0.0161176	ENSG00000143921
AD	L-VLDL-CE	12	rs35103166	2	127882182	2.82605e-15	5.16368e-07	0.026172	ENSG00000136717
AD	L-VLDL-CE	13	rs13070544	3	15991461	0.000497304	0.217509	0.0392487	ENSG00000206560
AD	L-VLDL-CE	14	rs56188509	3	58171507	0.000672828	0.251405	0.02929	ENSG00000163687
AD	L-VLDL-CE	15	rs12489527	3	119876676	0.000586265	0.235671	0.0256886	ENSG00000082701
AD	L-VLDL-CE	16	rs3796621	4	982852	0.000162934	0.113685	0.00686253	ENSG00000127415
AD	L-VLDL-CE	17	rs55641756	4	2704621	0.000689025	0.254221	0.0292292	ENSG00000063978
AD	L-VLDL-CE	18	rs626038	4	2874910	0.000757058	0.265365	0.0273269	ENSG00000109736
AD	L-VLDL-CE	19	rs3129309	4	3306990	0.00027559	0.158143	0.011148	ENSG00000159788
AD	L-VLDL-CE	20	rs73222705	4	10858825	0.00129827	0.333451	0.0458691	ENSG00000109684
AD	L-VLDL-CE	21	rs6845118	4	17939740	0.000426687	0.201561	0.0165238	ENSG00000163257
AD	L-VLDL-CE	22	rs62316985	4	69412439	0.00066812	0.250574	0.0245322	ENSG00000196620
AD	L-VLDL-CE	23	rs143296029	4	87401067	9.27348e-05	0.0768214	0.0473003	ENSG00000109339
AD	L-VLDL-CE	24	rs4533725	4	88200807	0.00091466	0.288231	0.0321944	ENSG00000170509
AD	L-VLDL-CE	25	rs72946900	4	143434222	0.00101324	0.30081	0.0466006	ENSG00000109452
AD	L-VLDL-CE	26	rs2358183	4	148985862	0.000940453	0.291618	0.0348471	ENSG00000071205
AD	L-VLDL-CE	26	rs57689542	4	149063414	0.000452744	0.207734	0.0174306	ENSG00000151623
AD	L-VLDL-CE	27	rs75806908	5	23154373	0.00089643	0.285779	0.0356214	ENSG00000154162
AD	L-VLDL-CE	28	rs2546116	5	112095332	0.00144532	0.348555	0.0473265	ENSG00000153037
AD	L-VLDL-CE	29	rs10447218	5	140095559	0.000979202	0.296535	0.0340279	ENSG00000120314
AD	L-VLDL-CE	30	rs112424890	5	140933792	0.000715778	0.258729	0.026073	ENSG00000178913
AD	L-VLDL-CE	31	rs6890604	5	144541531	0.0014605	0.350026	0.0477289	ENSG00000145817
AD	L-VLDL-CE	32	rs7730175	5	156519560	2.91177e-08	0.000101087	2.5692e-06	ENSG00000135077
AD	L-VLDL-CE	33	rs4714699	6	43802563	0.00102932	0.302862	0.0376302	ENSG00000112715
AD	L-VLDL-CE	34	rs74207372	7	296272	0.00107	0.307916	0.0367726	ENSG00000177706
AD	L-VLDL-CE	35	rs836536	7	6475091	0.00131913	0.335695	0.0453808	ENSG00000164535
AD	L-VLDL-CE	36	rs12699338	7	12285140	0.000405703	0.19631	0.0157524	ENSG00000106460
AD	L-VLDL-CE	37	rs10227207	7	23602976	0.000885476	0.284282	0.0428892	ENSG00000164548
AD	L-VLDL-CE	38	rs10264306	7	28239466	1.51272e-05	0.0184975	0.0146648	ENSG00000153814
AD	L-VLDL-CE	39	rs10276619	7	50313352	0.000124129	0.094549	0.00532449	ENSG00000185811
AD	L-VLDL-CE	40	rs221773	7	100299458	8.40465e-05	0.0714098	0.0471332	ENSG00000146839
AD	L-VLDL-CE	41	rs143512434	7	106737944	0.000377056	0.188863	0.0355624	ENSG00000005249
AD	L-VLDL-CE	42	rs10258313	7	143114336	1.37901e-05	0.0171547	0.0231271	ENSG00000185899
AD	L-VLDL-CE	43	rs10256298	7	156697411	0.000832328	0.276744	0.0357753	ENSG00000105983
AD	L-VLDL-CE	44	rs1986346	8	8426753	0.000922312	0.289246	0.0324184	ENSG00000147324
AD	L-VLDL-CE	45	rs13268133	8	9731470	0.000203978	0.131293	0.00908091	ENSG00000175806
AD	L-VLDL-CE	45	rs7812865	8	10785535	0.00104256	0.304529	0.0359357	ENSG00000171044
AD	L-VLDL-CE	46	rs78089617	8	97979814	0.00064694	0.246762	0.0238118	ENSG00000104324
AD	L-VLDL-CE	47	rs231144	8	116416131	4.54217e-05	0.0447586	0.00206497	ENSG00000104447
AD	L-VLDL-CE	48	rs34604874	8	126487857	0.000510258	0.220304	0.019318	ENSG00000173334
AD	L-VLDL-CE	49	rs897150	8	126576702	1.70448e-05	0.0204336	0.00120283	ENSG00000173334
AD	L-VLDL-CE	50	rs6985003	8	145075703	1.43862e-05	0.0177687	0.00422238	ENSG00000178685
AD	L-VLDL-CE	51	rs10809613	9	11842434	0.000308347	0.168738	0.0314262
AD	L-VLDL-CE	52	rs12350281	9	20637773	0.000569062	0.232375	0.0242378	ENSG00000171843
AD	L-VLDL-CE	53	rs4129681	9	92081005	0.000119321	0.0920676	0.0437742	ENSG00000187764
AD	L-VLDL-CE	54	rs7044056	9	135093231	0.0012632	0.329596	0.0421414	ENSG00000160563
AD	L-VLDL-CE	55	rs56963659	9	136348194	0.00105864	0.306526	0.0364289	ENSG00000175164
AD	L-VLDL-CE	56	rs10823259	10	70544719	0.000520586	0.222521	0.0243587	ENSG00000198954
AD	L-VLDL-CE	57	rs11201938	10	87962048	0.000700139	0.256115	0.025579	ENSG00000182771
AD	L-VLDL-CE	58	rs11593462	10	112635448	0.000632353	0.244063	0.0299219	ENSG00000150593
AD	L-VLDL-CE	59	rs556625967	11	29748568	0.000311242	0.169619	0.0451261	ENSG00000182255
AD	L-VLDL-CE	60	rs605765	11	30217503	0.000908615	0.287423	0.0333771	ENSG00000152219
AD	L-VLDL-CE	61	rs35677603	11	47268310	2.20156e-06	0.00353664	0.00164577	ENSG00000149179
AD	L-VLDL-CE	62	rs11231606	11	63614221	0.000354885	0.182751	0.0197971	ENSG00000072518
AD	L-VLDL-CE	63	rs77631946	11	63688374	0.000198679	0.129045	0.0325424	ENSG00000072518
AD	L-VLDL-CE	64	rs1263164	11	116675291	0.00024362	0.146736	0.0099344	ENSG00000149591
AD	L-VLDL-CE	65	rs529470	11	117132808	3.43052e-05	0.0358228	0.0015755	ENSG00000110274
AD	L-VLDL-CE	66	rs581063	11	118767077	0.000396901	0.194036	0.0316536	ENSG00000160683
AD	L-VLDL-CE	67	rs149051760	12	37866900	4.80478e-05	0.0467222	0.0355142
AD	L-VLDL-CE	68	rs2657879	12	56865338	8.55937e-05	0.0724133	0.00656018	ENSG00000135423
AD	L-VLDL-CE	69	rs56347714	12	107196993	0.000217183	0.136748	0.00896685
AD	L-VLDL-CE	70	rs11836634	12	117330844	0.00087084	0.282252	0.0435193	ENSG00000174989
AD	L-VLDL-CE	71	rs61954383	12	122777467	0.000300317	0.166249	0.0186568	ENSG00000184047
AD	L-VLDL-CE	72	rs6489156	12	123100397	0.000465685	0.210668	0.0178617	ENSG00000111011
AD	L-VLDL-CE	73	rs113740515	12	123199410	0.000241385	0.145935	0.00985676	ENSG00000255398
AD	L-VLDL-CE	74	rs1980251	12	123744955	0.00130681	0.334373	0.043448	ENSG00000051825
AD	L-VLDL-CE	75	rs11057326	12	124148478	0.00136276	0.340275	0.0450622	ENSG00000168778
AD	L-VLDL-CE	76	rs4765627	12	125338891	0.000945177	0.292228	0.0330769	ENSG00000073060
AD	L-VLDL-CE	77	rs12560330	13	24358779	0.000250328	0.149098	0.037089	ENSG00000027001
AD	L-VLDL-CE	78	rs72695178	14	92906150	0.000275217	0.158015	0.0112039	ENSG00000140090
AD	L-VLDL-CE	79	rs943665	14	93014989	0.000540309	0.226637	0.0203784	ENSG00000100599
AD	L-VLDL-CE	80	rs56230030	15	42148800	0.00102553	0.302382	0.0403616	ENSG00000243708
AD	L-VLDL-CE	81	rs261291	15	58680178	7.25836e-06	0.00993834	0.000679644	ENSG00000128918
AD	L-VLDL-CE	82	rs204029	16	13320154	0.000251818	0.149633	0.0102179	ENSG00000237515
AD	L-VLDL-CE	83	rs9939774	16	30068354	3.81834e-05	0.0389384	0.0143964	ENSG00000169592
AD	L-VLDL-CE	84	rs2288005	16	31227908	0.000911826	0.287853	0.032111	ENSG00000140678
AD	L-VLDL-CE	85	rs3751875	16	70869996	0.000819684	0.274879	0.0418039	ENSG00000157423
AD	L-VLDL-CE	86	rs2334884	16	71636591	0.00112489	0.31444	0.0383844	ENSG00000040199
AD	L-VLDL-CE	87	rs4788454	16	72037206	6.08333e-05	0.0560134	0.00272357	ENSG00000257017
AD	L-VLDL-CE	88	rs1364097	16	79565909	0.000193568	0.127027	0.0080446	ENSG00000178573
AD	L-VLDL-CE	89	rs9912287	17	1630992	7.00171e-07	0.00123206	3.80862e-05	ENSG00000167716
AD	L-VLDL-CE	90	rs17203281	17	7099811	0.000959353	0.294041	0.0374896	ENSG00000072778
AD	L-VLDL-CE	91	rs17884466	17	29546765	2.91843e-05	0.0315126	0.00770064	ENSG00000131242
AD	L-VLDL-CE	92	rs55938136	17	43798360	0.00143013	0.347068	0.0469198	ENSG00000186868
AD	L-VLDL-CE	92	rs8712	17	44101871	9.487e-08	0.000311909	0.00449495	ENSG00000120071
AD	L-VLDL-CE	93	rs11868058	17	45640405	0.00054106	0.22679	0.0204041	ENSG00000141279
AD	L-VLDL-CE	94	rs7225787	17	47428573	3.07001e-07	0.000759702	0.00224877	ENSG00000173868
AD	L-VLDL-CE	95	rs113636322	17	48397787	0.000563705	0.231328	0.0309648	ENSG00000006282
AD	L-VLDL-CE	96	rs11656697	17	64121890	0.00101986	0.301659	0.0352265	ENSG00000154229
AD	L-VLDL-CE	97	rs11664327	18	57739623	0.0003446	0.179784	0.0136472	ENSG00000166603
AD	L-VLDL-CE	98	rs12151021	19	1050874	6.39388e-13	5.16368e-07	0.00409831	ENSG00000180448
AD	L-VLDL-CE	98	rs34912310	19	1084845	1.89203e-06	0.00307689	0.0132758	ENSG00000180448
AD	L-VLDL-CE	99	rs61244955	19	10841767	0.000291357	0.163391	0.0149122	ENSG00000129353
AD	L-VLDL-CE	100	rs6511724	19	11235423	0.000204442	0.131491	0.00969126	ENSG00000130164
AD	L-VLDL-CE	101	rs4805906	19	34037202	0.00123003	0.326091	0.0412628	ENSG00000124299
AD	L-VLDL-CE	102	rs74260441	19	44492160	3.32657e-05	0.0349277	0.0114262	ENSG00000204920
AD	L-VLDL-CE	103	rs144351616	19	44646025	0.000127458	0.0963	0.00702457	ENSG00000267680
AD	L-VLDL-CE	104	rs74747585	19	45039971	2.26232e-07	0.000657364	0.0027564	ENSG00000273777
AD	L-VLDL-CE	104	rs112027066	19	45129089	9.64278e-15	5.16368e-07	0.0366184	ENSG00000216588
AD	L-VLDL-CE	104	rs147026109	19	45151497	0.000190595	0.125828	0.0422913	ENSG00000073008
AD	L-VLDL-CE	104	rs714948	19	45165912	4.21352e-42	5.16368e-07	8.83395e-06	ENSG00000186567
AD	L-VLDL-CE	104	rs2965157	19	45176340	0.000124683	0.0948292	0.0291187	ENSG00000073008
AD	L-VLDL-CE	104	rs151330717	19	45196964	5.57058e-12	5.16368e-07	7.41709e-09	ENSG00000069399
AD	L-VLDL-CE	104	rs2965162	19	45198936	1.76144e-10	8.8549e-07	0.018297	ENSG00000187244
AD	L-VLDL-CE	104	rs11881756	19	45220896	1.56746e-17	5.16368e-07	7.41709e-09	ENSG00000130202
AD	L-VLDL-CE	104	rs74607435	19	45235700	2.51653e-10	1.22886e-06	0.0137445	ENSG00000069399
AD	L-VLDL-CE	104	rs4803748	19	45247048	1.05383e-48	5.16368e-07	2.06961e-06	ENSG00000186567
AD	L-VLDL-CE	104	rs10419669	19	45298069	7.0141e-12	5.16368e-07	0.0012138	ENSG00000142273
AD	L-VLDL-CE	104	rs2927477	19	45313715	2.51239e-29	5.16368e-07	1.8479e-06	ENSG00000187244
AD	L-VLDL-CE	104	rs10406338	19	45326217	1.34762e-132	5.16368e-07	7.41709e-09	ENSG00000130202
AD	L-VLDL-CE	104	rs78986976	19	45329438	3.63536e-14	5.16368e-07	8.04312e-06	ENSG00000130202
AD	L-VLDL-CE	104	rs55840414	19	45343579	8.12451e-33	5.16368e-07	0.000111242	ENSG00000130202
AD	L-VLDL-CE	104	rs61642202	19	45345283	8.97015e-57	5.16368e-07	7.41709e-09	ENSG00000130202
AD	L-VLDL-CE	104	rs11668738	19	45347561	8.45513e-30	5.16368e-07	7.41709e-09	ENSG00000130202
AD	L-VLDL-CE	104	rs365653	19	45361646	3.80191e-49	5.16368e-07	7.41709e-09	ENSG00000130202
AD	L-VLDL-CE	104	rs138607350	19	45363820	2.0474e-71	5.16368e-07	1.8976e-05	ENSG00000130202
AD	L-VLDL-CE	104	rs41290100	19	45370941	3.93131e-07	0.000830059	2.20793e-05	ENSG00000130202
AD	L-VLDL-CE	104	rs77196615	19	45380335	0.0004161	0.198945	0.0161395	ENSG00000130202
AD	L-VLDL-CE	104	rs406456	19	45382717	6.14822e-94	5.16368e-07	7.41709e-09	ENSG00000130202
AD	L-VLDL-CE	104	rs283811	19	45388500	7.97739e-53	5.16368e-07	7.41709e-09	ENSG00000130204
AD	L-VLDL-CE	104	rs73936968	19	45395816	3.09282e-06	0.00475769	0.00914456	ENSG00000130202
AD	L-VLDL-CE	104	rs157584	19	45396899	1.51783e-122	5.16368e-07	7.41709e-09	ENSG00000130208
AD	L-VLDL-CE	104	rs140684051	19	45399456	0.000734813	0.261835	0.0362101	ENSG00000130203
AD	L-VLDL-CE	104	rs1160984	19	45403924	2.97996e-33	5.16368e-07	7.41709e-09	ENSG00000130202
AD	L-VLDL-CE	104	rs72654472	19	45414392	1.0925e-10	5.64373e-07	3.41832e-08	ENSG00000104853
AD	L-VLDL-CE	104	rs72654437	19	45416099	1.81447e-12	5.16368e-07	0.0286881	ENSG00000130202
AD	L-VLDL-CE	104	rs1064725	19	45422561	1.69879e-19	5.16368e-07	7.2801e-07	ENSG00000130202
AD	L-VLDL-CE	104	rs190712692	19	45425178	1.30353e-33	5.16368e-07	2.51955e-08	ENSG00000130203
AD	L-VLDL-CE	104	rs73033507	19	45431403	1.6889e-15	5.16368e-07	5.09538e-06	ENSG00000130202
AD	L-VLDL-CE	104	rs7254133	19	45438554	1.52132e-76	5.16368e-07	7.41709e-09	ENSG00000130202
AD	L-VLDL-CE	105	rs79429216	19	45445517	5.70331e-19	5.16368e-07	7.41709e-09	ENSG00000104853
AD	L-VLDL-CE	105	rs12721111	19	45446271	4.66829e-16	5.16368e-07	7.41709e-09	ENSG00000104853
AD	L-VLDL-CE	105	rs12721109	19	45447221	5.20957e-22	5.16368e-07	7.41709e-09	ENSG00000130203
AD	L-VLDL-CE	105	rs204907	19	45461996	1.60054e-07	0.000508058	1.95957e-05	ENSG00000104853
AD	L-VLDL-CE	105	rs138692741	19	45467132	2.83625e-07	0.000735725	1.62971e-05	ENSG00000130203
AD	L-VLDL-CE	105	rs150554721	19	45490702	7.42926e-07	0.00129817	4.02092e-05	ENSG00000007047
AD	L-VLDL-CE	106	rs112481437	19	45549135	3.31042e-30	5.16368e-07	0.00032012	ENSG00000130203
AD	L-VLDL-CE	106	rs60239918	19	45580372	7.3445e-09	2.77347e-05	0.00339472	ENSG00000104853
AD	L-VLDL-CE	106	rs78620885	19	45591084	3.53735e-06	0.00535921	0.0398251	ENSG00000142252
AD	L-VLDL-CE	106	rs12462040	19	45612226	2.53002e-31	5.16368e-07	8.25844e-08	ENSG00000179846
AD	L-VLDL-CE	106	rs10402523	19	45687930	2.38187e-05	0.0267931	0.0381288	ENSG00000007255
AD	L-VLDL-CE	106	rs116958755	19	45690282	6.91564e-21	5.16368e-07	0.000375694	ENSG00000007047
AD	L-VLDL-CE	106	rs148023052	19	45698590	9.04536e-09	3.3642e-05	1.98303e-06	ENSG00000007255
AD	L-VLDL-CE	106	rs111435864	19	45710456	2.948e-13	5.16368e-07	0.0413179	ENSG00000007047
AD	L-VLDL-CE	106	rs8112710	19	45714583	4.25693e-16	5.16368e-07	0.0011963	ENSG00000283632
AD	L-VLDL-CE	106	rs77740243	19	45751458	0.000478912	0.213585	0.0182902	ENSG00000104879
AD	L-VLDL-CE	106	rs10402747	19	45815248	8.92459e-06	0.0118719	0.00179998	ENSG00000104879
AD	L-VLDL-CE	106	rs146160549	19	45828641	2.13075e-08	7.52448e-05	0.00894088	ENSG00000104892
AD	L-VLDL-CE	106	rs8107376	19	46163769	0.00116939	0.3195	0.0396344	ENSG00000010310
AD	L-VLDL-CE	106	rs73054338	19	46173214	0.000671321	0.25114	0.028535	ENSG00000125744
AD	L-VLDL-CE	107	rs10403723	19	46191828	2.41003e-05	0.0270341	0.0451422	ENSG00000104936
AD	L-VLDL-CE	108	rs2014576	19	46269076	5.46326e-09	2.11797e-05	0.00729835	ENSG00000104936
AD	L-VLDL-CE	109	rs314660	19	47172845	0.000113776	0.0890785	0.0185847	ENSG00000105287
AD	L-VLDL-CE	110	rs479486	19	49229323	8.37026e-06	0.0112202	0.000401241	ENSG00000176909
AD	L-VLDL-CE	111	rs13042903	20	4980952	4.51114e-06	0.00660687	0.0337479	ENSG00000089057
AD	L-VLDL-CE	112	rs6035086	20	18572950	0.000723316	0.259969	0.0333393	ENSG00000125821
AD	L-VLDL-CE	113	rs6012615	20	47834255	0.000898886	0.286113	0.0381905	ENSG00000124228
AD	L-VLDL-CE	114	rs645544	20	48501606	8.81914e-05	0.074058	0.00388293	ENSG00000124226
AD	L-VLDL-CE	115	rs62217087	21	36859882	0.00117508	0.320132	0.04004	ENSG00000159216
AD	L-VLDL-CE	116	rs2242945	21	40467423	9.78781e-06	0.0128102	0.0288327	ENSG00000157557
AD	LDL-CE	1	rs12130969	1	39533809	0.0018331	0.381211	0.0322697	ENSG00000168653
AD	LDL-CE	2	rs2078329	1	45368493	0.00102459	0.30205	0.0233635	ENSG00000142959
AD	LDL-CE	3	rs471705	1	55521242	2.92053e-06	0.00454946	8.34917e-05	ENSG00000169174
AD	LDL-CE	3	rs12750160	1	55674000	0.000781291	0.268988	0.0151558	ENSG00000162402
AD	LDL-CE	4	rs80272590	1	61699371	0.0010558	0.305963	0.0235521	ENSG00000162599
AD	LDL-CE	5	rs61802400	1	93096737	0.000211602	0.13467	0.00463722	ENSG00000067208
AD	LDL-CE	6	rs3197232	1	109748940	9.96512e-05	0.0808979	0.00232161	ENSG00000116299
AD	LDL-CE	7	rs1105210	1	150152938	0.00171894	0.372413	0.0305112	ENSG00000023902
AD	LDL-CE	8	rs9427048	1	161404551	0.00100662	0.299743	0.0189748	ENSG00000143226
AD	LDL-CE	9	rs77986094	1	221027856	0.000884437	0.283979	0.0212746	ENSG00000162817
AD	LDL-CE	10	rs606586	1	238746085	0.000633671	0.244305	0.048349
AD	LDL-CE	11	rs57568311	2	24366265	0.00208258	0.398598	0.036006	ENSG00000186453
AD	LDL-CE	12	rs4275987	2	28062956	0.000501434	0.218436	0.0101537	ENSG00000243147
AD	LDL-CE	13	rs72796768	2	44083804	0.000332635	0.176364	0.00701044	ENSG00000143921
AD	LDL-CE	14	rs6743146	2	108824642	0.00231139	0.412686	0.0466544	ENSG00000198203
AD	LDL-CE	15	rs76606749	2	127813957	0.00142823	0.346659	0.044308	ENSG00000136717
AD	LDL-CE	16	rs11694743	2	127842607	5.85533e-08	0.000197228	0.049431	ENSG00000136717
AD	LDL-CE	17	rs9677165	2	130600071	0.0028672	0.441072	0.0474774	ENSG00000222014
AD	LDL-CE	18	rs6710807	2	135592345	0.000207511	0.132972	0.0045503	ENSG00000152128
AD	LDL-CE	19	rs115654617	2	203893999	0.000330859	0.175825	0.00697413	ENSG00000144426
AD	LDL-CE	20	rs7591030	2	206602516	0.00158492	0.361306	0.0326497	ENSG00000118257
AD	LDL-CE	21	rs267523	3	37536225	0.00116845	0.31918	0.0424761	ENSG00000144668
AD	LDL-CE	22	rs1565373	3	56730787	0.000285385	0.161606	0.00610274	ENSG00000180376
AD	LDL-CE	23	rs4544566	3	126136770	0.00135517	0.33927	0.038857	ENSG00000163885
AD	LDL-CE	24	rs57400559	3	129183035	0.00123382	0.326278	0.0227357	ENSG00000163913
AD	LDL-CE	25	rs114302199	3	142214313	0.000311989	0.170001	0.00659303	ENSG00000114127
AD	LDL-CE	26	rs7618014	3	149241455	0.0017256	0.372942	0.0435728	ENSG00000018408
AD	LDL-CE	27	rs9810389	3	151159616	0.000224534	0.139829	0.0485355	ENSG00000169313
AD	LDL-CE	28	rs4261909	3	195882380	0.00123476	0.326378	0.0335461	ENSG00000072274
AD	LDL-CE	29	rs12503560	4	2714482	0.000165902	0.115254	0.0145326	ENSG00000063978
AD	LDL-CE	30	rs3129309	4	3306990	0.00027559	0.158316	0.00591063	ENSG00000159788
AD	LDL-CE	31	rs1741540	4	3537691	0.000198679	0.12923	0.0101304	ENSG00000163956
AD	LDL-CE	32	rs112675878	4	18027696	0.000656352	0.24845	0.022049	ENSG00000163257
AD	LDL-CE	33	rs2687972	4	39453668	0.00260728	0.428758	0.0436945	ENSG00000121897
AD	LDL-CE	34	rs62316985	4	69412439	0.00066812	0.250544	0.013209	ENSG00000196620
AD	LDL-CE	35	rs11568904	4	110865465	0.00106716	0.307357	0.0494278	ENSG00000138798
AD	LDL-CE	36	rs10000446	4	119485316	0.00195494	0.390016	0.0424268	ENSG00000150961
AD	LDL-CE	37	rs34440621	4	149046315	0.000713705	0.258324	0.0243197	ENSG00000151623
AD	LDL-CE	38	rs191876738	5	79596933	0.00135422	0.339172	0.0359923	ENSG00000113318
AD	LDL-CE	39	rs6890376	5	122680442	0.00178743	0.377759	0.0315797	ENSG00000168944
AD	LDL-CE	40	rs10875633	5	139711132	4.08407e-06	0.00606533	0.0381498	ENSG00000120306
AD	LDL-CE	41	rs143989537	5	148282530	0.00175033	0.374889	0.0377845	ENSG00000169252
AD	LDL-CE	42	rs7730175	5	156519560	2.91177e-08	0.000101511	3.1747e-06	ENSG00000135077
AD	LDL-CE	44	rs10456219	6	18780770	0.00190733	0.386643	0.0333555	ENSG00000137393
AD	LDL-CE	45	rs112540634	6	34623905	7.32987e-05	0.0646241	0.00175834	ENSG00000196821
AD	LDL-CE	46	rs220959	6	94970499	0.000341234	0.178933	0.0287014
AD	LDL-CE	47	rs9374587	6	116295779	0.0019378	0.388811	0.0404352	ENSG00000178425
AD	LDL-CE	48	rs78423775	6	160519228	0.00175699	0.375408	0.0311099	ENSG00000175003
AD	LDL-CE	49	rs3124785	6	160954505	0.00174462	0.374442	0.0309167	ENSG00000122194
AD	LDL-CE	50	rs36134785	7	309878	0.000510164	0.220341	0.0103297	ENSG00000248767
AD	LDL-CE	51	rs10239851	7	6494534	0.000330953	0.175854	0.011988	ENSG00000164535
AD	LDL-CE	52	rs141463535	7	8304009	0.00016785	0.116159	0.0311662	ENSG00000003147
AD	LDL-CE	53	rs6969402	7	17676305	0.00148519	0.352161	0.0268282	ENSG00000106546
AD	LDL-CE	54	rs2058452	7	17731550	0.00170849	0.371578	0.0303443	ENSG00000071189
AD	LDL-CE	55	rs186735625	7	28219956	0.00152982	0.356328	0.0274946	ENSG00000153814
AD	LDL-CE	56	rs3824063	7	44275493	0.00229994	0.412015	0.0466108	ENSG00000015676
AD	LDL-CE	57	rs1456896	7	50304461	9.47631e-05	0.0781269	0.0034081	ENSG00000185811
AD	LDL-CE	58	rs62470409	7	96372353	0.00155737	0.358839	0.0278962	ENSG00000127922
AD	LDL-CE	59	rs6465760	7	99591418	0.000239336	0.14538	0.0333925	ENSG00000146833
AD	LDL-CE	59	rs2734897	7	100159567	3.35028e-05	0.0351979	0.0047872	ENSG00000121716
AD	LDL-CE	60	rs62469000	7	116149844	0.00218456	0.405059	0.0375886	ENSG00000105971
AD	LDL-CE	61	rs4716476	7	157217342	0.00143867	0.347684	0.0261119	ENSG00000105993
AD	LDL-CE	62	rs13311165	7	157273358	0.00151653	0.355099	0.0383513	ENSG00000105993
AD	LDL-CE	63	rs10102703	8	9206425	0.00202446	0.394773	0.0406768	ENSG00000173273
AD	LDL-CE	63	rs1396186	8	9875204	0.00049111	0.21627	0.0409338	ENSG00000175806
AD	LDL-CE	64	rs17368415	8	27223682	8.28404e-08	0.000274689	0.0418524	ENSG00000120899
AD	LDL-CE	65	rs180781237	8	97791895	0.00134095	0.337786	0.0245286	ENSG00000104324
AD	LDL-CE	66	rs808994	8	116429998	4.76542e-05	0.0465066	0.00236101	ENSG00000104447
AD	LDL-CE	67	rs34604874	8	126487857	0.000510258	0.220361	0.0103316	ENSG00000173334
AD	LDL-CE	68	rs897150	8	126576702	1.70448e-05	0.020498	0.00044483	ENSG00000173334
AD	LDL-CE	69	rs6985003	8	145075703	1.43862e-05	0.0178305	0.000378482	ENSG00000178685
AD	LDL-CE	70	rs4977757	9	22094330	0.00157257	0.360205	0.0286407	ENSG00000147883
AD	LDL-CE	71	rs35093463	9	107586238	0.00193114	0.38834	0.0336947	ENSG00000136783
AD	LDL-CE	72	rs13285112	9	107636707	0.000922595	0.289105	0.0176313	ENSG00000165029
AD	LDL-CE	73	rs680762	9	135914914	0.000260765	0.153108	0.0104294	ENSG00000160271
AD	LDL-CE	74	rs56963659	9	136348194	0.00105864	0.306313	0.019906	ENSG00000175164
AD	LDL-CE	75	rs11257252	10	11729000	0.000176295	0.119964	0.00392985	ENSG00000148429
AD	LDL-CE	76	rs9783154	10	22827411	0.00192923	0.388205	0.0336677	ENSG00000150867
AD	LDL-CE	77	rs77350161	10	59957000	0.000148566	0.10718	0.0490258	ENSG00000122873
AD	LDL-CE	78	rs75048935	10	66282197	0.000764789	0.266472	0.0148902
AD	LDL-CE	79	rs12217775	10	102646010	0.00189306	0.385615	0.03315	ENSG00000055950
AD	LDL-CE	80	rs74156304	10	112607587	0.00121581	0.324361	0.0296465	ENSG00000150593
AD	LDL-CE	81	rs74895474	10	124230397	5.14497e-06	0.00740315	0.0495888	ENSG00000107679
AD	LDL-CE	82	rs7102130	11	5673359	0.000291917	0.163738	0.00622723	ENSG00000175518
AD	LDL-CE	83	rs12294486	11	18312637	0.000806758	0.272823	0.0215609	ENSG00000173432
AD	LDL-CE	84	rs61897306	11	46823857	0.000856868	0.280136	0.0223816	ENSG00000165912
AD	LDL-CE	85	rs11039130	11	47229316	2.1304e-05	0.0245714	0.0389186	ENSG00000110514
AD	LDL-CE	85	rs11039308	11	47622412	3.0856e-07	0.000763308	0.00169721	ENSG00000109919
AD	LDL-CE	85	rs6485802	11	48051442	0.000662942	0.249627	0.0131122	ENSG00000149177
AD	LDL-CE	86	rs2736600	11	61706011	0.00020407	0.131519	0.00447589	ENSG00000167994
AD	LDL-CE	87	rs4980503	11	63627264	0.000143193	0.1046	0.0034218	ENSG00000072518
AD	LDL-CE	87	rs77631946	11	63688374	0.000198679	0.12923	0.00436032	ENSG00000072518
AD	LDL-CE	89	rs612189	11	67282608	0.000236449	0.144325	0.0140508	ENSG00000172663
AD	LDL-CE	90	rs10891587	11	113569575	0.00256144	0.426459	0.0429883	ENSG00000166682
AD	LDL-CE	91	rs1263164	11	116675291	0.00024362	0.146923	0.00526445	ENSG00000149591
AD	LDL-CE	92	rs529470	11	117132808	3.43052e-05	0.0358865	0.000865302	ENSG00000110274
AD	LDL-CE	93	rs35483388	11	122545146	6.31187e-05	0.05759	0.00152378	ENSG00000154127
AD	LDL-CE	94	rs137855837	12	14063447	0.00118929	0.321485	0.0364825	ENSG00000273079
AD	LDL-CE	95	rs6487557	12	26665429	0.00245643	0.42091	0.0414714	ENSG00000123104
AD	LDL-CE	96	rs117857624	12	37872729	5.35796e-05	0.0509679	0.00262246
AD	LDL-CE	97	rs4994910	12	47225071	0.00174367	0.374368	0.0309018	ENSG00000139209
AD	LDL-CE	98	rs147911450	12	47230069	0.00202256	0.394646	0.0350379	ENSG00000139209
AD	LDL-CE	99	rs111939932	12	53843771	0.00294847	0.444694	0.0485902	ENSG00000205352
AD	LDL-CE	100	rs2657879	12	56865338	8.55937e-05	0.0725202	0.00202844	ENSG00000135423
AD	LDL-CE	101	rs79680711	12	57203023	0.000303398	0.167371	0.00923145	ENSG00000198056
AD	LDL-CE	102	rs11060725	12	123399478	0.000347217	0.180682	0.00867629	ENSG00000111328
AD	LDL-CE	103	rs75908018	12	125095270	0.00228087	0.410889	0.0390167	ENSG00000196498
AD	LDL-CE	104	rs11057833	12	125309508	0.00239058	0.417238	0.0405719	ENSG00000073060
AD	LDL-CE	105	rs4765627	12	125338891	0.000945177	0.29204	0.0223274	ENSG00000073060
AD	LDL-CE	106	rs12560330	13	24358779	0.000250328	0.149285	0.0192794	ENSG00000027001
AD	LDL-CE	107	rs2796882	13	51290029	0.00131818	0.335377	0.0472811	ENSG00000186047
AD	LDL-CE	108	rs140244850	14	73502643	0.00117697	0.320128	0.0218641	ENSG00000119707
AD	LDL-CE	109	rs7151174	14	92863359	5.79802e-05	0.0541569	0.0238105	ENSG00000140090
AD	LDL-CE	110	rs7143183	14	93011701	0.000593129	0.236974	0.0178558	ENSG00000100599
AD	LDL-CE	111	rs261291	15	58680178	7.25836e-06	0.00997696	0.000197037	ENSG00000128918
AD	LDL-CE	112	rs79079416	15	64526322	0.00192066	0.387596	0.0413138	ENSG00000166797
AD	LDL-CE	113	rs11634685	15	74599333	0.00139692	0.343539	0.025449	ENSG00000140481
AD	LDL-CE	114	rs936226	15	75069282	0.000915794	0.288207	0.0175191	ENSG00000140474
AD	LDL-CE	115	rs7198884	16	661451	0.00231044	0.41263	0.0394431	ENSG00000197562
AD	LDL-CE	116	rs204025	16	13319168	0.000758378	0.26548	0.0213949	ENSG00000237515
AD	LDL-CE	117	rs80169820	16	18822843	0.00143488	0.347312	0.0483809	ENSG00000170540
AD	LDL-CE	118	rs72789961	16	71422051	0.0026283	0.429798	0.044014	ENSG00000167377
AD	LDL-CE	118	rs112211091	16	71472131	0.00242398	0.419113	0.0410312	ENSG00000257017
AD	LDL-CE	118	rs4788574	16	71922043	0.0014719	0.350896	0.0266258	ENSG00000257017
AD	LDL-CE	118	rs4788454	16	72037206	6.08333e-05	0.0560976	0.00147659	ENSG00000257017
AD	LDL-CE	121	rs118182637	16	72294132	0.00155357	0.358495	0.0278413	ENSG00000257017
AD	LDL-CE	122	rs12444843	16	79023772	6.56438e-05	0.0594353	0.0229909	ENSG00000186153
AD	LDL-CE	123	rs1364097	16	79565909	0.000193568	0.12721	0.00426647	ENSG00000178573
AD	LDL-CE	124	rs9912287	17	1630992	7.00171e-07	0.00123393	2.21507e-05	ENSG00000167716
AD	LDL-CE	125	rs8066460	17	5303747	0.00215406	0.403158	0.0472122	ENSG00000108559
AD	LDL-CE	126	rs3826408	17	7101292	4.31354e-05	0.043022	0.00107362	ENSG00000072778
AD	LDL-CE	127	rs56067920	17	27056618	0.00178267	0.377394	0.0315068	ENSG00000167525
AD	LDL-CE	128	rs3115095	17	27911278	0.00105864	0.306313	0.0227847	ENSG00000167543
AD	LDL-CE	129	rs11657989	17	29395746	1.28694e-05	0.0162117	0.000339029	ENSG00000126860
AD	LDL-CE	130	rs62069670	17	31483348	9.45787e-05	0.0780196	0.0459864	ENSG00000141316
AD	LDL-CE	131	rs55938136	17	43798360	0.00143013	0.346846	0.0447824	ENSG00000186868
AD	LDL-CE	131	rs3785879	17	43985636	0.000157926	0.111461	0.00437221	ENSG00000186868
AD	LDL-CE	132	rs142232522	17	45613827	0.00182168	0.380356	0.0320988	ENSG00000178852
AD	LDL-CE	132	rs11868058	17	45640405	0.00054106	0.226831	0.0109294	ENSG00000141279
AD	LDL-CE	133	rs11655709	17	56400617	0.000360871	0.184564	0.0274061	ENSG00000005379
AD	LDL-CE	134	rs143867193	17	61503610	0.00103499	0.303367	0.0325314	ENSG00000136463
AD	LDL-CE	135	rs28411061	18	2876852	0.000966914	0.294799	0.038676	ENSG00000132205
AD	LDL-CE	136	rs1893215	18	12740845	0.000642893	0.246008	0.0372802	ENSG00000134278
AD	LDL-CE	137	rs7228551	18	77937866	0.00244593	0.420332	0.0413297	ENSG00000122490
AD	LDL-CE	138	rs76348507	19	1048116	7.94109e-07	0.00137449	0.00255716	ENSG00000064687
AD	LDL-CE	138	rs12151021	19	1050874	6.39388e-13	5.3094e-07	0.0095336	ENSG00000180448
AD	LDL-CE	140	rs3761024	19	1086122	1.67914e-05	0.0202385	0.0102504	ENSG00000180448
AD	LDL-CE	141	rs112508627	19	10842063	1.84392e-05	0.0218608	0.000479489	ENSG00000129353
AD	LDL-CE	141	rs141989097	19	11069069	0.0016581	0.367482	0.0295255	ENSG00000142453
AD	LDL-CE	142	rs2738455	19	11235090	0.000178522	0.120938	0.00397507	ENSG00000161888
AD	LDL-CE	143	rs34332096	19	43692478	0.00176745	0.376221	0.0317192	ENSG00000243137
AD	LDL-CE	144	rs73048605	19	44228057	0.00122529	0.325373	0.0226076	ENSG00000011422
AD	LDL-CE	145	rs144351616	19	44646025	0.000127458	0.0964441	0.00615566	ENSG00000267680
AD	LDL-CE	145	rs116986038	19	44754426	0.000307133	0.168524	0.00650673	ENSG00000263002
AD	LDL-CE	146	rs61496306	19	44884452	0.000232073	0.142701	0.0185742	ENSG00000062370
AD	LDL-CE	146	rs387530	19	44960641	0.00109365	0.310555	0.0369292
AD	LDL-CE	146	rs1865387	19	45002315	0.000686859	0.253805	0.0135531	ENSG00000167384
AD	LDL-CE	146	rs74747585	19	45039971	2.26232e-07	0.00065956	7.72598e-06	ENSG00000273777
AD	LDL-CE	146	rs1727747	19	45048120	1.78564e-09	7.65694e-06	7.48281e-08	ENSG00000186567
AD	LDL-CE	146	rs16979292	19	45091743	0.000179079	0.121179	0.00398629	ENSG00000073008
AD	LDL-CE	146	rs62118220	19	45121682	4.19456e-07	0.000859121	1.37289e-05	ENSG00000186567
AD	LDL-CE	146	rs112027066	19	45129089	9.64278e-15	5.3094e-07	4.81334e-09	ENSG00000216588
AD	LDL-CE	146	rs12977255	19	45134422	2.04495e-12	5.3094e-07	4.81334e-09	ENSG00000073008
AD	LDL-CE	146	rs56261258	19	45149613	1.3186e-20	5.3094e-07	4.81334e-09	ENSG00000186567
AD	LDL-CE	146	rs111780744	19	45166951	3.90732e-12	5.3094e-07	1.67606e-06	ENSG00000073008
AD	LDL-CE	146	rs142034848	19	45176557	1.29196e-38	5.3094e-07	7.82995e-08	ENSG00000073008
AD	LDL-CE	146	rs2965152	19	45189000	1.31301e-12	5.3094e-07	4.81334e-09	ENSG00000069399
AD	LDL-CE	146	rs8104660	19	45191509	3.979e-11	5.3094e-07	4.81334e-09	ENSG00000073008
AD	LDL-CE	146	rs76218096	19	45195366	0.000448525	0.206842	0.00922334	ENSG00000069399
AD	LDL-CE	146	rs151330717	19	45196964	5.57058e-12	5.3094e-07	4.81334e-09	ENSG00000069399
AD	LDL-CE	146	rs80000866	19	45200634	7.95817e-05	0.0685079	0.00188803	ENSG00000130202
AD	LDL-CE	146	rs12150984	19	45202027	1.00098e-22	5.3094e-07	1.86491e-07	ENSG00000186567
AD	LDL-CE	146	rs3948201	19	45202652	0.000823835	0.275365	0.0171571	ENSG00000213892
AD	LDL-CE	146	rs111278137	19	45215081	5.13387e-10	2.44221e-06	2.2787e-08	ENSG00000187244
AD	LDL-CE	146	rs11881756	19	45220896	1.56746e-17	5.3094e-07	4.81334e-09	ENSG00000130202
AD	LDL-CE	146	rs2965109	19	45225345	2.2831e-29	5.3094e-07	4.81334e-09	ENSG00000186567
AD	LDL-CE	146	rs186110295	19	45233503	8.74648e-11	5.3094e-07	4.81334e-09	ENSG00000130202
AD	LDL-CE	146	rs74607435	19	45235700	2.51653e-10	1.25854e-06	1.15496e-08	ENSG00000069399
AD	LDL-CE	146	rs75599500	19	45243696	3.70817e-07	0.000815473	0.0148496	ENSG00000073008
AD	LDL-CE	146	rs7249244	19	45245698	7.16955e-07	0.00126038	2.26417e-05	ENSG00000130202
AD	LDL-CE	146	rs147211387	19	45261755	1.01199e-07	0.000332175	1.03301e-05	ENSG00000142273
AD	LDL-CE	146	rs113330691	19	45295886	1.27201e-17	5.3094e-07	4.81334e-09	ENSG00000142273
AD	LDL-CE	146	rs10419669	19	45298069	7.0141e-12	5.3094e-07	4.81334e-09	ENSG00000142273
AD	LDL-CE	146	rs116306535	19	45301112	1.25345e-13	5.3094e-07	4.81334e-09	ENSG00000069399
AD	LDL-CE	146	rs1135062	19	45322744	4.48089e-12	5.3094e-07	4.81334e-09	ENSG00000187244
AD	LDL-CE	146	rs8113311	19	45325738	1.00362e-45	5.3094e-07	4.81334e-09	ENSG00000130202
AD	LDL-CE	146	rs78986976	19	45329438	3.63536e-14	5.3094e-07	4.81334e-09	ENSG00000130202
AD	LDL-CE	146	rs4452060	19	45347911	1.13953e-56	5.3094e-07	4.81334e-09	ENSG00000130202
AD	LDL-CE	146	rs411920	19	45361632	3.02126e-38	5.3094e-07	4.81334e-09	ENSG00000130202
AD	LDL-CE	146	rs138607350	19	45363820	2.0474e-71	5.3094e-07	4.81334e-09	ENSG00000130202
AD	LDL-CE	146	rs77196615	19	45380335	0.0004161	0.199043	0.00859788	ENSG00000130202
AD	LDL-CE	146	rs144261139	19	45385356	7.29392e-99	5.3094e-07	4.81334e-09	ENSG00000130202
AD	LDL-CE	146	rs116967764	19	45385389	0.000187623	0.124792	0.0070149	ENSG00000130202
AD	LDL-CE	146	rs283811	19	45388500	7.97739e-53	5.3094e-07	4.81334e-09	ENSG00000130204
AD	LDL-CE	146	rs143473297	19	45393352	5.33179e-30	5.3094e-07	3.1964e-08	ENSG00000130203
AD	LDL-CE	146	rs73936968	19	45395816	3.09282e-06	0.00476935	8.77992e-05	ENSG00000130202
AD	LDL-CE	146	rs1160984	19	45403924	2.97996e-33	5.3094e-07	1.28336e-08	ENSG00000130202
AD	LDL-CE	146	rs72654472	19	45414392	1.0925e-10	5.80121e-07	7.7589e-05	ENSG00000104853
AD	LDL-CE	146	rs72654437	19	45416099	1.81447e-12	5.3094e-07	1.94597e-06	ENSG00000130202
AD	LDL-CE	146	rs72654445	19	45417200	3.74146e-11	5.3094e-07	0.00272848	ENSG00000130202
AD	LDL-CE	146	rs8106813	19	45431658	1.53566e-35	5.3094e-07	0.0299341	ENSG00000130203
AD	LDL-CE	146	rs28795074	19	45436657	1.84324e-07	0.000573783	6.37187e-06	ENSG00000104853
AD	LDL-CE	146	rs79429216	19	45445517	5.70331e-19	5.3094e-07	4.81334e-09	ENSG00000104853
AD	LDL-CE	146	rs1132899	19	45448036	1.20857e-22	5.3094e-07	4.81334e-09	ENSG00000224916
AD	LDL-CE	146	rs117715372	19	45455708	6.20355e-05	0.0568883	0.00735668	ENSG00000130203
AD	LDL-CE	146	rs204914	19	45466335	1.42704e-06	0.00238109	4.29137e-05	ENSG00000130203
AD	LDL-CE	146	rs138692741	19	45467132	2.83625e-07	0.000737859	9.54567e-06	ENSG00000130203
AD	LDL-CE	146	rs145639166	19	45469129	2.11577e-13	5.3094e-07	0.0073387	ENSG00000130203
AD	LDL-CE	146	rs117198034	19	45469902	1.5566e-06	0.00256956	0.000100343	ENSG00000130203
AD	LDL-CE	146	rs35194062	19	45505177	2.37851e-13	5.3094e-07	1.23478e-06	ENSG00000104856
AD	LDL-CE	146	rs149625707	19	45512123	0.000265333	0.154744	0.0356009	ENSG00000104853
AD	LDL-CE	146	rs34874378	19	45516881	6.03002e-17	5.3094e-07	4.81334e-09	ENSG00000007047
AD	LDL-CE	146	rs142380271	19	45525038	2.30369e-10	1.16559e-06	0.00144616	ENSG00000104856
AD	LDL-CE	146	rs35057129	19	45535310	9.27498e-14	5.3094e-07	4.81334e-09	ENSG00000104856
AD	LDL-CE	146	rs34827707	19	45541782	1.37548e-09	6.02142e-06	5.83607e-08	ENSG00000007255
AD	LDL-CE	146	rs34815370	19	45547274	1.97607e-08	7.01235e-05	7.43217e-07	ENSG00000104859
AD	LDL-CE	146	rs112481437	19	45549135	3.31042e-30	5.3094e-07	4.81334e-09	ENSG00000130203
AD	LDL-CE	146	rs201269048	19	45574113	9.56134e-10	4.31572e-06	4.12044e-08	ENSG00000104853
AD	LDL-CE	146	rs60239918	19	45580372	7.3445e-09	2.79564e-05	1.63246e-06	ENSG00000104853
AD	LDL-CE	146	rs8100183	19	45584692	3.69571e-12	5.3094e-07	4.81334e-09	ENSG00000142252
AD	LDL-CE	146	rs78620885	19	45591084	3.53735e-06	0.00537363	9.99617e-05	ENSG00000142252
AD	LDL-CE	146	rs35836101	19	45616982	7.17945e-06	0.00988562	0.000195046	ENSG00000104866
AD	LDL-CE	146	rs78073763	19	45649838	2.84663e-07	0.000738963	4.3494e-05	ENSG00000142252
AD	LDL-CE	146	rs78541786	19	45659606	3.46712e-23	5.3094e-07	4.81334e-09	ENSG00000179846
AD	LDL-CE	146	rs62118471	19	45691049	5.16909e-06	0.00743532	0.000142428	ENSG00000142252
AD	LDL-CE	146	rs111243475	19	45691570	1.2941e-06	0.00216899	3.90711e-05	ENSG00000007255
AD	LDL-CE	146	rs8113514	19	45693697	4.42379e-14	5.3094e-07	5.61218e-08	ENSG00000007255
AD	LDL-CE	146	rs12977719	19	45694106	0.000573574	0.233273	0.0115245
AD	LDL-CE	146	rs620807	19	45706952	1.53904e-15	5.3094e-07	4.81334e-09	ENSG00000007047
AD	LDL-CE	146	rs10415392	19	45719790	2.15575e-12	5.3094e-07	6.40095e-06	ENSG00000007047
AD	LDL-CE	146	rs346758	19	45725739	2.93672e-23	5.3094e-07	3.15643e-06	ENSG00000007047
AD	LDL-CE	147	rs386569	19	45787046	6.37302e-06	0.00888999	0.000173335	ENSG00000007047
AD	LDL-CE	147	rs123187	19	45830947	8.31063e-17	5.3094e-07	1.05363e-05	ENSG00000104879
AD	LDL-CE	147	rs76692930	19	45875851	0.00106905	0.307588	0.0204103	ENSG00000104884
AD	LDL-CE	147	rs928911	19	45907860	0.000965969	0.294681	0.0183279	ENSG00000012061
AD	LDL-CE	147	rs3212930	19	45927610	1.2923e-09	5.67005e-06	4.7066e-07	ENSG00000012061
AD	LDL-CE	147	rs11673516	19	46059364	6.4551e-05	0.0586456	0.00155898	ENSG00000125753
AD	LDL-CE	147	rs79871265	19	46073574	0.000957463	0.293607	0.034996	ENSG00000125741
AD	LDL-CE	147	rs4994276	19	46164172	3.21101e-06	0.00492536	9.08996e-05	ENSG00000010310
AD	LDL-CE	147	rs74174203	19	46164766	0.00168662	0.369815	0.0299919	ENSG00000125743
AD	LDL-CE	148	rs56243424	19	46322391	5.8548e-06	0.00829194	0.000329068	ENSG00000104936
AD	LDL-CE	148	rs77686356	19	46361733	0.000653905	0.248009	0.0129414	ENSG00000125755
AD	LDL-CE	149	rs73566664	19	46384215	0.00247456	0.421905	0.041715	ENSG00000104936
AD	LDL-CE	150	rs2341635	19	46470434	0.000570754	0.232729	0.0114742	ENSG00000104983
AD	LDL-CE	151	rs443081	19	47212343	3.90052e-05	0.0396219	0.000973239	ENSG00000105287
AD	LDL-CE	152	rs11670230	19	47530091	0.00116845	0.31918	0.0343963	ENSG00000130751
AD	LDL-CE	153	rs479486	19	49229323	8.37026e-06	0.0112647	0.000225379	ENSG00000176909
AD	LDL-CE	154	rs182408499	19	49550297	0.00121487	0.324259	0.0381932	ENSG00000130529
AD	LDL-CE	155	rs7256146	19	50128543	0.00200922	0.393752	0.034819	ENSG00000126456
AD	LDL-CE	156	rs2781753	19	54814234	1.69543e-05	0.0204058	0.00501705	ENSG00000187116
AD	LDL-CE	157	rs12479919	20	4980740	4.01368e-06	0.00596702	0.0129196	ENSG00000089057
AD	LDL-CE	158	rs6080761	20	17629162	0.000725577	0.260268	0.0282018	ENSG00000125868
AD	LDL-CE	159	rs2745836	20	17808116	0.00141779	0.345627	0.0257829	ENSG00000125844
AD	LDL-CE	160	rs8125780	20	44656949	0.00266746	0.431715	0.0446028	ENSG00000124140
AD	LDL-CE	161	rs6012615	20	47834255	0.000898886	0.285946	0.0302298	ENSG00000124228
AD	LDL-CE	162	rs4809758	20	48440853	9.10849e-05	0.0759459	0.00355141	ENSG00000197818
AD	LDL-CE	163	rs73613593	20	61471582	0.00163433	0.365507	0.0291307	ENSG00000101190
AD	LDL-CE	164	rs62217087	21	36859882	0.00117508	0.319918	0.0352181	ENSG00000159216
AD	LDL-CE	165	rs2094871	21	40460859	7.57856e-06	0.0103377	0.00241169	ENSG00000157557
AD	LDL-CE	166	rs138665726	22	21917859	0.000661718	0.24941	0.0130892	ENSG00000185651
AD	M-HDL-CE	1	rs2745513	1	40388605	3.02314e-05	0.0323329	0.00574901	ENSG00000084072
AD	M-HDL-CE	2	rs472495	1	55521313	9.79681e-06	0.0127892	0.00344406	ENSG00000169174
AD	M-HDL-CE	3	rs12385720	1	93539383	0.000538054	0.226288	0.0266289	ENSG00000117500
AD	M-HDL-CE	4	rs4233366	1	161159147	2.44421e-06	0.00385528	0.000177847	ENSG00000158859
AD	M-HDL-CE	5	rs144358733	1	173516815	0.000512229	0.220847	0.0254449	ENSG00000117592
AD	M-HDL-CE	6	rs1486472	1	243803714	0.000181586	0.122097	0.0117597	ENSG00000117020
AD	M-HDL-CE	7	rs4275987	2	28062956	0.000501434	0.218491	0.0295946	ENSG00000243147
AD	M-HDL-CE	8	rs28430450	2	37437611	5.53027e-05	0.0521186	0.0206613	ENSG00000218739
AD	M-HDL-CE	9	rs6759673	2	55166151	0.000248744	0.148596	0.0226777	ENSG00000162994
AD	M-HDL-CE	10	rs4851338	2	101190524	0.000925241	0.289735	0.047981	ENSG00000115539
AD	M-HDL-CE	11	rs840873	2	129067080	0.000148102	0.106802	0.00824596	ENSG00000136720
AD	M-HDL-CE	12	rs6430538	2	135539967	0.00082827	0.276248	0.0385095	ENSG00000152128
AD	M-HDL-CE	13	rs4681725	3	56692321	0.000409824	0.197482	0.0335878	ENSG00000180376
AD	M-HDL-CE	14	rs114417310	3	119862064	0.000899831	0.286342	0.0413341	ENSG00000082701
AD	M-HDL-CE	15	rs3920075	3	152073055	3.35301e-05	0.0351231	0.00204527	ENSG00000152601
AD	M-HDL-CE	16	rs13063106	3	186240097	0.000169056	0.116554	0.0347184	ENSG00000145192
AD	M-HDL-CE	17	rs3796621	4	982852	0.000162934	0.113694	0.0293953	ENSG00000127415
AD	M-HDL-CE	18	rs2071657	4	2253815	1.09941e-05	0.0141531	0.00280478	ENSG00000123933
AD	M-HDL-CE	19	rs3733223	4	2745508	0.000188737	0.125091	0.0126436	ENSG00000168884
AD	M-HDL-CE	20	rs62316985	4	69412439	0.00066812	0.250679	0.0321083	ENSG00000196620
AD	M-HDL-CE	21	rs7439207	4	69479799	0.00104824	0.305342	0.0468214	ENSG00000196620
AD	M-HDL-CE	22	rs2076947	4	148988159	0.000302278	0.166947	0.0158923	ENSG00000071205
AD	M-HDL-CE	23	rs1049524	5	36687393	0.000442432	0.205453	0.0224247	ENSG00000079215
AD	M-HDL-CE	24	rs4713823	6	34676130	2.48852e-06	0.003913	0.000180596	ENSG00000196821
AD	M-HDL-CE	25	rs4714699	6	43802563	0.00102932	0.302967	0.0460909	ENSG00000112715
AD	M-HDL-CE	26	rs9492129	6	129167449	0.000553556	0.22943	0.0273126	ENSG00000196569
AD	M-HDL-CE	27	rs6920220	6	138006504	0.000203885	0.131282	0.0325276	ENSG00000118503
AD	M-HDL-CE	28	rs4724797	7	6379537	6.95758e-05	0.0620241	0.0112673	ENSG00000164535
AD	M-HDL-CE	29	rs7785189	7	12257527	1.25539e-06	0.00209002	9.48702e-05	ENSG00000106460
AD	M-HDL-CE	30	rs4291154	7	17929655	0.00034086	0.178785	0.017745	ENSG00000071189
AD	M-HDL-CE	31	rs909152	7	100175473	4.35834e-05	0.043274	0.0209897	ENSG00000121716
AD	M-HDL-CE	32	rs66743416	7	150449985	0.000354511	0.182751	0.0233639	ENSG00000213203
AD	M-HDL-CE	33	rs1396186	8	9875204	0.00049111	0.216321	0.0245138	ENSG00000175806
AD	M-HDL-CE	33	rs4310166	8	10763736	0.000639411	0.245482	0.0308455	ENSG00000079459
AD	M-HDL-CE	34	rs2645398	8	11608974	0.00104729	0.305225	0.0467852	ENSG00000079459
AD	M-HDL-CE	35	rs13265352	8	27248546	2.6321e-07	0.000705805	0.0492525	ENSG00000120899
AD	M-HDL-CE	36	rs1532278	8	27466315	1.69229e-20	5.12257e-07	0.0389981	ENSG00000120885
AD	M-HDL-CE	37	rs231144	8	116416131	4.54217e-05	0.0447161	0.00272377	ENSG00000104447
AD	M-HDL-CE	38	rs7828742	8	116960729	0.000503968	0.219048	0.0403381	ENSG00000104447
AD	M-HDL-CE	39	rs7836397	8	121875083	0.000729535	0.261084	0.0346367	ENSG00000172164
AD	M-HDL-CE	40	rs72703721	8	144466338	0.000353295	0.182404	0.0183374	ENSG00000184428
AD	M-HDL-CE	41	rs11787335	8	145044104	0.000271393	0.15676	0.0214254	ENSG00000178209
AD	M-HDL-CE	42	rs13290740	9	95793816	0.000777896	0.268678	0.0466356	ENSG00000157303
AD	M-HDL-CE	43	rs13285112	9	107636707	0.000922595	0.289386	0.0421857	ENSG00000165029
AD	M-HDL-CE	44	rs62568212	9	107689035	0.000160337	0.112448	0.00923029	ENSG00000070214
AD	M-HDL-CE	45	rs148393779	9	131579521	0.00063066	0.243855	0.0461897	ENSG00000160446
AD	M-HDL-CE	46	rs556625967	11	29748568	0.000311242	0.169709	0.0230604	ENSG00000182255
AD	M-HDL-CE	47	rs2291120	11	47237680	0.000533734	0.225396	0.0264348	ENSG00000134575
AD	M-HDL-CE	47	rs11039138	11	47249223	3.4059e-05	0.035578	0.0168026	ENSG00000110514
AD	M-HDL-CE	47	rs2856661	11	47374998	8.21659e-11	5.12257e-07	9.92893e-09	ENSG00000165915
AD	M-HDL-CE	47	rs34189373	11	56264989	0.00109839	0.311436	0.0486959	ENSG00000174937
AD	M-HDL-CE	48	rs2736600	11	61706011	0.00020407	0.131362	0.0110734	ENSG00000167994
AD	M-HDL-CE	49	rs1263164	11	116675291	0.00024362	0.146784	0.0130391	ENSG00000149591
AD	M-HDL-CE	50	rs529470	11	117132808	3.43052e-05	0.0357874	0.00270226	ENSG00000110274
AD	M-HDL-CE	51	rs35483388	11	122545146	6.31187e-05	0.0574497	0.00369098	ENSG00000154127
AD	M-HDL-CE	52	rs56347714	12	107196993	0.000217183	0.136784	0.0233788
AD	M-HDL-CE	53	rs61954383	12	122777467	0.000300317	0.166332	0.0158039	ENSG00000184047
AD	M-HDL-CE	54	rs6489156	12	123100397	0.000465685	0.210787	0.0234499	ENSG00000111011
AD	M-HDL-CE	55	rs113740515	12	123199410	0.000241385	0.145982	0.0129368	ENSG00000255398
AD	M-HDL-CE	55	rs7313915	12	123396799	1.40414e-06	0.00232994	0.000106067	ENSG00000139722
AD	M-HDL-CE	56	rs10773111	12	125332955	7.3588e-06	0.0100205	0.000495573	ENSG00000073060
AD	M-HDL-CE	57	rs10136000	14	105253581	0.000965024	0.294863	0.0437183	ENSG00000142208
AD	M-HDL-CE	58	rs56230030	15	42148800	0.00102553	0.302487	0.0459432	ENSG00000243708
AD	M-HDL-CE	59	rs7182407	15	50714679	0.000152736	0.108959	0.0126436	ENSG00000138592
AD	M-HDL-CE	60	rs261291	15	58680178	7.25836e-06	0.00990623	0.000489499	ENSG00000128918
AD	M-HDL-CE	61	rs879620	16	4015729	0.000579966	0.234586	0.0284344	ENSG00000162104
AD	M-HDL-CE	62	rs8054079	16	19975407	6.81643e-06	0.00938376	0.00259764	ENSG00000103550
AD	M-HDL-CE	63	rs9939774	16	30068354	3.81834e-05	0.0389005	0.00230809	ENSG00000169592
AD	M-HDL-CE	64	rs11864503	16	31331137	9.42099e-05	0.077643	0.0355292	ENSG00000140678
AD	M-HDL-CE	65	rs8066973	17	1436576	4.90731e-05	0.0474151	0.00291804	ENSG00000174238
AD	M-HDL-CE	66	rs138312553	17	41023343	0.00107473	0.308597	0.0478225	ENSG00000131471
AD	M-HDL-CE	67	rs916888	17	44863133	4.04119e-05	0.0406368	0.0125887	ENSG00000186868
AD	M-HDL-CE	68	rs8088451	18	47272034	0.00111826	0.313775	0.0494153	ENSG00000167315
AD	M-HDL-CE	69	rs11664327	18	57739623	0.0003446	0.179887	0.0179254	ENSG00000166603
AD	M-HDL-CE	70	rs1005505	19	1021249	0.000369009	0.186798	0.0468017	ENSG00000064666
AD	M-HDL-CE	71	rs10404947	19	1081617	0.000324319	0.173762	0.0408578	ENSG00000180448
AD	M-HDL-CE	72	rs12611153	19	11230332	0.000301624	0.166742	0.023127	ENSG00000161888
AD	M-HDL-CE	73	rs799193	19	11891003	0.000907009	0.28731	0.0465414	ENSG00000197044
AD	M-HDL-CE	74	rs74747585	19	45039971	2.26232e-07	0.000649895	0.00361732	ENSG00000273777
AD	M-HDL-CE	74	rs62119267	19	45134682	4.43103e-07	0.000876666	3.58563e-05	ENSG00000073008
AD	M-HDL-CE	74	rs56261258	19	45149613	1.3186e-20	5.12257e-07	2.29716e-07	ENSG00000186567
AD	M-HDL-CE	74	rs151330717	19	45196964	5.57058e-12	5.12257e-07	0.0072965	ENSG00000069399
AD	M-HDL-CE	74	rs2965162	19	45198936	1.76144e-10	8.77895e-07	0.0306515	ENSG00000187244
AD	M-HDL-CE	74	rs1551891	19	45231821	8.47838e-18	5.12257e-07	9.92893e-09	ENSG00000069399
AD	M-HDL-CE	74	rs74607435	19	45235700	2.51653e-10	1.21689e-06	0.00213965	ENSG00000069399
AD	M-HDL-CE	74	rs7249244	19	45245698	7.16955e-07	0.001252	0.0270404	ENSG00000130202
AD	M-HDL-CE	74	rs4803748	19	45247048	1.05383e-48	5.12257e-07	0.000381315	ENSG00000186567
AD	M-HDL-CE	74	rs140824606	19	45311084	8.8389e-35	5.12257e-07	0.000957454	ENSG00000130202
AD	M-HDL-CE	74	rs2927477	19	45313715	2.51239e-29	5.12257e-07	0.00822104	ENSG00000187244
AD	M-HDL-CE	74	rs10406338	19	45326217	1.34762e-132	5.12257e-07	9.92893e-09	ENSG00000130202
AD	M-HDL-CE	74	rs6509173	19	45330999	1.56403e-11	5.12257e-07	9.92893e-09	ENSG00000130202
AD	M-HDL-CE	74	rs147711004	19	45337918	1.62266e-286	5.12257e-07	9.92893e-09	ENSG00000130202
AD	M-HDL-CE	74	rs365653	19	45361646	3.80191e-49	5.12257e-07	9.92893e-09	ENSG00000130202
AD	M-HDL-CE	74	rs112422902	19	45369203	1.2902e-53	5.12257e-07	9.92893e-09	ENSG00000130202
AD	M-HDL-CE	74	rs6859	19	45382034	1.06028e-170	5.12257e-07	9.92893e-09	ENSG00000130202
AD	M-HDL-CE	74	rs77301115	19	45396973	9.37596e-222	5.12257e-07	9.92893e-09	ENSG00000130202
AD	M-HDL-CE	74	rs405509	19	45408836	2.6174e-205	5.12257e-07	9.92893e-09	ENSG00000130208
AD	M-HDL-CE	74	rs72654472	19	45414392	1.0925e-10	5.5986e-07	0.00782934	ENSG00000104853
AD	M-HDL-CE	74	rs144311893	19	45423944	7.48946e-30	5.12257e-07	9.92893e-09	ENSG00000130203
AD	M-HDL-CE	74	rs4263041	19	45438643	4.50409e-07	0.000884118	3.57075e-05	ENSG00000130202
AD	M-HDL-CE	74	rs73045691	19	45440529	6.84317e-35	5.12257e-07	9.92893e-09	ENSG00000104853
AD	M-HDL-CE	74	rs12721109	19	45447221	5.20957e-22	5.12257e-07	9.92893e-09	ENSG00000130203
AD	M-HDL-CE	74	rs190651665	19	45456103	3.20698e-09	1.26941e-05	2.82195e-07	ENSG00000130203
AD	M-HDL-CE	74	rs204480	19	45477111	1.15339e-06	0.00194214	0.000789448	ENSG00000130203
AD	M-HDL-CE	74	rs148851376	19	45500494	3.88464e-23	5.12257e-07	0.0127994	ENSG00000104853
AD	M-HDL-CE	74	rs76856627	19	45543755	4.90651e-06	0.00704865	0.000817116	ENSG00000104859
AD	M-HDL-CE	74	rs112481437	19	45549135	3.31042e-30	5.12257e-07	1.24753e-05	ENSG00000130203
AD	M-HDL-CE	74	rs10445571	19	45571781	1.77509e-05	0.0211093	0.00736745	ENSG00000104859
AD	M-HDL-CE	74	rs10420562	19	45592238	5.90058e-19	5.12257e-07	0.000778775	ENSG00000142252
AD	M-HDL-CE	74	rs3178166	19	45594170	1.67047e-08	5.88333e-05	0.000100119	ENSG00000142252
AD	M-HDL-CE	74	rs62118471	19	45691049	5.16909e-06	0.00737887	0.00126843	ENSG00000142252
AD	M-HDL-CE	75	rs148023052	19	45698590	9.04536e-09	3.30499e-05	0.0401709	ENSG00000007255
AD	M-HDL-CE	75	rs9676738	19	45704771	3.33924e-10	1.5868e-06	0.000130076	ENSG00000007047
AD	M-HDL-CE	76	rs6509201	19	45714978	2.50634e-15	5.12257e-07	0.00103649	ENSG00000283632
AD	M-HDL-CE	78	rs3212930	19	45927610	1.2923e-09	5.49442e-06	0.0471594	ENSG00000012061
AD	M-HDL-CE	79	rs35650950	19	46147712	0.000124498	0.0947199	0.00698818	ENSG00000010310
AD	M-HDL-CE	79	rs8108590	19	46301620	1.09401e-05	0.014093	0.00115817	ENSG00000177045
AD	M-HDL-CE	80	rs10406492	19	46392892	0.000323758	0.173587	0.0306117	ENSG00000104936
AD	M-HDL-CE	81	rs380573	19	54785593	0.000153384	0.109256	0.00850297	ENSG00000131042
AD	M-HDL-CE	82	rs2781753	19	54814234	1.69543e-05	0.020314	0.00107884	ENSG00000187116
AD	M-HDL-CE	83	rs1105838	20	4967199	7.05125e-06	0.00966546	0.0208393	ENSG00000089057
AD	M-HDL-CE	84	rs1052965	20	17600564	0.000734436	0.261876	0.0348292	ENSG00000125844
AD	M-HDL-CE	85	rs6136437	20	18596424	0.000179729	0.1213	0.0140208	ENSG00000125821
AD	M-HDL-CE	86	rs8139142	22	21910280	0.000469437	0.211622	0.0236105
AD	M-HDL-CE	86	rs138727474	22	21926584	0.000580906	0.234765	0.0284734	ENSG00000185651
AD	M-LDL-CE	1	rs12130969	1	39533809	0.0018331	0.381339	0.033845	ENSG00000168653
AD	M-LDL-CE	2	rs2078329	1	45368493	0.00102459	0.302282	0.0236925	ENSG00000142959
AD	M-LDL-CE	3	rs471705	1	55521242	2.92053e-06	0.00452888	8.7013e-05	ENSG00000169174
AD	M-LDL-CE	3	rs12750160	1	55674000	0.000781291	0.269178	0.0159565	ENSG00000162402
AD	M-LDL-CE	4	rs80272590	1	61699371	0.0010558	0.306189	0.0208741	ENSG00000162599
AD	M-LDL-CE	5	rs61802400	1	93096737	0.000211602	0.134504	0.00489514	ENSG00000067208
AD	M-LDL-CE	6	rs3197232	1	109748940	9.96512e-05	0.0807926	0.00243638	ENSG00000116299
AD	M-LDL-CE	7	rs1105210	1	150152938	0.00171894	0.372548	0.0331418	ENSG00000023902
AD	M-LDL-CE	8	rs9427048	1	161404551	0.00100662	0.299978	0.0199522	ENSG00000143226
AD	M-LDL-CE	9	rs17366417	1	163844578	0.000527253	0.223987	0.0181085
AD	M-LDL-CE	10	rs77986094	1	221027856	0.000884437	0.284195	0.0264624	ENSG00000162817
AD	M-LDL-CE	11	rs57568311	2	24366265	0.00208258	0.398711	0.0455422	ENSG00000186453
AD	M-LDL-CE	12	rs4275987	2	28062956	0.000501434	0.218424	0.0107162	ENSG00000243147
AD	M-LDL-CE	13	rs72796768	2	44083804	0.000332635	0.176238	0.00740795	ENSG00000143921
AD	M-LDL-CE	14	rs6728370	2	103688687	0.00230567	0.412446	0.0429689	ENSG00000135953
AD	M-LDL-CE	15	rs11694743	2	127842607	5.85533e-08	0.000194455	0.0119002	ENSG00000136717
AD	M-LDL-CE	16	rs1954874	2	135594699	0.000594539	0.237294	0.0132125	ENSG00000082258
AD	M-LDL-CE	17	rs115654617	2	203893999	0.000330859	0.175698	0.00736966	ENSG00000144426
AD	M-LDL-CE	18	rs7432897	3	56731110	0.000514576	0.221291	0.0109929	ENSG00000180376
AD	M-LDL-CE	19	rs8180068	3	119853557	0.000925808	0.289751	0.0375217	ENSG00000082701
AD	M-LDL-CE	20	rs4544566	3	126136770	0.00135517	0.339448	0.0476654	ENSG00000163885
AD	M-LDL-CE	21	rs57400559	3	129183035	0.00123382	0.326475	0.0238852	ENSG00000163913
AD	M-LDL-CE	22	rs114302199	3	142214313	0.000311989	0.169863	0.00696745	ENSG00000114127
AD	M-LDL-CE	23	rs7618014	3	149241455	0.0017256	0.373076	0.0321183	ENSG00000018408
AD	M-LDL-CE	24	rs9810389	3	151159616	0.000224534	0.139663	0.0334068	ENSG00000169313
AD	M-LDL-CE	25	rs62294486	4	961919	0.0006765	0.252131	0.0376379	ENSG00000127415
AD	M-LDL-CE	26	rs7677399	4	2706739	0.000358065	0.183669	0.00802098	ENSG00000063978
AD	M-LDL-CE	27	rs12509447	4	2861090	0.000666049	0.250288	0.0138779	ENSG00000109736
AD	M-LDL-CE	28	rs3129309	4	3306990	0.00027559	0.158164	0.00624526	ENSG00000159788
AD	M-LDL-CE	29	rs2858018	4	3502913	9.57774e-05	0.0786112	0.0310082	ENSG00000163956
AD	M-LDL-CE	30	rs6845118	4	17939740	0.000426687	0.20159	0.009301	ENSG00000163257
AD	M-LDL-CE	31	rs6838815	4	39454196	0.00258532	0.427738	0.0454453	ENSG00000121897
AD	M-LDL-CE	32	rs62316985	4	69412439	0.00066812	0.250655	0.0139183	ENSG00000196620
AD	M-LDL-CE	33	rs34440621	4	149046315	0.000713705	0.258468	0.014778	ENSG00000151623
AD	M-LDL-CE	34	rs75806908	5	23154373	0.00089643	0.285832	0.0343692	ENSG00000154162
AD	M-LDL-CE	35	rs191876738	5	79596933	0.00135422	0.33935	0.0376225	ENSG00000113318
AD	M-LDL-CE	36	rs10071273	5	137786448	0.000296303	0.164998	0.0335438	ENSG00000132563
AD	M-LDL-CE	37	rs10447218	5	140095559	0.000979202	0.296565	0.0197382	ENSG00000120314
AD	M-LDL-CE	38	rs7730175	5	156519560	2.91177e-08	9.99595e-05	1.17194e-06	ENSG00000135077
AD	M-LDL-CE	39	rs2291417	5	179225480	0.000247998	0.148309	0.0381227	ENSG00000161013
AD	M-LDL-CE	40	rs10456219	6	18780770	0.00190733	0.386767	0.0349793	ENSG00000137393
AD	M-LDL-CE	41	rs112540634	6	34623905	7.32987e-05	0.0645439	0.00184177	ENSG00000196821
AD	M-LDL-CE	42	rs220959	6	94970499	0.000341234	0.178812	0.0285262
AD	M-LDL-CE	43	rs9374587	6	116295779	0.0019378	0.388934	0.0368955	ENSG00000178425
AD	M-LDL-CE	44	rs78423775	6	160519228	0.00175699	0.375541	0.0326333	ENSG00000175003
AD	M-LDL-CE	45	rs3124785	6	160954505	0.00174462	0.374575	0.0324315	ENSG00000122194
AD	M-LDL-CE	46	rs11753760	6	166303031	0.00091551	0.288391	0.0184471	ENSG00000112541
AD	M-LDL-CE	47	rs36134785	7	309878	0.000510164	0.220336	0.0317273	ENSG00000248767
AD	M-LDL-CE	48	rs836550	7	6440437	0.000913716	0.288153	0.0183932	ENSG00000164535
AD	M-LDL-CE	49	rs141463535	7	8304009	0.00016785	0.116005	0.0492595	ENSG00000003147
AD	M-LDL-CE	50	rs6969402	7	17676305	0.00148519	0.352318	0.0281604	ENSG00000106546
AD	M-LDL-CE	51	rs7806462	7	23603980	0.00100567	0.299856	0.0449233	ENSG00000164548
AD	M-LDL-CE	52	rs186735625	7	28219956	0.00152982	0.356477	0.0288565	ENSG00000153814
AD	M-LDL-CE	53	rs1456896	7	50304461	9.47631e-05	0.0780255	0.00233394	ENSG00000185811
AD	M-LDL-CE	54	rs6952753	7	75622811	0.00214548	0.402727	0.0387808	ENSG00000127948
AD	M-LDL-CE	55	rs62470409	7	96372353	0.00155737	0.358984	0.0341428	ENSG00000127922
AD	M-LDL-CE	56	rs4729447	7	98085907	0.00181502	0.379984	0.0349773	ENSG00000205356
AD	M-LDL-CE	57	rs62469000	7	116149844	0.00218456	0.405164	0.039406	ENSG00000105971
AD	M-LDL-CE	58	rs4716476	7	157217342	0.00143867	0.347847	0.0470726	ENSG00000105993
AD	M-LDL-CE	59	rs17368415	8	27223682	8.28404e-08	0.000270902	0.0358991	ENSG00000120899
AD	M-LDL-CE	60	rs7840125	8	82668761	0.00120823	0.323747	0.0438327	ENSG00000104497
AD	M-LDL-CE	61	rs180781237	8	97791895	0.00134095	0.337965	0.0257584	ENSG00000104324
AD	M-LDL-CE	62	rs231144	8	116416131	4.54217e-05	0.0447868	0.00120229	ENSG00000104447
AD	M-LDL-CE	63	rs34604874	8	126487857	0.000510258	0.220357	0.0109027	ENSG00000173334
AD	M-LDL-CE	64	rs897150	8	126576702	1.70448e-05	0.0204453	0.0004652	ENSG00000173334
AD	M-LDL-CE	65	rs58116767	8	144396594	0.000397931	0.194316	0.0340947	ENSG00000184428
AD	M-LDL-CE	66	rs6985003	8	145075703	1.43862e-05	0.0177772	0.000395826	ENSG00000178685
AD	M-LDL-CE	67	rs4977757	9	22094330	0.00157257	0.360349	0.0361728	ENSG00000147883
AD	M-LDL-CE	68	rs7044056	9	135093231	0.0012632	0.329574	0.0367787	ENSG00000160563
AD	M-LDL-CE	69	rs2519087	9	135912576	0.000887742	0.284648	0.0202102	ENSG00000160271
AD	M-LDL-CE	70	rs56963659	9	136348194	0.00105864	0.306539	0.0209259	ENSG00000175164
AD	M-LDL-CE	71	rs11257254	10	11731124	0.000234029	0.143266	0.0152328	ENSG00000148429
AD	M-LDL-CE	72	rs9783154	10	22827411	0.00192923	0.388328	0.0353054	ENSG00000150867
AD	M-LDL-CE	73	rs77350161	10	59957000	0.000148566	0.107038	0.0197074	ENSG00000122873
AD	M-LDL-CE	74	rs75048935	10	66282197	0.000764789	0.266651	0.0156784
AD	M-LDL-CE	75	rs117926569	10	87956101	0.00140166	0.344186	0.0459696	ENSG00000182771
AD	M-LDL-CE	76	rs74156304	10	112607587	0.00121581	0.324562	0.0236011	ENSG00000150593
AD	M-LDL-CE	77	rs74895474	10	124230397	5.14497e-06	0.00737025	0.0169871	ENSG00000107679
AD	M-LDL-CE	78	rs7102130	11	5673359	0.000291917	0.163592	0.00761011	ENSG00000175518
AD	M-LDL-CE	79	rs4757638	11	18312953	0.000408419	0.197027	0.00891763	ENSG00000173432
AD	M-LDL-CE	80	rs76454443	11	28966764	0.00262639	0.429778	0.0487204
AD	M-LDL-CE	81	rs882169	11	61692130	0.000754136	0.26499	0.022116	ENSG00000167994
AD	M-LDL-CE	82	rs7944519	11	63617324	0.000155145	0.11007	0.00366971	ENSG00000072518
AD	M-LDL-CE	82	rs77631946	11	63688374	0.000198679	0.129063	0.0192156	ENSG00000072518
AD	M-LDL-CE	83	rs612189	11	67282608	0.000236449	0.144161	0.017496	ENSG00000172663
AD	M-LDL-CE	84	rs149332738	11	85820790	0.000278108	0.159022	0.0188427	ENSG00000073921
AD	M-LDL-CE	85	rs12364141	11	100008195	0.000414507	0.19857	0.0185809	ENSG00000149972
AD	M-LDL-CE	86	rs10891587	11	113569575	0.00256144	0.426538	0.0450576	ENSG00000166682
AD	M-LDL-CE	87	rs1263164	11	116675291	0.00024362	0.14676	0.00556097	ENSG00000149591
AD	M-LDL-CE	88	rs529470	11	117132808	3.43052e-05	0.0358498	0.000904535	ENSG00000110274
AD	M-LDL-CE	89	rs35483388	11	122545146	6.31187e-05	0.0575238	0.00159476	ENSG00000154127
AD	M-LDL-CE	90	rs149051760	12	37866900	4.80478e-05	0.0467501	0.0246544
AD	M-LDL-CE	91	rs4994910	12	47225071	0.00174367	0.3745	0.0324159	ENSG00000139209
AD	M-LDL-CE	92	rs147911450	12	47230069	0.00202256	0.394764	0.0367376	ENSG00000139209
AD	M-LDL-CE	93	rs7298123	12	56860073	7.32711e-05	0.0645262	0.00184115	ENSG00000176422
AD	M-LDL-CE	94	rs79680711	12	57203023	0.000303398	0.16723	0.0173245	ENSG00000198056
AD	M-LDL-CE	95	rs11836634	12	117330844	0.00087084	0.282312	0.0328642	ENSG00000174989
AD	M-LDL-CE	96	rs7298563	12	123426873	0.000492048	0.216451	0.01585	ENSG00000139722
AD	M-LDL-CE	97	rs11057326	12	124148478	0.00136276	0.340232	0.0284587	ENSG00000168778
AD	M-LDL-CE	98	rs11057833	12	125309508	0.00239058	0.417328	0.0425269	ENSG00000073060
AD	M-LDL-CE	99	rs4765627	12	125338891	0.000945177	0.292267	0.0189302	ENSG00000073060
AD	M-LDL-CE	100	rs12560330	13	24358779	0.000250328	0.149122	0.0286606	ENSG00000027001
AD	M-LDL-CE	101	rs17234146	13	61628565	0.00183214	0.381268	0.042496	ENSG00000280165
AD	M-LDL-CE	102	rs151136683	14	73502642	0.0012594	0.329152	0.0242834	ENSG00000119707
AD	M-LDL-CE	103	rs7151174	14	92863359	5.79802e-05	0.0540981	0.00716698	ENSG00000140090
AD	M-LDL-CE	104	rs11160071	14	92938415	6.59888e-12	5.20393e-07	0.0425554	ENSG00000140090
AD	M-LDL-CE	105	rs943665	14	93014989	0.000540309	0.226697	0.0115146	ENSG00000100599
AD	M-LDL-CE	106	rs261291	15	58680178	7.25836e-06	0.00993572	0.000205876	ENSG00000128918
AD	M-LDL-CE	107	rs936226	15	75069282	0.000915794	0.288429	0.0184293	ENSG00000140474
AD	M-LDL-CE	108	rs7198884	16	661451	0.00231044	0.412725	0.0413461	ENSG00000197562
AD	M-LDL-CE	109	rs204029	16	13320154	0.000251818	0.149657	0.0096326	ENSG00000237515
AD	M-LDL-CE	110	rs2288005	16	31227908	0.000911826	0.287901	0.0320862	ENSG00000140678
AD	M-LDL-CE	111	rs72789961	16	71422051	0.0026283	0.429872	0.0461343	ENSG00000167377
AD	M-LDL-CE	111	rs112211091	16	71472131	0.00242398	0.4192	0.0430074	ENSG00000257017
AD	M-LDL-CE	111	rs4788574	16	71922043	0.0014719	0.351055	0.027949	ENSG00000257017
AD	M-LDL-CE	111	rs4788454	16	72037206	6.08333e-05	0.0560346	0.00154521	ENSG00000257017
AD	M-LDL-CE	114	rs118182637	16	72294132	0.00155357	0.358641	0.0292186	ENSG00000257017
AD	M-LDL-CE	115	rs1364097	16	79565909	0.000193568	0.127045	0.00450138	ENSG00000178573
AD	M-LDL-CE	116	rs7204478	16	89795485	0.00140356	0.344376	0.0268313	ENSG00000187741
AD	M-LDL-CE	117	rs9912287	17	1630992	7.00171e-07	0.00122716	2.31512e-05	ENSG00000167716
AD	M-LDL-CE	118	rs3826408	17	7101292	4.31354e-05	0.0429828	0.0011225	ENSG00000072778
AD	M-LDL-CE	119	rs9895335	17	17767767	0.000994329	0.298428	0.0197344	ENSG00000175662
AD	M-LDL-CE	120	rs56067920	17	27056618	0.00178267	0.377525	0.0330479	ENSG00000167525
AD	M-LDL-CE	121	rs11657989	17	29395746	1.28694e-05	0.0161589	0.000538252	ENSG00000126860
AD	M-LDL-CE	122	rs62069670	17	31483348	9.45787e-05	0.0779183	0.0243892	ENSG00000141316
AD	M-LDL-CE	123	rs112010353	17	43666492	4.1874e-05	0.0419461	0.00109025	ENSG00000225190
AD	M-LDL-CE	123	rs55938136	17	43798360	0.00143013	0.347011	0.0272723	ENSG00000186868
AD	M-LDL-CE	124	rs142232522	17	45613827	0.00182168	0.380485	0.0336664	ENSG00000178852
AD	M-LDL-CE	124	rs11868058	17	45640405	0.00054106	0.226851	0.0115295	ENSG00000141279
AD	M-LDL-CE	125	rs11655709	17	56400617	0.000360871	0.184456	0.00946348	ENSG00000005379
AD	M-LDL-CE	126	rs1893215	18	12740845	0.000642893	0.246099	0.0182172	ENSG00000134278
AD	M-LDL-CE	127	rs9958386	18	57890825	0.00102081	0.3018	0.0463884	ENSG00000166603
AD	M-LDL-CE	128	rs7242269	18	77978379	0.00139597	0.343614	0.0280247	ENSG00000178184
AD	M-LDL-CE	129	rs76348507	19	1048116	7.94109e-07	0.00136709	0.0083064	ENSG00000064687
AD	M-LDL-CE	129	rs12151021	19	1050874	6.39388e-13	5.20393e-07	0.00273633	ENSG00000180448
AD	M-LDL-CE	130	rs3761024	19	1086122	1.67914e-05	0.0201855	0.00506323	ENSG00000180448
AD	M-LDL-CE	131	rs12975323	19	1941773	0.000751496	0.264575	0.0492136
AD	M-LDL-CE	132	rs112508627	19	10842063	1.84392e-05	0.0218091	0.000501423	ENSG00000129353
AD	M-LDL-CE	133	rs2738455	19	11235090	0.000178522	0.120779	0.00419157	ENSG00000161888
AD	M-LDL-CE	134	rs144351616	19	44646025	0.000127458	0.0963172	0.0120454	ENSG00000267680
AD	M-LDL-CE	134	rs116986038	19	44754426	0.000307133	0.168383	0.00687612	ENSG00000263002
AD	M-LDL-CE	134	rs387530	19	44960641	0.00109365	0.310775	0.0483011
AD	M-LDL-CE	134	rs1865387	19	45002315	0.000686859	0.25393	0.0142786	ENSG00000167384
AD	M-LDL-CE	134	rs80257887	19	45020859	9.42032e-09	3.455e-05	0.0177776	ENSG00000167384
AD	M-LDL-CE	134	rs74747585	19	45039971	2.26232e-07	0.000652399	8.2067e-06	ENSG00000273777
AD	M-LDL-CE	134	rs1727760	19	45065601	1.62267e-08	5.74537e-05	2.56009e-05	ENSG00000186567
AD	M-LDL-CE	134	rs8112204	19	45089605	0.000281933	0.16031	0.00637773	ENSG00000073008
AD	M-LDL-CE	134	rs62118220	19	45121682	4.19456e-07	0.000853323	0.000547669	ENSG00000186567
AD	M-LDL-CE	134	rs112027066	19	45129089	9.64278e-15	5.20393e-07	5.11706e-09	ENSG00000216588
AD	M-LDL-CE	134	rs12977255	19	45134422	2.04495e-12	5.20393e-07	5.11706e-09	ENSG00000073008
AD	M-LDL-CE	134	rs56261258	19	45149613	1.3186e-20	5.20393e-07	5.11706e-09	ENSG00000186567
AD	M-LDL-CE	134	rs111780744	19	45166951	3.90732e-12	5.20393e-07	1.95496e-05	ENSG00000073008
AD	M-LDL-CE	134	rs2965149	19	45190766	4.60143e-11	5.20393e-07	3.2765e-08	ENSG00000069399
AD	M-LDL-CE	134	rs8104660	19	45191509	3.979e-11	5.20393e-07	5.11706e-09	ENSG00000073008
AD	M-LDL-CE	134	rs76218096	19	45195366	0.000448525	0.206794	0.00973832	ENSG00000069399
AD	M-LDL-CE	134	rs151330717	19	45196964	5.57058e-12	5.20393e-07	5.11706e-09	ENSG00000069399
AD	M-LDL-CE	134	rs80000866	19	45200634	7.95817e-05	0.0684201	0.00197835	ENSG00000130202
AD	M-LDL-CE	134	rs12150984	19	45202027	1.00098e-22	5.20393e-07	6.4364e-05	ENSG00000186567
AD	M-LDL-CE	134	rs111278137	19	45215081	5.13387e-10	2.39491e-06	2.46097e-08	ENSG00000187244
AD	M-LDL-CE	134	rs11881756	19	45220896	1.56746e-17	5.20393e-07	5.11706e-09	ENSG00000130202
AD	M-LDL-CE	134	rs2965109	19	45225345	2.2831e-29	5.20393e-07	5.11706e-09	ENSG00000186567
AD	M-LDL-CE	134	rs74607435	19	45235700	2.51653e-10	1.23437e-06	1.24014e-08	ENSG00000069399
AD	M-LDL-CE	134	rs7249244	19	45245698	7.16955e-07	0.00125349	2.36593e-05	ENSG00000130202
AD	M-LDL-CE	134	rs147211387	19	45261755	1.01199e-07	0.000327621	0.000241906	ENSG00000142273
AD	M-LDL-CE	134	rs113330691	19	45295886	1.27201e-17	5.20393e-07	5.11706e-09	ENSG00000142273
AD	M-LDL-CE	134	rs10419669	19	45298069	7.0141e-12	5.20393e-07	5.11706e-09	ENSG00000142273
AD	M-LDL-CE	134	rs140824606	19	45311084	8.8389e-35	5.20393e-07	5.11706e-09	ENSG00000130202
AD	M-LDL-CE	134	rs3810141	19	45316804	6.57396e-15	5.20393e-07	5.11706e-09	ENSG00000069399
AD	M-LDL-CE	134	rs1135062	19	45322744	4.48089e-12	5.20393e-07	5.11706e-09	ENSG00000187244
AD	M-LDL-CE	134	rs8113311	19	45325738	1.00362e-45	5.20393e-07	5.11706e-09	ENSG00000130202
AD	M-LDL-CE	134	rs78986976	19	45329438	3.63536e-14	5.20393e-07	5.11706e-09	ENSG00000130202
AD	M-LDL-CE	134	rs4452060	19	45347911	1.13953e-56	5.20393e-07	5.11706e-09	ENSG00000130202
AD	M-LDL-CE	134	rs375972689	19	45360488	2.36779e-19	5.20393e-07	5.11706e-09	ENSG00000130202
AD	M-LDL-CE	134	rs411920	19	45361632	3.02126e-38	5.20393e-07	5.11706e-09	ENSG00000130202
AD	M-LDL-CE	134	rs138607350	19	45363820	2.0474e-71	5.20393e-07	5.11706e-09	ENSG00000130202
AD	M-LDL-CE	134	rs146275714	19	45365447	5.79449e-292	5.20393e-07	5.11706e-09	ENSG00000130202
AD	M-LDL-CE	134	rs41290102	19	45371188	1.17184e-10	6.06889e-07	0.0103292	ENSG00000130202
AD	M-LDL-CE	134	rs77196615	19	45380335	0.0004161	0.19897	0.00908087	ENSG00000130202
AD	M-LDL-CE	134	rs116967764	19	45385389	0.000187623	0.124629	0.0104046	ENSG00000130202
AD	M-LDL-CE	134	rs283810	19	45388241	1.32837e-41	5.20393e-07	5.11706e-09	ENSG00000130202
AD	M-LDL-CE	134	rs143473297	19	45393352	5.33179e-30	5.20393e-07	5.56588e-07	ENSG00000130203
AD	M-LDL-CE	134	rs73936968	19	45395816	3.09282e-06	0.00474778	9.15139e-05	ENSG00000130202
AD	M-LDL-CE	134	rs1160984	19	45403924	2.97996e-33	5.20393e-07	5.11706e-09	ENSG00000130202
AD	M-LDL-CE	134	rs72654472	19	45414392	1.0925e-10	5.68647e-07	0.000134976	ENSG00000104853
AD	M-LDL-CE	134	rs72654437	19	45416099	1.81447e-12	5.20393e-07	1.88579e-05	ENSG00000130202
AD	M-LDL-CE	134	rs72654445	19	45417200	3.74146e-11	5.20393e-07	0.00110479	ENSG00000130202
AD	M-LDL-CE	134	rs144311893	19	45423944	7.48946e-30	5.20393e-07	5.11706e-09	ENSG00000130203
AD	M-LDL-CE	134	rs8106813	19	45431658	1.53566e-35	5.20393e-07	3.86597e-06	ENSG00000130203
AD	M-LDL-CE	134	rs4263041	19	45438643	4.50409e-07	0.000885665	1.54383e-05	ENSG00000130202
AD	M-LDL-CE	134	rs78592970	19	45441283	2.2821e-10	1.13349e-06	1.1355e-08	ENSG00000104853
AD	M-LDL-CE	134	rs71352241	19	45443934	4.28371e-08	0.000144307	4.27432e-06	ENSG00000104853
AD	M-LDL-CE	134	rs79429216	19	45445517	5.70331e-19	5.20393e-07	5.11706e-09	ENSG00000104853
AD	M-LDL-CE	134	rs147901416	19	45466792	5.78977e-19	5.20393e-07	5.11706e-09	ENSG00000104853
AD	M-LDL-CE	134	rs117198034	19	45469902	1.5566e-06	0.0025567	4.8242e-05	ENSG00000130203
AD	M-LDL-CE	134	rs142380271	19	45525038	2.30369e-10	1.14317e-06	0.0272273	ENSG00000104856
AD	M-LDL-CE	134	rs35057129	19	45535310	9.27498e-14	5.20393e-07	5.11706e-09	ENSG00000104856
AD	M-LDL-CE	134	rs34827707	19	45541782	1.37548e-09	5.90978e-06	6.32209e-08	ENSG00000007255
AD	M-LDL-CE	134	rs112481437	19	45549135	3.31042e-30	5.20393e-07	5.11706e-09	ENSG00000130203
AD	M-LDL-CE	134	rs2304195	19	45562871	8.23348e-07	0.0014185	2.68118e-05	ENSG00000104859
AD	M-LDL-CE	134	rs201269048	19	45574113	9.56134e-10	4.23407e-06	4.46158e-08	ENSG00000104853
AD	M-LDL-CE	134	rs60239918	19	45580372	7.3445e-09	2.74812e-05	1.66851e-06	ENSG00000104853
AD	M-LDL-CE	134	rs78620885	19	45591084	3.53735e-06	0.00534916	0.000104234	ENSG00000142252
AD	M-LDL-CE	134	rs10420562	19	45592238	5.90058e-19	5.20393e-07	5.11706e-09	ENSG00000142252
AD	M-LDL-CE	134	rs3178166	19	45594170	1.67047e-08	5.91589e-05	6.82386e-07	ENSG00000142252
AD	M-LDL-CE	134	rs12461065	19	45605308	3.19622e-14	5.20393e-07	0.00204743	ENSG00000104866
AD	M-LDL-CE	134	rs145208519	19	45612729	9.54494e-06	0.0125568	0.000266853	ENSG00000104866
AD	M-LDL-CE	134	rs56089021	19	45629166	7.72996e-05	0.0670391	0.00391977	ENSG00000104866
AD	M-LDL-CE	134	rs78541786	19	45659606	3.46712e-23	5.20393e-07	5.11706e-09	ENSG00000179846
AD	M-LDL-CE	134	rs76971643	19	45673122	7.93792e-05	0.0682854	0.00197343	ENSG00000007255
AD	M-LDL-CE	134	rs62118471	19	45691049	5.16909e-06	0.00740231	0.000148681	ENSG00000142252
AD	M-LDL-CE	134	rs148023052	19	45698590	9.04536e-09	3.33163e-05	3.78549e-07	ENSG00000007255
AD	M-LDL-CE	134	rs620807	19	45706952	1.53904e-15	5.20393e-07	2.47021e-08	ENSG00000007047
AD	M-LDL-CE	134	rs10415392	19	45719790	2.15575e-12	5.20393e-07	1.14105e-05	ENSG00000007047
AD	M-LDL-CE	134	rs117755077	19	45722230	0.000271114	0.156619	0.0213642	ENSG00000007047
AD	M-LDL-CE	134	rs346758	19	45725739	2.93672e-23	5.20393e-07	0.000284729	ENSG00000007047
AD	M-LDL-CE	135	rs73036542	19	45762886	0.00255763	0.426344	0.0449952	ENSG00000104879
AD	M-LDL-CE	135	rs7260359	19	45814908	7.42965e-06	0.01013	0.000210328	ENSG00000104879
AD	M-LDL-CE	135	rs2238685	19	45820126	2.40277e-05	0.0269929	0.00190094	ENSG00000104879
AD	M-LDL-CE	135	rs928911	19	45907860	0.000965969	0.294911	0.0192754	ENSG00000012061
AD	M-LDL-CE	135	rs3212930	19	45927610	1.2923e-09	5.56476e-06	9.45883e-07	ENSG00000012061
AD	M-LDL-CE	135	rs11673516	19	46059364	6.4551e-05	0.0585772	0.00163183	ENSG00000125753
AD	M-LDL-CE	135	rs79871265	19	46073574	0.000957463	0.293836	0.0400249	ENSG00000125741
AD	M-LDL-CE	135	rs4994276	19	46164172	3.21101e-06	0.00490307	9.47552e-05	ENSG00000010310
AD	M-LDL-CE	136	rs60356458	19	46234632	4.12407e-09	1.62134e-05	0.00110531	ENSG00000104936
AD	M-LDL-CE	136	rs77686356	19	46361733	0.000653905	0.24811	0.0136382	ENSG00000125755
AD	M-LDL-CE	136	rs73566664	19	46384215	0.00247456	0.421988	0.0437227	ENSG00000104936
AD	M-LDL-CE	138	rs2341635	19	46470434	0.000570754	0.23277	0.0121007	ENSG00000104983
AD	M-LDL-CE	139	rs443081	19	47212343	3.90052e-05	0.0395863	0.0010174	ENSG00000105287
AD	M-LDL-CE	140	rs11670230	19	47530091	0.00116845	0.319388	0.0487921	ENSG00000130751
AD	M-LDL-CE	141	rs479486	19	49229323	8.37026e-06	0.0112199	0.000235562	ENSG00000176909
AD	M-LDL-CE	142	rs7256146	19	50128543	0.00200922	0.393871	0.0365085	ENSG00000126456
AD	M-LDL-CE	143	rs1761457	19	54814524	0.00196827	0.391068	0.0358779	ENSG00000187116
AD	M-LDL-CE	144	rs13042903	20	4980952	4.51114e-06	0.00659778	0.0293401	ENSG00000089057
AD	M-LDL-CE	145	rs2745836	20	17808116	0.00141779	0.345794	0.0270686	ENSG00000125844
AD	M-LDL-CE	146	rs8125780	20	44656949	0.00266746	0.431787	0.0467524	ENSG00000124140
AD	M-LDL-CE	147	rs6012615	20	47834255	0.000898886	0.286164	0.0289031	ENSG00000124228
AD	M-LDL-CE	148	rs4809758	20	48440853	9.10849e-05	0.0758476	0.00225332	ENSG00000197818
AD	M-LDL-CE	149	rs13045272	20	56990150	0.000520867	0.222637	0.0412764	ENSG00000124164
AD	M-LDL-CE	150	rs9982724	21	40461378	6.90515e-06	0.00952012	0.000465681	ENSG00000157557
AD	M-LDL-CE	151	rs140492	22	21923144	0.000743767	0.263352	0.0224261	ENSG00000185651
AD	M-VLDL-CE	1	rs12130969	1	39533809	0.0018331	0.381168	0.0318725	ENSG00000168653
AD	M-VLDL-CE	2	rs2078329	1	45368493	0.00102459	0.302127	0.0189312	ENSG00000142959
AD	M-VLDL-CE	3	rs4926877	1	51541808	0.000492142	0.216425	0.0321324	ENSG00000085832
AD	M-VLDL-CE	4	rs656558	1	55310071	0.00105675	0.306148	0.0463126	ENSG00000116133
AD	M-VLDL-CE	5	rs471705	1	55521242	2.92053e-06	0.00455349	8.00101e-05	ENSG00000169174
AD	M-VLDL-CE	5	rs12750160	1	55674000	0.000781291	0.269062	0.0148193	ENSG00000162402
AD	M-VLDL-CE	6	rs61802400	1	93096737	0.000211602	0.134505	0.00677174	ENSG00000067208
AD	M-VLDL-CE	7	rs112449786	1	109610821	0.00307282	0.450032	0.0499281	ENSG00000116299
AD	M-VLDL-CE	8	rs3197232	1	109748940	9.96512e-05	0.0807972	0.00223579	ENSG00000116299
AD	M-VLDL-CE	9	rs56972081	1	149999228	0.00185023	0.38244	0.0449814	ENSG00000023902
AD	M-VLDL-CE	10	rs116079587	1	202025173	0.000192639	0.126677	0.0358275	ENSG00000176393
AD	M-VLDL-CE	11	rs77986094	1	221027856	0.000884437	0.284061	0.0197459	ENSG00000162817
AD	M-VLDL-CE	12	rs606586	1	238746085	0.000633671	0.244315	0.0125536
AD	M-VLDL-CE	13	rs57568311	2	24366265	0.00208258	0.398555	0.0356141	ENSG00000186453
AD	M-VLDL-CE	14	rs6730757	2	43541598	0.00234764	0.414754	0.0395939	ENSG00000152527
AD	M-VLDL-CE	15	rs72796768	2	44083804	0.000332635	0.176238	0.00681425	ENSG00000143921
AD	M-VLDL-CE	16	rs114952472	2	55388147	0.000771389	0.267554	0.0474828	ENSG00000115310
AD	M-VLDL-CE	17	rs17028137	2	103590011	0.0014121	0.34505	0.0359195	ENSG00000135953
AD	M-VLDL-CE	18	rs1954874	2	135594699	0.000594539	0.237227	0.0115988	ENSG00000082258
AD	M-VLDL-CE	19	rs77300492	2	161224837	0.000979202	0.296416	0.0181683	ENSG00000153250
AD	M-VLDL-CE	20	rs57375357	2	161600354	0.000233563	0.143089	0.0437374	ENSG00000153250
AD	M-VLDL-CE	21	rs75733399	2	191133034	0.000794023	0.270972	0.0185671	ENSG00000151689
AD	M-VLDL-CE	22	rs115654617	2	203893999	0.000330859	0.175698	0.00677874	ENSG00000144426
AD	M-VLDL-CE	23	rs116179808	3	32668505	0.00135707	0.339466	0.04623	ENSG00000144635
AD	M-VLDL-CE	24	rs9878160	3	33020292	0.000932421	0.290474	0.0292611	ENSG00000183813
AD	M-VLDL-CE	25	rs267523	3	37536225	0.00116845	0.319219	0.0310453	ENSG00000144668
AD	M-VLDL-CE	26	rs12493637	3	56730308	0.00063894	0.245293	0.0142182	ENSG00000180376
AD	M-VLDL-CE	27	rs7635647	3	119896657	0.000481539	0.214158	0.0457888	ENSG00000082701
AD	M-VLDL-CE	28	rs4544566	3	126136770	0.00135517	0.33927	0.047389	ENSG00000163885
AD	M-VLDL-CE	29	rs57400559	3	129183035	0.00123382	0.3263	0.0223499	ENSG00000163913
AD	M-VLDL-CE	30	rs148468347	3	132461923	0.00136656	0.340445	0.036645	ENSG00000113971
AD	M-VLDL-CE	31	rs75608933	3	136597558	0.00241348	0.418494	0.0405127	ENSG00000158092
AD	M-VLDL-CE	32	rs114302199	3	142214313	0.000311989	0.169865	0.00640608	ENSG00000114127
AD	M-VLDL-CE	33	rs10513355	3	149251359	0.000670568	0.251003	0.0135804	ENSG00000018408
AD	M-VLDL-CE	34	rs4261909	3	195882380	0.00123476	0.3264	0.0336222	ENSG00000072274
AD	M-VLDL-CE	35	rs12503560	4	2714482	0.000165902	0.115109	0.0149443	ENSG00000063978
AD	M-VLDL-CE	36	rs7680029	4	3411110	0.00260728	0.428731	0.043336	ENSG00000159788
AD	M-VLDL-CE	37	rs4975018	4	39476926	0.00254808	0.425752	0.0424143	ENSG00000121897
AD	M-VLDL-CE	38	rs62301688	4	48073073	0.00199398	0.392676	0.0341737	ENSG00000198515
AD	M-VLDL-CE	39	rs62316985	4	69412439	0.00066812	0.25057	0.0128976	ENSG00000196620
AD	M-VLDL-CE	40	rs6890376	5	122680442	0.00178743	0.377717	0.0311825	ENSG00000168944
AD	M-VLDL-CE	41	rs6596004	5	130547165	0.000250514	0.149179	0.00522905	ENSG00000169567
AD	M-VLDL-CE	41	rs114856949	5	130796547	0.00296664	0.445473	0.0485171	ENSG00000169567
AD	M-VLDL-CE	42	rs10447218	5	140095559	0.000979202	0.296416	0.0338076	ENSG00000120314
AD	M-VLDL-CE	43	rs4704850	5	156532952	1.19698e-07	0.000393918	7.8685e-06	ENSG00000135077
AD	M-VLDL-CE	45	rs10456219	6	18780770	0.00190733	0.386599	0.0467325	ENSG00000137393
AD	M-VLDL-CE	46	rs112540634	6	34623905	7.32987e-05	0.0645634	0.00172648	ENSG00000196821
AD	M-VLDL-CE	47	rs972223	6	41209997	0.000650893	0.247483	0.0125767	ENSG00000188056
AD	M-VLDL-CE	48	rs195533	6	116254103	0.00173606	0.373728	0.0303849	ENSG00000178425
AD	M-VLDL-CE	49	rs78423775	6	160519228	0.00175699	0.375367	0.0307126	ENSG00000175003
AD	M-VLDL-CE	50	rs35351535	6	160794429	0.000573198	0.233181	0.0153341	ENSG00000146477
AD	M-VLDL-CE	51	rs3124785	6	160954505	0.00174462	0.374401	0.0305195	ENSG00000122194
AD	M-VLDL-CE	52	rs75032247	7	900959	0.000544348	0.227465	0.0107147	ENSG00000164828
AD	M-VLDL-CE	53	rs189843947	7	4562089	0.00167996	0.369234	0.0294864	ENSG00000164916
AD	M-VLDL-CE	54	rs836536	7	6475091	0.00131913	0.335483	0.02377	ENSG00000164535
AD	M-VLDL-CE	55	rs6969402	7	17676305	0.00148519	0.352138	0.0333615	ENSG00000106546
AD	M-VLDL-CE	56	rs2058452	7	17731550	0.00170849	0.371537	0.0299469	ENSG00000071189
AD	M-VLDL-CE	57	rs7807404	7	26011908	0.00170278	0.37108	0.0298554	ENSG00000050344
AD	M-VLDL-CE	58	rs10951128	7	26214853	0.00125656	0.328677	0.0252085	ENSG00000050344
AD	M-VLDL-CE	59	rs849138	7	28177338	0.00085111	0.279398	0.0160606	ENSG00000153814
AD	M-VLDL-CE	60	rs12669163	7	50278585	3.00219e-05	0.0322493	0.0108211	ENSG00000185811
AD	M-VLDL-CE	61	rs77173238	7	68121612	0.00137415	0.341223	0.049745
AD	M-VLDL-CE	62	rs13239185	7	75745033	0.00232856	0.413651	0.0393228	ENSG00000127948
AD	M-VLDL-CE	63	rs62470409	7	96372353	0.00155737	0.358804	0.0274995	ENSG00000127922
AD	M-VLDL-CE	64	rs1987580	7	99570586	0.000109712	0.0868121	0.0192886	ENSG00000213420
AD	M-VLDL-CE	64	rs2734897	7	100159567	3.35028e-05	0.0351861	0.00426185	ENSG00000121716
AD	M-VLDL-CE	65	rs6986685	8	9233771	0.000859606	0.280604	0.0248482	ENSG00000175806
AD	M-VLDL-CE	65	rs13268133	8	9731470	0.000203978	0.131315	0.00545274	ENSG00000175806
AD	M-VLDL-CE	66	rs231144	8	116416131	4.54217e-05	0.0448083	0.00108166	ENSG00000104447
AD	M-VLDL-CE	67	rs2205267	8	116676220	0.00174272	0.374252	0.0304896	ENSG00000104447
AD	M-VLDL-CE	68	rs7836397	8	121875083	0.000729535	0.260962	0.0139776	ENSG00000172164
AD	M-VLDL-CE	69	rs34604874	8	126487857	0.000510258	0.220306	0.0100664	ENSG00000173334
AD	M-VLDL-CE	70	rs897150	8	126576702	1.70448e-05	0.0204796	0.00742235	ENSG00000173334
AD	M-VLDL-CE	71	rs6985003	8	145075703	1.43862e-05	0.0178121	0.000362922	ENSG00000178685
AD	M-VLDL-CE	72	rs4977757	9	22094330	0.00157257	0.360169	0.0277176	ENSG00000147883
AD	M-VLDL-CE	73	rs13290740	9	95793816	0.000777896	0.268547	0.0218295	ENSG00000157303
AD	M-VLDL-CE	74	rs680762	9	135914914	0.000260765	0.152943	0.0135153	ENSG00000160271
AD	M-VLDL-CE	75	rs56963659	9	136348194	0.00105864	0.306381	0.0195327	ENSG00000175164
AD	M-VLDL-CE	76	rs72773974	10	11203360	0.000797702	0.271532	0.0378199	ENSG00000048740
AD	M-VLDL-CE	77	rs11257254	10	11731124	0.000234029	0.143262	0.0137653	ENSG00000148429
AD	M-VLDL-CE	78	rs75048935	10	66282197	0.000764789	0.266539	0.0149487
AD	M-VLDL-CE	79	rs10749609	10	82249752	7.07097e-06	0.00974801	0.00698958	ENSG00000108219
AD	M-VLDL-CE	80	rs74156304	10	112607587	0.00121581	0.324388	0.0220795	ENSG00000150593
AD	M-VLDL-CE	81	rs7102130	11	5673359	0.000291917	0.16359	0.00604858	ENSG00000175518
AD	M-VLDL-CE	82	rs12798028	11	47604639	3.36291e-07	0.000791075	0.00542797	ENSG00000109919
AD	M-VLDL-CE	82	rs6485802	11	48051442	0.000662942	0.249651	0.012802	ENSG00000149177
AD	M-VLDL-CE	83	rs2521567	11	61699055	0.000216904	0.136656	0.00905746	ENSG00000167994
AD	M-VLDL-CE	84	rs72916323	11	63697383	9.13522e-05	0.0760184	0.00241977	ENSG00000072518
AD	M-VLDL-CE	84	rs2318110	11	63700443	4.53576e-05	0.044759	0.00108026	ENSG00000072518
AD	M-VLDL-CE	85	rs7119612	11	65570517	0.00264072	0.430383	0.0438472	ENSG00000172922
AD	M-VLDL-CE	86	rs10891587	11	113569575	0.00256144	0.426431	0.0426242	ENSG00000166682
AD	M-VLDL-CE	87	rs7932607	11	122533293	0.000176573	0.119935	0.00380898	ENSG00000154127
AD	M-VLDL-CE	88	rs146520373	12	2813685	0.00150513	0.354012	0.0490044	ENSG00000004478
AD	M-VLDL-CE	89	rs370766295	12	17777271	0.00132862	0.33649	0.0436737
AD	M-VLDL-CE	90	rs6487557	12	26665429	0.00245643	0.420879	0.0463935	ENSG00000123104
AD	M-VLDL-CE	91	rs149051760	12	37866900	4.80478e-05	0.0467714	0.00113772
AD	M-VLDL-CE	92	rs147911450	12	47230069	0.00202256	0.394601	0.0384818	ENSG00000139209
AD	M-VLDL-CE	93	rs12828029	12	53864012	0.00179979	0.37866	0.0362634	ENSG00000205352
AD	M-VLDL-CE	94	rs870392	12	58219173	0.00242207	0.418974	0.0406307	ENSG00000123297
AD	M-VLDL-CE	95	rs7298563	12	123426873	0.000492048	0.216405	0.0107467	ENSG00000139722
AD	M-VLDL-CE	96	rs75908018	12	125095270	0.00228087	0.410853	0.0386353	ENSG00000196498
AD	M-VLDL-CE	97	rs11057833	12	125309508	0.00239058	0.417205	0.0401959	ENSG00000073060
AD	M-VLDL-CE	98	rs74574453	12	127931538	0.000965969	0.294764	0.036556
AD	M-VLDL-CE	99	rs9510914	13	24440969	0.0002548	0.15076	0.00593453	ENSG00000205863
AD	M-VLDL-CE	100	rs772313	13	99471059	0.000829969	0.276345	0.0302074	ENSG00000088387
AD	M-VLDL-CE	101	rs140244850	14	73502643	0.00117697	0.320165	0.0214821	ENSG00000119707
AD	M-VLDL-CE	102	rs7151174	14	92863359	5.79802e-05	0.0541206	0.0120985	ENSG00000140090
AD	M-VLDL-CE	103	rs117281836	14	95216789	0.0019797	0.391693	0.0357043	ENSG00000133937
AD	M-VLDL-CE	104	rs261291	15	58680178	7.25836e-06	0.00996607	0.00018897	ENSG00000128918
AD	M-VLDL-CE	105	rs11634685	15	74599333	0.00139692	0.343531	0.025057	ENSG00000140481
AD	M-VLDL-CE	106	rs936226	15	75069282	0.000915794	0.28829	0.0171618	ENSG00000140474
AD	M-VLDL-CE	107	rs7198884	16	661451	0.00231044	0.412594	0.0390632	ENSG00000197562
AD	M-VLDL-CE	108	rs11642399	16	30059593	0.000431841	0.202819	0.0469574	ENSG00000169592
AD	M-VLDL-CE	109	rs4985430	16	70871031	0.000437089	0.204076	0.0087692	ENSG00000157423
AD	M-VLDL-CE	110	rs72789961	16	71422051	0.0026283	0.429771	0.0436581	ENSG00000167377
AD	M-VLDL-CE	111	rs2334884	16	71636591	0.00112489	0.314277	0.0206495	ENSG00000040199
AD	M-VLDL-CE	111	rs8051968	16	71761978	0.00161152	0.363545	0.0283488	ENSG00000040199
AD	M-VLDL-CE	111	rs4788454	16	72037206	6.08333e-05	0.0560575	0.00141808	ENSG00000257017
AD	M-VLDL-CE	113	rs118182637	16	72294132	0.00155357	0.358461	0.0344172	ENSG00000257017
AD	M-VLDL-CE	114	rs12444843	16	79023772	6.56438e-05	0.0593877	0.0296524	ENSG00000186153
AD	M-VLDL-CE	115	rs1364097	16	79565909	0.000193568	0.12705	0.00413233	ENSG00000178573
AD	M-VLDL-CE	116	rs8059821	16	89675068	0.00214262	0.402398	0.0461619	ENSG00000131165
AD	M-VLDL-CE	117	rs8065251	17	1637458	1.75424e-06	0.00288521	0.00651217	ENSG00000167716
AD	M-VLDL-CE	118	rs56021832	17	5220325	0.00015737	0.111074	0.0130169	ENSG00000029725
AD	M-VLDL-CE	119	rs3826408	17	7101292	4.31354e-05	0.0430045	0.014397	ENSG00000072778
AD	M-VLDL-CE	120	rs56067920	17	27056618	0.00178267	0.377352	0.0311096	ENSG00000167525
AD	M-VLDL-CE	121	rs11657989	17	29395746	1.28694e-05	0.0161938	0.000325095	ENSG00000126860
AD	M-VLDL-CE	122	rs62069670	17	31483348	9.45787e-05	0.077926	0.0242162	ENSG00000141316
AD	M-VLDL-CE	123	rs199502	17	44862347	1.12103e-05	0.0144584	0.00843354	ENSG00000120071
AD	M-VLDL-CE	124	rs11868058	17	45640405	0.00054106	0.226794	0.010654	ENSG00000141279
AD	M-VLDL-CE	125	rs11656009	17	55659678	0.00029425	0.164342	0.0163858	ENSG00000166329
AD	M-VLDL-CE	126	rs189894386	17	61543566	0.000540027	0.226582	0.0224671	ENSG00000266173
AD	M-VLDL-CE	127	rs4290539	18	9030018	0.00173036	0.373277	0.0425555	ENSG00000101745
AD	M-VLDL-CE	128	rs9949213	18	9523300	0.00237054	0.416067	0.0399163	ENSG00000017797
AD	M-VLDL-CE	129	rs8088451	18	47272034	0.00111826	0.313508	0.0263773	ENSG00000167315
AD	M-VLDL-CE	130	rs3752229	19	1041352	5.55777e-05	0.0524142	0.00876126	ENSG00000064687
AD	M-VLDL-CE	131	rs3761024	19	1086122	1.67914e-05	0.02022	0.00316482	ENSG00000180448
AD	M-VLDL-CE	132	rs112508627	19	10842063	1.84392e-05	0.0218429	0.000459782	ENSG00000129353
AD	M-VLDL-CE	132	rs141989097	19	11069069	0.0016581	0.367442	0.0291281	ENSG00000142453
AD	M-VLDL-CE	133	rs2738455	19	11235090	0.000178522	0.120785	0.00384762	ENSG00000161888
AD	M-VLDL-CE	134	rs8107250	19	17532350	0.00282323	0.439048	0.0465288	ENSG00000141971
AD	M-VLDL-CE	135	rs113465793	19	18556417	3.63213e-05	0.0375353	0.0136825	ENSG00000105656
AD	M-VLDL-CE	136	rs28969415	19	41523077	0.000977312	0.296181	0.0396438	ENSG00000197408
AD	M-VLDL-CE	137	rs11669713	19	44461049	2.88946e-06	0.00451252	0.00353193	ENSG00000124459
AD	M-VLDL-CE	137	rs1865387	19	45002315	0.000686859	0.253839	0.0132373	ENSG00000167384
AD	M-VLDL-CE	137	rs80257887	19	45020859	9.42032e-09	3.52836e-05	0.0014934	ENSG00000167384
AD	M-VLDL-CE	137	rs74747585	19	45039971	2.26232e-07	0.000663315	7.30341e-06	ENSG00000273777
AD	M-VLDL-CE	137	rs957304	19	45057443	1.02035e-09	4.57555e-06	4.14001e-08	ENSG00000186567
AD	M-VLDL-CE	137	rs16979292	19	45091743	0.000179079	0.121026	0.00385858	ENSG00000073008
AD	M-VLDL-CE	137	rs62118220	19	45121682	4.19456e-07	0.000861699	1.29994e-05	ENSG00000186567
AD	M-VLDL-CE	137	rs112027066	19	45129089	9.64278e-15	5.29193e-07	4.506e-09	ENSG00000216588
AD	M-VLDL-CE	137	rs12977255	19	45134422	2.04495e-12	5.29193e-07	4.506e-09	ENSG00000073008
AD	M-VLDL-CE	137	rs56261258	19	45149613	1.3186e-20	5.29193e-07	4.506e-09	ENSG00000186567
AD	M-VLDL-CE	137	rs111780744	19	45166951	3.90732e-12	5.29193e-07	2.57249e-06	ENSG00000073008
AD	M-VLDL-CE	137	rs2965152	19	45189000	1.31301e-12	5.29193e-07	4.506e-09	ENSG00000069399
AD	M-VLDL-CE	137	rs8104660	19	45191509	3.979e-11	5.29193e-07	4.506e-09	ENSG00000073008
AD	M-VLDL-CE	137	rs76218096	19	45195366	0.000448525	0.206765	0.00898011	ENSG00000069399
AD	M-VLDL-CE	137	rs151330717	19	45196964	5.57058e-12	5.29193e-07	4.506e-09	ENSG00000069399
AD	M-VLDL-CE	137	rs80000866	19	45200634	7.95817e-05	0.0684376	0.00508235	ENSG00000130202
AD	M-VLDL-CE	137	rs12150984	19	45202027	1.00098e-22	5.29193e-07	3.12315e-07	ENSG00000186567
AD	M-VLDL-CE	137	rs3948201	19	45202652	0.000823835	0.275445	0.019149	ENSG00000213892
AD	M-VLDL-CE	137	rs111278137	19	45215081	5.13387e-10	2.43611e-06	2.15228e-08	ENSG00000187244
AD	M-VLDL-CE	137	rs11881756	19	45220896	1.56746e-17	5.29193e-07	4.506e-09	ENSG00000130202
AD	M-VLDL-CE	137	rs2965109	19	45225345	2.2831e-29	5.29193e-07	4.506e-09	ENSG00000186567
AD	M-VLDL-CE	137	rs186110295	19	45233503	8.74648e-11	5.29193e-07	4.506e-09	ENSG00000130202
AD	M-VLDL-CE	137	rs74607435	19	45235700	2.51653e-10	1.25466e-06	1.0872e-08	ENSG00000069399
AD	M-VLDL-CE	137	rs75599500	19	45243696	3.70817e-07	0.000818297	0.007965	ENSG00000073008
AD	M-VLDL-CE	137	rs7249244	19	45245698	7.16955e-07	0.00126303	2.15166e-05	ENSG00000130202
AD	M-VLDL-CE	137	rs147211387	19	45261755	1.01199e-07	0.000334645	4.85828e-06	ENSG00000142273
AD	M-VLDL-CE	137	rs113330691	19	45295886	1.27201e-17	5.29193e-07	4.506e-09	ENSG00000142273
AD	M-VLDL-CE	137	rs10419669	19	45298069	7.0141e-12	5.29193e-07	4.506e-09	ENSG00000142273
AD	M-VLDL-CE	137	rs3810140	19	45316807	8.91435e-15	5.29193e-07	1.16164e-08	ENSG00000069399
AD	M-VLDL-CE	137	rs1135062	19	45322744	4.48089e-12	5.29193e-07	4.506e-09	ENSG00000187244
AD	M-VLDL-CE	137	rs8113311	19	45325738	1.00362e-45	5.29193e-07	4.506e-09	ENSG00000130202
AD	M-VLDL-CE	137	rs78986976	19	45329438	3.63536e-14	5.29193e-07	4.506e-09	ENSG00000130202
AD	M-VLDL-CE	137	rs4452060	19	45347911	1.13953e-56	5.29193e-07	4.506e-09	ENSG00000130202
AD	M-VLDL-CE	137	rs411920	19	45361632	3.02126e-38	5.29193e-07	4.506e-09	ENSG00000130202
AD	M-VLDL-CE	137	rs138607350	19	45363820	2.0474e-71	5.29193e-07	4.506e-09	ENSG00000130202
AD	M-VLDL-CE	137	rs146275714	19	45365447	5.79449e-292	5.29193e-07	4.506e-09	ENSG00000130202
AD	M-VLDL-CE	137	rs77196615	19	45380335	0.0004161	0.198953	0.00836734	ENSG00000130202
AD	M-VLDL-CE	137	rs183161720	19	45383808	0.000479944	0.213812	0.020288	ENSG00000130202
AD	M-VLDL-CE	137	rs144261139	19	45385356	7.29392e-99	5.29193e-07	4.506e-09	ENSG00000130202
AD	M-VLDL-CE	137	rs116967764	19	45385389	0.000187623	0.124634	0.017094	ENSG00000130202
AD	M-VLDL-CE	137	rs143473297	19	45393352	5.33179e-30	5.29193e-07	3.86633e-08	ENSG00000130203
AD	M-VLDL-CE	137	rs73936968	19	45395816	3.09282e-06	0.00477301	0.000117151	ENSG00000130202
AD	M-VLDL-CE	137	rs1160984	19	45403924	2.97996e-33	5.29193e-07	4.34846e-08	ENSG00000130202
AD	M-VLDL-CE	137	rs72654472	19	45414392	1.0925e-10	5.78225e-07	1.84791e-05	ENSG00000104853
AD	M-VLDL-CE	137	rs72654437	19	45416099	1.81447e-12	5.29193e-07	8.76365e-07	ENSG00000130202
AD	M-VLDL-CE	137	rs72654445	19	45417200	3.74146e-11	5.29193e-07	0.00471317	ENSG00000130202
AD	M-VLDL-CE	137	rs8106813	19	45431658	1.53566e-35	5.29193e-07	3.68405e-07	ENSG00000130203
AD	M-VLDL-CE	137	rs28795074	19	45436657	1.84324e-07	0.00057746	6.02211e-06	ENSG00000104853
AD	M-VLDL-CE	137	rs78592970	19	45441283	2.2821e-10	1.15213e-06	9.95853e-09	ENSG00000104853
AD	M-VLDL-CE	137	rs79429216	19	45445517	5.70331e-19	5.29193e-07	4.506e-09	ENSG00000104853
AD	M-VLDL-CE	137	rs117715372	19	45455708	6.20355e-05	0.0568466	0.00144215	ENSG00000130203
AD	M-VLDL-CE	137	rs204907	19	45461996	1.60054e-07	0.000513426	1.45075e-05	ENSG00000104853
AD	M-VLDL-CE	137	rs147901416	19	45466792	5.78977e-19	5.29193e-07	4.506e-09	ENSG00000104853
AD	M-VLDL-CE	137	rs145639166	19	45469129	2.11577e-13	5.29193e-07	0.00708114	ENSG00000130203
AD	M-VLDL-CE	137	rs117198034	19	45469902	1.5566e-06	0.0025737	4.42798e-05	ENSG00000130203
AD	M-VLDL-CE	137	rs149625707	19	45512123	0.000265333	0.154582	0.0322827	ENSG00000104853
AD	M-VLDL-CE	137	rs142380271	19	45525038	2.30369e-10	1.16196e-06	0.000255166	ENSG00000104856
AD	M-VLDL-CE	137	rs35057129	19	45535310	9.27498e-14	5.29193e-07	4.506e-09	ENSG00000104856
AD	M-VLDL-CE	137	rs34827707	19	45541782	1.37548e-09	6.03752e-06	5.52131e-08	ENSG00000007255
AD	M-VLDL-CE	137	rs34815370	19	45547274	1.97607e-08	7.05325e-05	1.38272e-06	ENSG00000104859
AD	M-VLDL-CE	137	rs112481437	19	45549135	3.31042e-30	5.29193e-07	4.506e-09	ENSG00000130203
AD	M-VLDL-CE	137	rs201269048	19	45574113	9.56134e-10	4.31824e-06	3.89766e-08	ENSG00000104853
AD	M-VLDL-CE	137	rs60239918	19	45580372	7.3445e-09	2.80693e-05	2.58803e-06	ENSG00000104853
AD	M-VLDL-CE	137	rs8100183	19	45584692	3.69571e-12	5.29193e-07	4.506e-09	ENSG00000142252
AD	M-VLDL-CE	137	rs78620885	19	45591084	3.53735e-06	0.00537565	9.58317e-05	ENSG00000142252
AD	M-VLDL-CE	137	rs9653111	19	45592475	7.77899e-18	5.29193e-07	4.13214e-08	ENSG00000007255
AD	M-VLDL-CE	137	rs145208519	19	45612729	9.54494e-06	0.0125896	0.000244785	ENSG00000104866
AD	M-VLDL-CE	137	rs35836101	19	45616982	7.17945e-06	0.00987494	0.00018706	ENSG00000104866
AD	M-VLDL-CE	137	rs78541786	19	45659606	3.46712e-23	5.29193e-07	4.506e-09	ENSG00000179846
AD	M-VLDL-CE	137	rs76971643	19	45673122	7.93792e-05	0.068303	0.00181095	ENSG00000007255
AD	M-VLDL-CE	137	rs62118471	19	45691049	5.16909e-06	0.00743114	0.000136596	ENSG00000142252
AD	M-VLDL-CE	137	rs111243475	19	45691570	1.2941e-06	0.00217269	3.72997e-05	ENSG00000007255
AD	M-VLDL-CE	137	rs12977719	19	45694106	0.000573574	0.233253	0.0292092
AD	M-VLDL-CE	137	rs620807	19	45706952	1.53904e-15	5.29193e-07	2.40452e-07	ENSG00000007047
AD	M-VLDL-CE	137	rs10415392	19	45719790	2.15575e-12	5.29193e-07	6.85274e-06	ENSG00000007047
AD	M-VLDL-CE	137	rs346758	19	45725739	2.93672e-23	5.29193e-07	2.82731e-05	ENSG00000007047
AD	M-VLDL-CE	137	rs441728	19	45787082	6.64619e-06	0.0092315	0.00037786	ENSG00000007047
AD	M-VLDL-CE	137	rs123187	19	45830947	8.31063e-17	5.29193e-07	5.69228e-06	ENSG00000104879
AD	M-VLDL-CE	137	rs111562095	19	45865046	0.000235425	0.143779	0.00495879	ENSG00000011485
AD	M-VLDL-CE	137	rs76692930	19	45875851	0.00106905	0.307653	0.0197127	ENSG00000104884
AD	M-VLDL-CE	137	rs3212930	19	45927610	1.2923e-09	5.6837e-06	1.72824e-06	ENSG00000012061
AD	M-VLDL-CE	138	rs11673516	19	46059364	6.4551e-05	0.0585999	0.00197443	ENSG00000125753
AD	M-VLDL-CE	138	rs79871265	19	46073574	0.000957463	0.293691	0.0178308	ENSG00000125741
AD	M-VLDL-CE	138	rs4994276	19	46164172	3.21101e-06	0.00492867	8.71284e-05	ENSG00000010310
AD	M-VLDL-CE	138	rs74174203	19	46164766	0.00168662	0.369775	0.0362036	ENSG00000125743
AD	M-VLDL-CE	139	rs10412574	19	46367206	5.57665e-06	0.00795151	0.000147215	ENSG00000104936
AD	M-VLDL-CE	140	rs2341635	19	46470434	0.000570754	0.232708	0.013906	ENSG00000104983
AD	M-VLDL-CE	141	rs443081	19	47212343	3.90052e-05	0.0396087	0.000933671	ENSG00000105287
AD	M-VLDL-CE	142	rs479486	19	49229323	8.37026e-06	0.0112514	0.000216144	ENSG00000176909
AD	M-VLDL-CE	143	rs12459508	19	52139990	0.00107284	0.308113	0.0434378	ENSG00000213822
AD	M-VLDL-CE	144	rs1761457	19	54814524	0.00196827	0.390901	0.0493809	ENSG00000187116
AD	M-VLDL-CE	145	rs12479919	20	4980740	4.01368e-06	0.00596731	0.0195287	ENSG00000089057
AD	M-VLDL-CE	146	rs13734	20	17594729	0.00157257	0.360169	0.0277176	ENSG00000125844
AD	M-VLDL-CE	147	rs2745836	20	17808116	0.00141779	0.345615	0.0253902	ENSG00000125844
AD	M-VLDL-CE	148	rs240754	20	17860145	0.000892558	0.28517	0.048686	ENSG00000125844
AD	M-VLDL-CE	149	rs116960385	20	22352652	0.00184166	0.381806	0.0452827	ENSG00000125798
AD	M-VLDL-CE	150	rs6063457	20	48614366	0.000252377	0.149858	0.00616814	ENSG00000158480
AD	M-VLDL-CE	151	rs2823000	21	16366389	0.000506315	0.219448	0.00998868	ENSG00000180530
AD	M-VLDL-CE	152	rs2830246	21	27847903	0.00148994	0.352587	0.0441347	ENSG00000166265
AD	M-VLDL-CE	153	rs2071938	22	45931262	0.00148804	0.352408	0.0306274	ENSG00000077942
AD	M-VLDL-CE	154	rs57557576	22	47828194	0.00080789	0.273072	0.0481026
AD	S-HDL-CE	1	rs11586396	1	150121079	0.00054914	0.228369	0.0404115	ENSG00000136631
AD	S-HDL-CE	2	rs12741203	1	161139951	0.000143193	0.104467	0.0137719	ENSG00000143224
AD	S-HDL-CE	2	rs4233366	1	161159147	2.44421e-06	0.00386555	0.000352074	ENSG00000158859
AD	S-HDL-CE	3	rs10927058	1	243838630	0.000176387	0.119864	0.0164361	ENSG00000117020
AD	S-HDL-CE	4	rs4275987	2	28062956	0.000501434	0.21832	0.0376583	ENSG00000243147
AD	S-HDL-CE	5	rs13397337	2	100883460	0.000304518	0.167563	0.0388176	ENSG00000144218
AD	S-HDL-CE	6	rs115654617	2	203893999	0.000330859	0.175672	0.0274137	ENSG00000144426
AD	S-HDL-CE	7	rs6773931	3	56735180	0.000273911	0.157586	0.0236097	ENSG00000180376
AD	S-HDL-CE	8	rs7629035	3	141231920	0.000594727	0.237186	0.0428275	ENSG00000155903
AD	S-HDL-CE	9	rs3920075	3	152073055	3.35301e-05	0.0351732	0.00380724	ENSG00000152601
AD	S-HDL-CE	10	rs13063106	3	186240097	0.000169056	0.116575	0.0158472	ENSG00000145192
AD	S-HDL-CE	11	rs12509447	4	2861090	0.000666049	0.25012	0.0465039	ENSG00000109736
AD	S-HDL-CE	12	rs3129309	4	3306990	0.00027559	0.158162	0.0237279	ENSG00000159788
AD	S-HDL-CE	13	rs2076947	4	148988159	0.000302278	0.166867	0.0255173	ENSG00000071205
AD	S-HDL-CE	14	rs11749534	5	148572946	0.000409543	0.197254	0.0323422	ENSG00000173210
AD	S-HDL-CE	15	rs4713823	6	34676130	2.48852e-06	0.00392345	0.000357507	ENSG00000196821
AD	S-HDL-CE	16	rs5011438	7	12268798	0.000119598	0.0922255	0.0253668	ENSG00000106460
AD	S-HDL-CE	17	rs4291154	7	17929655	0.00034086	0.178671	0.035572	ENSG00000071189
AD	S-HDL-CE	18	rs4722762	7	28178262	6.72234e-06	0.00928967	0.00151519	ENSG00000153814
AD	S-HDL-CE	19	rs6984171	8	10734662	0.000266452	0.154986	0.0230751	ENSG00000254093
AD	S-HDL-CE	20	rs62490931	8	11442990	0.000354605	0.182652	0.0289814	ENSG00000079459
AD	S-HDL-CE	21	rs13265352	8	27248546	2.6321e-07	0.000709811	0.0147683	ENSG00000120899
AD	S-HDL-CE	22	rs34604874	8	126487857	0.000510258	0.220249	0.0381868	ENSG00000173334
AD	S-HDL-CE	23	rs61732533	8	145108151	6.24394e-05	0.0570869	0.023381	ENSG00000178719
AD	S-HDL-CE	24	rs7867092	9	137486860	0.000474878	0.212655	0.045797	ENSG00000130635
AD	S-HDL-CE	25	rs12363232	11	47623890	1.12106e-10	5.78098e-07	1.3914e-06	ENSG00000109919
AD	S-HDL-CE	26	rs1894111	11	67038612	0.000185579	0.1238	0.0173933	ENSG00000175634
AD	S-HDL-CE	27	rs1263164	11	116675291	0.00024362	0.146771	0.0214301	ENSG00000149591
AD	S-HDL-CE	28	rs529470	11	117132808	3.43052e-05	0.0358387	0.00388942	ENSG00000110274
AD	S-HDL-CE	29	rs35483388	11	122545146	6.31187e-05	0.0575257	0.00668732	ENSG00000154127
AD	S-HDL-CE	30	rs2657879	12	56865338	8.55937e-05	0.0724243	0.0113012	ENSG00000135423
AD	S-HDL-CE	31	rs113740515	12	123199410	0.000241385	0.145969	0.0212785	ENSG00000255398
AD	S-HDL-CE	32	rs11060725	12	123399478	0.000347217	0.180532	0.0285052	ENSG00000111328
AD	S-HDL-CE	33	rs4775044	15	58684967	2.03697e-05	0.0235832	0.00242484	ENSG00000128918
AD	S-HDL-CE	34	rs28800895	15	59085036	1.37811e-05	0.017138	0.00171091	ENSG00000157450
AD	S-HDL-CE	35	rs2540034	16	4022694	0.000462497	0.209906	0.0355344	ENSG00000162104
AD	S-HDL-CE	36	rs12596543	16	30029135	0.000221556	0.138518	0.0280159	ENSG00000169592
AD	S-HDL-CE	37	rs1143679	16	31276811	9.07439e-05	0.0756374	0.0375045	ENSG00000169896
AD	S-HDL-CE	38	rs7197795	16	90134240	0.000110913	0.0874875	0.0375976	ENSG00000003249
AD	S-HDL-CE	39	rs8066973	17	1436576	4.90731e-05	0.0474845	0.00534773	ENSG00000174238
AD	S-HDL-CE	40	rs8065251	17	1637458	1.75424e-06	0.00286803	0.00219266	ENSG00000167716
AD	S-HDL-CE	41	rs507506	17	7118322	6.36586e-06	0.00883604	0.000847181	ENSG00000072778
AD	S-HDL-CE	42	rs61217632	17	17775706	1.09401e-05	0.0141154	0.00138924	ENSG00000072310
AD	S-HDL-CE	43	rs11868058	17	45640405	0.00054106	0.22673	0.0399625	ENSG00000141279
AD	S-HDL-CE	44	rs12162221	19	18635389	0.000232166	0.142584	0.0206381	ENSG00000105656
AD	S-HDL-CE	45	rs16979372	19	45195313	2.84621e-11	5.16109e-07	0.00375326	ENSG00000073008
AD	S-HDL-CE	45	rs11671175	19	45223038	3.66943e-15	5.16109e-07	0.0343311	ENSG00000213892
AD	S-HDL-CE	45	rs62117160	19	45232161	1.73654e-30	5.16109e-07	1.83732e-08	ENSG00000069399
AD	S-HDL-CE	45	rs2927439	19	45242740	1.8376e-60	5.16109e-07	0.00364371	ENSG00000073008
AD	S-HDL-CE	45	rs112450640	19	45296364	1.39146e-28	5.16109e-07	1.83732e-08	ENSG00000130203
AD	S-HDL-CE	45	rs7359852	19	45336035	5.27135e-110	5.16109e-07	0.00998299	ENSG00000130202
AD	S-HDL-CE	45	rs2927472	19	45349369	1.16993e-34	5.16109e-07	1.25918e-07	ENSG00000130202
AD	S-HDL-CE	45	rs421812	19	45380545	1.71081e-05	0.0204918	0.0117619	ENSG00000130202
AD	S-HDL-CE	45	rs11668861	19	45380970	8.17402e-69	5.16109e-07	3.76903e-05	ENSG00000130202
AD	S-HDL-CE	45	rs769446	19	45408628	2.12236e-16	5.16109e-07	1.83732e-08	ENSG00000104853
AD	S-HDL-CE	45	rs769450	19	45410444	2.22256e-238	5.16109e-07	1.00631e-07	ENSG00000130208
AD	S-HDL-CE	45	rs28795074	19	45436657	1.84324e-07	0.000568466	2.97224e-05	ENSG00000104853
AD	S-HDL-CE	45	rs5167	19	45448465	1.10753e-43	5.16109e-07	1.83732e-08	ENSG00000104853
AD	S-HDL-CE	45	rs117261169	19	45491032	1.33796e-09	5.76433e-06	9.61119e-07	ENSG00000007047
AD	S-HDL-CE	45	rs149553138	19	45672478	0.00010805	0.0858441	0.0417905	ENSG00000007255
AD	S-HDL-CE	46	rs6509201	19	45714978	2.50634e-15	5.16109e-07	0.0418327	ENSG00000283632
AD	S-HDL-CE	47	rs77686356	19	46361733	0.000653905	0.247946	0.0458631	ENSG00000125755
AD	S-HDL-CE	48	rs443081	19	47212343	3.90052e-05	0.0395779	0.00748486	ENSG00000105287
AD	S-HDL-CE	49	rs380573	19	54785593	0.000153384	0.109282	0.0145711	ENSG00000131042
AD	S-HDL-CE	50	rs2781753	19	54814234	1.69543e-05	0.0203351	0.00206092	ENSG00000187116
AD	S-HDL-CE	51	rs2326906	20	7224226	0.000191524	0.126242	0.0372276	ENSG00000125845
AD	S-HDL-CE	52	rs1052965	20	17600564	0.000734436	0.261668	0.0499078	ENSG00000125844
AD	S-HDL-CE	53	rs4817986	21	40465512	2.32647e-05	0.0263121	0.00884562	ENSG00000157557
AD	S-HDL-CE	54	rs8139142	22	21910280	0.000469437	0.211456	0.0359254
AD	S-LDL-CE	1	rs144028443	1	39511272	0.000754607	0.264826	0.0274786	ENSG00000168653
AD	S-LDL-CE	2	rs2078329	1	45368493	0.00102459	0.302158	0.0266846	ENSG00000142959
AD	S-LDL-CE	3	rs471705	1	55521242	2.92053e-06	0.00453391	8.49931e-05	ENSG00000169174
AD	S-LDL-CE	3	rs12750160	1	55674000	0.000781291	0.268947	0.0156963	ENSG00000162402
AD	S-LDL-CE	4	rs80272590	1	61699371	0.0010558	0.306072	0.0205849	ENSG00000162599
AD	S-LDL-CE	5	rs61802400	1	93096737	0.000211602	0.134337	0.00479012	ENSG00000067208
AD	S-LDL-CE	6	rs3197232	1	109748940	9.96512e-05	0.0806829	0.00238742	ENSG00000116299
AD	S-LDL-CE	7	rs1105210	1	150152938	0.00171894	0.372497	0.0316611	ENSG00000023902
AD	S-LDL-CE	8	rs9427048	1	161404551	0.00100662	0.299852	0.0216881	ENSG00000143226
AD	S-LDL-CE	9	rs17366417	1	163844578	0.000527253	0.22371	0.0494639
AD	S-LDL-CE	10	rs77986094	1	221027856	0.000884437	0.284014	0.0190505	ENSG00000162817
AD	S-LDL-CE	11	rs57568311	2	24366265	0.00208258	0.398652	0.0383529	ENSG00000186453
AD	S-LDL-CE	12	rs4275987	2	28062956	0.000501434	0.218147	0.0105043	ENSG00000243147
AD	S-LDL-CE	13	rs6730757	2	43541598	0.00234764	0.414831	0.0414967	ENSG00000152527
AD	S-LDL-CE	14	rs72796768	2	44083804	0.000332635	0.176059	0.00724926	ENSG00000143921
AD	S-LDL-CE	15	rs11694743	2	127842607	5.85533e-08	0.000195725	0.0447004	ENSG00000136717
AD	S-LDL-CE	16	rs1954874	2	135594699	0.000594539	0.237016	0.0123056	ENSG00000082258
AD	S-LDL-CE	17	rs79844092	2	203457883	0.000572822	0.232894	0.0463332	ENSG00000138439
AD	S-LDL-CE	17	rs115654617	2	203893999	0.000330859	0.17552	0.00721166	ENSG00000144426
AD	S-LDL-CE	18	rs7432897	3	56731110	0.000514576	0.221013	0.0131028	ENSG00000180376
AD	S-LDL-CE	19	rs11706916	3	119862117	0.000848656	0.278978	0.0350124	ENSG00000082701
AD	S-LDL-CE	20	rs57400559	3	129183035	0.00123382	0.326387	0.0235803	ENSG00000163913
AD	S-LDL-CE	21	rs75608933	3	136597558	0.00241348	0.418566	0.0475035	ENSG00000158092
AD	S-LDL-CE	22	rs114302199	3	142214313	0.000311989	0.169694	0.00681706	ENSG00000114127
AD	S-LDL-CE	23	rs7618014	3	149241455	0.0017256	0.373025	0.0376253	ENSG00000018408
AD	S-LDL-CE	24	rs9810389	3	151159616	0.000224534	0.139498	0.00895458	ENSG00000169313
AD	S-LDL-CE	25	rs7677399	4	2706739	0.000358065	0.183475	0.00842403	ENSG00000063978
AD	S-LDL-CE	26	rs626038	4	2874910	0.000757058	0.26521	0.0191681	ENSG00000109736
AD	S-LDL-CE	27	rs3129309	4	3306990	0.00027559	0.157998	0.0061102	ENSG00000159788
AD	S-LDL-CE	28	rs1741540	4	3537691	0.000198679	0.128896	0.0472985	ENSG00000163956
AD	S-LDL-CE	29	rs6845118	4	17939740	0.000426687	0.201357	0.0091098	ENSG00000163257
AD	S-LDL-CE	30	rs4975018	4	39476926	0.00254808	0.425814	0.0444189	ENSG00000121897
AD	S-LDL-CE	31	rs62316985	4	69412439	0.00066812	0.25039	0.013674	ENSG00000196620
AD	S-LDL-CE	32	rs11568904	4	110865465	0.00106716	0.307466	0.0379911	ENSG00000138798
AD	S-LDL-CE	33	rs6815139	4	149062301	0.000459683	0.209103	0.010049	ENSG00000151623
AD	S-LDL-CE	34	rs10071273	5	137786448	0.000296303	0.164831	0.0418962	ENSG00000132563
AD	S-LDL-CE	35	rs4150233	5	139714837	6.99122e-07	0.00122807	0.0334776	ENSG00000213523
AD	S-LDL-CE	36	rs10447218	5	140095559	0.000979202	0.296428	0.0192095	ENSG00000120314
AD	S-LDL-CE	37	rs7730175	5	156519560	2.91177e-08	0.000100653	1.11679e-06	ENSG00000135077
AD	S-LDL-CE	39	rs10456219	6	18780770	0.00190733	0.386709	0.0346166	ENSG00000137393
AD	S-LDL-CE	40	rs112540634	6	34623905	7.32987e-05	0.0644515	0.00180507	ENSG00000196821
AD	S-LDL-CE	41	rs220959	6	94970499	0.000341234	0.178628	0.00896445
AD	S-LDL-CE	42	rs9374587	6	116295779	0.0019378	0.388875	0.035067	ENSG00000178425
AD	S-LDL-CE	43	rs78423775	6	160519228	0.00175699	0.375488	0.0355705	ENSG00000175003
AD	S-LDL-CE	44	rs3124785	6	160954505	0.00174462	0.374523	0.0320825	ENSG00000122194
AD	S-LDL-CE	45	rs4252075	6	161128617	0.0023486	0.414885	0.0415107	ENSG00000122194
AD	S-LDL-CE	46	rs4709995	6	166313447	0.00080289	0.272217	0.0160793	ENSG00000112541
AD	S-LDL-CE	47	rs36134785	7	309878	0.000510164	0.220059	0.0203425	ENSG00000248767
AD	S-LDL-CE	48	rs836550	7	6440437	0.000913716	0.287986	0.0181181	ENSG00000164535
AD	S-LDL-CE	49	rs6969402	7	17676305	0.00148519	0.352262	0.029755	ENSG00000106546
AD	S-LDL-CE	50	rs186735625	7	28219956	0.00152982	0.356426	0.0285264	ENSG00000153814
AD	S-LDL-CE	51	rs3824063	7	44275493	0.00229994	0.412059	0.04079	ENSG00000015676
AD	S-LDL-CE	52	rs1456896	7	50304461	9.47631e-05	0.077919	0.00228712	ENSG00000185811
AD	S-LDL-CE	53	rs6952753	7	75622811	0.00214548	0.40267	0.0383965	ENSG00000127948
AD	S-LDL-CE	54	rs62470409	7	96372353	0.00155737	0.358937	0.047124	ENSG00000127922
AD	S-LDL-CE	55	rs2734897	7	100159567	3.35028e-05	0.035104	0.0462469	ENSG00000121716
AD	S-LDL-CE	56	rs4716476	7	157217342	0.00143867	0.347786	0.0430083	ENSG00000105993
AD	S-LDL-CE	57	rs180781237	8	97791895	0.00134095	0.337892	0.0254439	ENSG00000104324
AD	S-LDL-CE	58	rs231144	8	116416131	4.54217e-05	0.0447139	0.00115483	ENSG00000104447
AD	S-LDL-CE	59	rs34604874	8	126487857	0.000510258	0.220079	0.0106888	ENSG00000173334
AD	S-LDL-CE	60	rs897150	8	126576702	1.70448e-05	0.0204289	0.000454962	ENSG00000173334
AD	S-LDL-CE	61	rs58116767	8	144396594	0.000397931	0.194103	0.00850818	ENSG00000184428
AD	S-LDL-CE	62	rs6985003	8	145075703	1.43862e-05	0.017766	0.000386983	ENSG00000178685
AD	S-LDL-CE	63	rs4977757	9	22094330	0.00157257	0.360303	0.029171	ENSG00000147883
AD	S-LDL-CE	64	rs62566850	9	82203934	0.000393249	0.192911	0.0467525	ENSG00000106829
AD	S-LDL-CE	65	rs7022396	9	95797446	0.000187158	0.124273	0.0439142	ENSG00000157303
AD	S-LDL-CE	66	rs7044056	9	135093231	0.0012632	0.329491	0.030068	ENSG00000160563
AD	S-LDL-CE	67	rs2519087	9	135912576	0.000887742	0.284469	0.0183711	ENSG00000160271
AD	S-LDL-CE	68	rs56963659	9	136348194	0.00105864	0.306422	0.0206365	ENSG00000175164
AD	S-LDL-CE	69	rs2440070	10	11488309	3.14702e-06	0.00481936	0.042494	ENSG00000148429
AD	S-LDL-CE	70	rs11257254	10	11731124	0.000234029	0.143101	0.0412783	ENSG00000148429
AD	S-LDL-CE	71	rs77350161	10	59957000	0.000148566	0.106889	0.0279694	ENSG00000122873
AD	S-LDL-CE	72	rs75048935	10	66282197	0.000764789	0.266415	0.0154204
AD	S-LDL-CE	73	rs72829536	10	98167265	0.002196	0.405813	0.0430983	ENSG00000095587
AD	S-LDL-CE	74	rs11593462	10	112635448	0.000632353	0.243865	0.0134409	ENSG00000150593
AD	S-LDL-CE	75	rs72830801	10	124164988	3.27917e-05	0.0344809	0.0472517	ENSG00000107679
AD	S-LDL-CE	76	rs7102130	11	5673359	0.000291917	0.163424	0.00643815	ENSG00000175518
AD	S-LDL-CE	77	rs4757638	11	18312953	0.000408419	0.196806	0.00873206	ENSG00000173432
AD	S-LDL-CE	78	rs10769186	11	46126730	0.0019378	0.388875	0.035067	ENSG00000135365
AD	S-LDL-CE	79	rs11039165	11	47312689	1.92164e-07	0.00058849	0.0453832	ENSG00000110514
AD	S-LDL-CE	80	rs6485802	11	48051442	0.000662942	0.249467	0.0290537	ENSG00000149177
AD	S-LDL-CE	81	rs2868118	11	60100351	3.14099e-12	5.20256e-07	0.0413595	ENSG00000166926
AD	S-LDL-CE	82	rs882169	11	61692130	0.000754136	0.264752	0.0157455	ENSG00000167994
AD	S-LDL-CE	83	rs4980532	11	63680719	9.17209e-05	0.076126	0.00222204	ENSG00000110583
AD	S-LDL-CE	83	rs77631946	11	63688374	0.000198679	0.128896	0.008486	ENSG00000072518
AD	S-LDL-CE	85	rs612189	11	67282608	0.000236449	0.143996	0.0231818	ENSG00000172663
AD	S-LDL-CE	86	rs149332738	11	85820790	0.000278108	0.158856	0.0276047	ENSG00000073921
AD	S-LDL-CE	87	rs12364141	11	100008195	0.000414507	0.198345	0.0258214	ENSG00000149972
AD	S-LDL-CE	88	rs10891587	11	113569575	0.00256144	0.426491	0.0446362	ENSG00000166682
AD	S-LDL-CE	89	rs1263164	11	116675291	0.00024362	0.146596	0.00544068	ENSG00000149591
AD	S-LDL-CE	90	rs529470	11	117132808	3.43052e-05	0.0357915	0.000885928	ENSG00000110274
AD	S-LDL-CE	91	rs35483388	11	122545146	6.31187e-05	0.0574367	0.00156299	ENSG00000154127
AD	S-LDL-CE	92	rs139214689	12	14060337	0.00127647	0.330961	0.0423832	ENSG00000273079
AD	S-LDL-CE	93	rs149051760	12	37866900	4.80478e-05	0.0466744	0.0166815
AD	S-LDL-CE	94	rs4994910	12	47225071	0.00174367	0.374449	0.032067	ENSG00000139209
AD	S-LDL-CE	95	rs147911450	12	47230069	0.00202256	0.394703	0.0363653	ENSG00000139209
AD	S-LDL-CE	96	rs2657879	12	56865338	8.55937e-05	0.0723268	0.00247511	ENSG00000135423
AD	S-LDL-CE	97	rs79680711	12	57203023	0.000303398	0.167062	0.0116312	ENSG00000198056
AD	S-LDL-CE	98	rs11836634	12	117330844	0.00087084	0.282125	0.0258068	ENSG00000174989
AD	S-LDL-CE	99	rs7298563	12	123426873	0.000492048	0.216178	0.0273908	ENSG00000139722
AD	S-LDL-CE	100	rs11057326	12	124148478	0.00136276	0.340162	0.0338216	ENSG00000168778
AD	S-LDL-CE	101	rs146381614	12	124490099	0.00227896	0.410821	0.0404745	ENSG00000119242
AD	S-LDL-CE	102	rs75908018	12	125095270	0.00228087	0.410934	0.0429544	ENSG00000196498
AD	S-LDL-CE	103	rs11503024	12	125315584	0.00233905	0.414336	0.0413706	ENSG00000073060
AD	S-LDL-CE	104	rs4765627	12	125338891	0.000945177	0.292115	0.0186519	ENSG00000073060
AD	S-LDL-CE	105	rs9551016	13	24440135	0.000212439	0.134681	0.0128442	ENSG00000205863
AD	S-LDL-CE	106	rs147873449	13	59843667	0.00225512	0.409401	0.0489916
AD	S-LDL-CE	107	rs17234146	13	61628565	0.00183214	0.381213	0.0476386	ENSG00000280165
AD	S-LDL-CE	108	rs61986548	14	73485096	0.00120539	0.323348	0.0297402	ENSG00000119707
AD	S-LDL-CE	109	rs7151174	14	92863359	5.79802e-05	0.0540144	0.00746504	ENSG00000140090
AD	S-LDL-CE	109	rs10142040	14	92932023	3.21723e-06	0.00491725	0.0306913	ENSG00000140090
AD	S-LDL-CE	110	rs7143183	14	93011701	0.000593129	0.236753	0.0145069	ENSG00000100599
AD	S-LDL-CE	111	rs261299	15	58686252	0.000540121	0.226381	0.0296289	ENSG00000166035
AD	S-LDL-CE	112	rs936226	15	75069282	0.000915794	0.288263	0.0181539	ENSG00000140474
AD	S-LDL-CE	113	rs7198884	16	661451	0.00231044	0.412673	0.0409467	ENSG00000197562
AD	S-LDL-CE	114	rs204025	16	13319168	0.000758378	0.265417	0.0223526	ENSG00000237515
AD	S-LDL-CE	115	rs2288005	16	31227908	0.000911826	0.287734	0.0467051	ENSG00000140678
AD	S-LDL-CE	116	rs4985430	16	70871031	0.000437089	0.203862	0.0145774	ENSG00000157423
AD	S-LDL-CE	117	rs72789961	16	71422051	0.0026283	0.429825	0.0457062	ENSG00000167377
AD	S-LDL-CE	117	rs2334884	16	71636591	0.00112489	0.314336	0.0218034	ENSG00000040199
AD	S-LDL-CE	117	rs8051968	16	71761978	0.00161152	0.363678	0.0298272	ENSG00000040199
AD	S-LDL-CE	117	rs4788454	16	72037206	6.08333e-05	0.055949	0.0015144	ENSG00000257017
AD	S-LDL-CE	119	rs118182637	16	72294132	0.00155357	0.358593	0.0288866	ENSG00000257017
AD	S-LDL-CE	120	rs12444843	16	79023772	6.56438e-05	0.0592769	0.0494196	ENSG00000186153
AD	S-LDL-CE	121	rs1364097	16	79565909	0.000193568	0.126879	0.00440545	ENSG00000178573
AD	S-LDL-CE	122	rs7204478	16	89795485	0.00140356	0.344311	0.0327663	ENSG00000187741
AD	S-LDL-CE	123	rs9912287	17	1630992	7.00171e-07	0.00122974	2.24479e-05	ENSG00000167716
AD	S-LDL-CE	124	rs3826408	17	7101292	4.31354e-05	0.0429125	0.00109978	ENSG00000072778
AD	S-LDL-CE	125	rs9895335	17	17767767	0.000994329	0.298297	0.0265838	ENSG00000175662
AD	S-LDL-CE	126	rs56067920	17	27056618	0.00178267	0.377472	0.0326956	ENSG00000167525
AD	S-LDL-CE	127	rs11657989	17	29395746	1.28694e-05	0.0161501	0.000346561	ENSG00000126860
AD	S-LDL-CE	128	rs62069670	17	31483348	9.45787e-05	0.077812	0.0433917	ENSG00000141316
AD	S-LDL-CE	129	rs55938136	17	43798360	0.00143013	0.346949	0.0269501	ENSG00000186868
AD	S-LDL-CE	129	rs8712	17	44101871	9.487e-08	0.000310704	0.00184846	ENSG00000120071
AD	S-LDL-CE	130	rs142232522	17	45613827	0.00182168	0.38043	0.0333108	ENSG00000178852
AD	S-LDL-CE	130	rs11868058	17	45640405	0.00054106	0.226574	0.0113087	ENSG00000141279
AD	S-LDL-CE	131	rs7225787	17	47428573	3.07001e-07	0.000757748	0.0322648	ENSG00000173868
AD	S-LDL-CE	132	rs11655709	17	56400617	0.000360871	0.184261	0.037274	ENSG00000005379
AD	S-LDL-CE	133	rs1893215	18	12740845	0.000642893	0.245826	0.0339945	ENSG00000134278
AD	S-LDL-CE	134	rs34005566	18	13964559	0.00162103	0.364482	0.032014	ENSG00000175322
AD	S-LDL-CE	135	rs11664327	18	57739623	0.0003446	0.179616	0.0387322	ENSG00000166603
AD	S-LDL-CE	136	rs1533654	18	77982228	0.00149848	0.353515	0.032584	ENSG00000178184
AD	S-LDL-CE	137	rs12151021	19	1050874	6.39388e-13	5.20256e-07	0.00315097	ENSG00000180448
AD	S-LDL-CE	137	rs72618591	19	1082576	0.000180565	0.121497	0.0113618	ENSG00000064687
AD	S-LDL-CE	138	rs3761024	19	1086122	1.67914e-05	0.0201697	0.0107802	ENSG00000180448
AD	S-LDL-CE	139	rs12976646	19	9042781	0.000231887	0.142301	0.0469699	ENSG00000181143
AD	S-LDL-CE	140	rs112508627	19	10842063	1.84392e-05	0.0217895	0.000490473	ENSG00000129353
AD	S-LDL-CE	140	rs141989097	19	11069069	0.0016581	0.367571	0.0306368	ENSG00000142453
AD	S-LDL-CE	141	rs2738455	19	11235090	0.000178522	0.120617	0.00410289	ENSG00000161888
AD	S-LDL-CE	142	rs349040	19	44350189	0.000591906	0.236525	0.0154674	ENSG00000159871
AD	S-LDL-CE	142	rs144351616	19	44646025	0.000127458	0.0961855	0.0152421	ENSG00000267680
AD	S-LDL-CE	142	rs116986038	19	44754426	0.000307133	0.168215	0.00672768	ENSG00000263002
AD	S-LDL-CE	143	rs1865387	19	45002315	0.000686859	0.25367	0.0140315	ENSG00000167384
AD	S-LDL-CE	143	rs74747585	19	45039971	2.26232e-07	0.0006553	7.87983e-06	ENSG00000273777
AD	S-LDL-CE	143	rs1727760	19	45065601	1.62267e-08	5.78253e-05	7.62857e-07	ENSG00000186567
AD	S-LDL-CE	143	rs8112204	19	45089605	0.000281933	0.160143	0.0108097	ENSG00000073008
AD	S-LDL-CE	143	rs62118220	19	45121682	4.19456e-07	0.000855614	8.34303e-05	ENSG00000186567
AD	S-LDL-CE	143	rs112027066	19	45129089	9.64278e-15	5.20256e-07	4.87112e-09	ENSG00000216588
AD	S-LDL-CE	143	rs12977255	19	45134422	2.04495e-12	5.20256e-07	4.87112e-09	ENSG00000073008
AD	S-LDL-CE	143	rs56261258	19	45149613	1.3186e-20	5.20256e-07	4.87112e-09	ENSG00000186567
AD	S-LDL-CE	143	rs111780744	19	45166951	3.90732e-12	5.20256e-07	1.02896e-06	ENSG00000073008
AD	S-LDL-CE	143	rs142034848	19	45176557	1.29196e-38	5.20256e-07	4.87112e-09	ENSG00000073008
AD	S-LDL-CE	143	rs2965152	19	45189000	1.31301e-12	5.20256e-07	4.87112e-09	ENSG00000069399
AD	S-LDL-CE	143	rs8104660	19	45191509	3.979e-11	5.20256e-07	4.87112e-09	ENSG00000073008
AD	S-LDL-CE	143	rs76218096	19	45195366	0.000448525	0.206548	0.00954071	ENSG00000069399
AD	S-LDL-CE	143	rs151330717	19	45196964	5.57058e-12	5.20256e-07	4.87112e-09	ENSG00000069399
AD	S-LDL-CE	143	rs80000866	19	45200634	7.95817e-05	0.0683248	0.00193893	ENSG00000130202
AD	S-LDL-CE	143	rs12150984	19	45202027	1.00098e-22	5.20256e-07	5.73166e-07	ENSG00000186567
AD	S-LDL-CE	143	rs3948201	19	45202652	0.000823835	0.275358	0.03882	ENSG00000213892
AD	S-LDL-CE	143	rs111278137	19	45215081	5.13387e-10	2.39828e-06	2.32806e-08	ENSG00000187244
AD	S-LDL-CE	143	rs11881756	19	45220896	1.56746e-17	5.20256e-07	4.87112e-09	ENSG00000130202
AD	S-LDL-CE	143	rs2965109	19	45225345	2.2831e-29	5.20256e-07	4.87112e-09	ENSG00000186567
AD	S-LDL-CE	143	rs186110295	19	45233503	8.74648e-11	5.20256e-07	4.87112e-09	ENSG00000130202
AD	S-LDL-CE	143	rs74607435	19	45235700	2.51653e-10	1.23404e-06	1.17539e-08	ENSG00000069399
AD	S-LDL-CE	143	rs7249244	19	45245698	7.16955e-07	0.0012561	2.29453e-05	ENSG00000130202
AD	S-LDL-CE	143	rs147211387	19	45261755	1.01199e-07	0.000329653	5.43177e-05	ENSG00000142273
AD	S-LDL-CE	143	rs113330691	19	45295886	1.27201e-17	5.20256e-07	4.87112e-09	ENSG00000142273
AD	S-LDL-CE	143	rs10419669	19	45298069	7.0141e-12	5.20256e-07	4.87112e-09	ENSG00000142273
AD	S-LDL-CE	143	rs116306535	19	45301112	1.25345e-13	5.20256e-07	4.87112e-09	ENSG00000069399
AD	S-LDL-CE	143	rs28399637	19	45324138	4.14692e-155	5.20256e-07	4.87112e-09	ENSG00000130202
AD	S-LDL-CE	143	rs8113311	19	45325738	1.00362e-45	5.20256e-07	4.87112e-09	ENSG00000130202
AD	S-LDL-CE	143	rs78986976	19	45329438	3.63536e-14	5.20256e-07	4.87112e-09	ENSG00000130202
AD	S-LDL-CE	143	rs2972558	19	45356141	4.64319e-60	5.20256e-07	4.87112e-09	ENSG00000130202
AD	S-LDL-CE	143	rs138607350	19	45363820	2.0474e-71	5.20256e-07	4.87112e-09	ENSG00000130202
AD	S-LDL-CE	143	rs384653	19	45370335	1.01448e-12	5.20256e-07	4.87112e-09	ENSG00000130202
AD	S-LDL-CE	143	rs41290102	19	45371188	1.17184e-10	6.06694e-07	0.00570246	ENSG00000130202
AD	S-LDL-CE	143	rs77196615	19	45380335	0.0004161	0.198744	0.0088929	ENSG00000130202
AD	S-LDL-CE	143	rs6859	19	45382034	1.06028e-170	5.20256e-07	4.87112e-09	ENSG00000130202
AD	S-LDL-CE	143	rs144261139	19	45385356	7.29392e-99	5.20256e-07	4.87112e-09	ENSG00000130202
AD	S-LDL-CE	143	rs116967764	19	45385389	0.000187623	0.124465	0.0099809	ENSG00000130202
AD	S-LDL-CE	143	rs283811	19	45388500	7.97739e-53	5.20256e-07	4.87112e-09	ENSG00000130204
AD	S-LDL-CE	143	rs283814	19	45389224	1.07372e-28	5.20256e-07	0.00419817	ENSG00000130202
AD	S-LDL-CE	143	rs143473297	19	45393352	5.33179e-30	5.20256e-07	2.79376e-08	ENSG00000130203
AD	S-LDL-CE	143	rs73936968	19	45395816	3.09282e-06	0.00475297	8.93964e-05	ENSG00000130202
AD	S-LDL-CE	143	rs1160984	19	45403924	2.97996e-33	5.20256e-07	4.87112e-09	ENSG00000130202
AD	S-LDL-CE	143	rs72654472	19	45414392	1.0925e-10	5.68478e-07	1.73094e-05	ENSG00000104853
AD	S-LDL-CE	143	rs72654437	19	45416099	1.81447e-12	5.20256e-07	9.46211e-06	ENSG00000130202
AD	S-LDL-CE	143	rs72654445	19	45417200	3.74146e-11	5.20256e-07	0.000494816	ENSG00000130202
AD	S-LDL-CE	143	rs3925681	19	45421100	9.38714e-220	5.20256e-07	4.87112e-09	ENSG00000130208
AD	S-LDL-CE	143	rs28795074	19	45436657	1.84324e-07	0.000569752	6.50773e-06	ENSG00000104853
AD	S-LDL-CE	143	rs79429216	19	45445517	5.70331e-19	5.20256e-07	4.87112e-09	ENSG00000104853
AD	S-LDL-CE	143	rs1132899	19	45448036	1.20857e-22	5.20256e-07	4.87112e-09	ENSG00000224916
AD	S-LDL-CE	143	rs190651665	19	45456103	3.20698e-09	1.29312e-05	1.33459e-07	ENSG00000130203
AD	S-LDL-CE	143	rs138692741	19	45467132	2.83625e-07	0.000733717	9.71941e-06	ENSG00000130203
AD	S-LDL-CE	143	rs145639166	19	45469129	2.11577e-13	5.20256e-07	0.0439142	ENSG00000130203
AD	S-LDL-CE	143	rs117198034	19	45469902	1.5566e-06	0.00256027	4.70346e-05	ENSG00000130203
AD	S-LDL-CE	143	rs35194062	19	45505177	2.37851e-13	5.20256e-07	0.000134671	ENSG00000104856
AD	S-LDL-CE	143	rs34874378	19	45516881	6.03002e-17	5.20256e-07	4.87112e-09	ENSG00000007047
AD	S-LDL-CE	143	rs142380271	19	45525038	2.30369e-10	1.14277e-06	0.00251528	ENSG00000104856
AD	S-LDL-CE	143	rs35057129	19	45535310	9.27498e-14	5.20256e-07	4.87112e-09	ENSG00000104856
AD	S-LDL-CE	143	rs34827707	19	45541782	1.37548e-09	5.92905e-06	5.98292e-08	ENSG00000007255
AD	S-LDL-CE	143	rs11669520	19	45545562	7.73701e-08	0.000254904	2.86249e-06	ENSG00000104859
AD	S-LDL-CE	143	rs112481437	19	45549135	3.31042e-30	5.20256e-07	4.87112e-09	ENSG00000130203
AD	S-LDL-CE	143	rs147188206	19	45552587	7.58653e-67	5.20256e-07	4.87112e-09	ENSG00000104859
AD	S-LDL-CE	143	rs201269048	19	45574113	9.56134e-10	4.24408e-06	4.22005e-08	ENSG00000104853
AD	S-LDL-CE	143	rs60239918	19	45580372	7.3445e-09	2.76448e-05	2.94724e-07	ENSG00000104853
AD	S-LDL-CE	143	rs8100183	19	45584692	3.69571e-12	5.20256e-07	4.87112e-09	ENSG00000142252
AD	S-LDL-CE	143	rs78620885	19	45591084	3.53735e-06	0.0053545	0.000101832	ENSG00000142252
AD	S-LDL-CE	143	rs35836101	19	45616982	7.17945e-06	0.00984376	0.000199097	ENSG00000104866
AD	S-LDL-CE	143	rs76971643	19	45673122	7.93792e-05	0.0681903	0.0019341	ENSG00000007255
AD	S-LDL-CE	143	rs62118471	19	45691049	5.16909e-06	0.00740551	0.000145259	ENSG00000142252
AD	S-LDL-CE	143	rs111243475	19	45691570	1.2941e-06	0.00216113	3.96391e-05	ENSG00000007255
AD	S-LDL-CE	143	rs8113514	19	45693697	4.42379e-14	5.20256e-07	8.58986e-08	ENSG00000007255
AD	S-LDL-CE	143	rs620807	19	45706952	1.53904e-15	5.20256e-07	9.69416e-09	ENSG00000007047
AD	S-LDL-CE	143	rs10415392	19	45719790	2.15575e-12	5.20256e-07	2.81529e-06	ENSG00000007047
AD	S-LDL-CE	143	rs346758	19	45725739	2.93672e-23	5.20256e-07	8.50627e-05	ENSG00000007047
AD	S-LDL-CE	144	rs73036542	19	45762886	0.00255763	0.426298	0.0445743	ENSG00000104879
AD	S-LDL-CE	144	rs7260359	19	45814908	7.42965e-06	0.0101287	0.000205486	ENSG00000104879
AD	S-LDL-CE	144	rs12984728	19	45819807	2.40095e-05	0.0269423	0.000629982	ENSG00000104879
AD	S-LDL-CE	144	rs76692930	19	45875851	0.00106905	0.307697	0.0497537	ENSG00000104884
AD	S-LDL-CE	144	rs928911	19	45907860	0.000965969	0.294768	0.018995	ENSG00000012061
AD	S-LDL-CE	144	rs3212930	19	45927610	1.2923e-09	5.58166e-06	5.61928e-08	ENSG00000012061
AD	S-LDL-CE	144	rs11673516	19	46059364	6.4551e-05	0.0584893	0.00159932	ENSG00000125753
AD	S-LDL-CE	144	rs79871265	19	46073574	0.000957463	0.29369	0.0284553	ENSG00000125741
AD	S-LDL-CE	144	rs4994276	19	46164172	3.21101e-06	0.00490833	9.25661e-05	ENSG00000010310
AD	S-LDL-CE	145	rs60356458	19	46234632	4.12407e-09	1.63133e-05	0.0027729	ENSG00000104936
AD	S-LDL-CE	145	rs77686356	19	46361733	0.000653905	0.24784	0.0195038	ENSG00000125755
AD	S-LDL-CE	146	rs73566664	19	46384215	0.00247456	0.421941	0.0433095	ENSG00000104936
AD	S-LDL-CE	147	rs2341635	19	46470434	0.000570754	0.232493	0.0118738	ENSG00000104983
AD	S-LDL-CE	148	rs443081	19	47212343	3.90052e-05	0.0395211	0.00099667	ENSG00000105287
AD	S-LDL-CE	149	rs11670230	19	47530091	0.00116845	0.31929	0.0373616	ENSG00000130751
AD	S-LDL-CE	150	rs479486	19	49229323	8.37026e-06	0.0112172	0.000230149	ENSG00000176909
AD	S-LDL-CE	151	rs7256146	19	50128543	0.00200922	0.39381	0.0361375	ENSG00000126456
AD	S-LDL-CE	152	rs1761457	19	54814524	0.00196827	0.391007	0.0490941	ENSG00000187116
AD	S-LDL-CE	153	rs12479919	20	4980740	4.01368e-06	0.00594509	0.00720405	ENSG00000089057
AD	S-LDL-CE	154	rs2745836	20	17808116	0.00141779	0.34573	0.0267475	ENSG00000125844
AD	S-LDL-CE	155	rs34814850	20	42812325	0.00107567	0.308503	0.0400895	ENSG00000132823
AD	S-LDL-CE	156	rs8125780	20	44656949	0.00266746	0.431739	0.0463204	ENSG00000124140
AD	S-LDL-CE	157	rs6012615	20	47834255	0.000898886	0.285991	0.0278661	ENSG00000124228
AD	S-LDL-CE	158	rs4809758	20	48440853	9.10849e-05	0.0757436	0.00220817	ENSG00000197818
AD	S-LDL-CE	159	rs2823001	21	16368253	0.00142918	0.346855	0.0306141	ENSG00000180530
AD	S-LDL-CE	160	rs2830246	21	27847903	0.00148994	0.352711	0.0400232	ENSG00000166265
AD	S-LDL-CE	161	rs9982724	21	40461378	6.90515e-06	0.00951968	0.000498644	ENSG00000157557
AD	S-LDL-CE	162	rs11701047	21	40755041	0.000281093	0.159862	0.0475966	ENSG00000182093
AD	S-LDL-CE	163	rs140492	22	21923144	0.000743767	0.26311	0.0249435	ENSG00000185651
AD	S-VLDL-CE	1	rs140527149	1	15908132	0.000342356	0.178992	0.0179738	ENSG00000132906
AD	S-VLDL-CE	2	rs2745513	1	40388605	3.02314e-05	0.0323369	0.00250207	ENSG00000084072
AD	S-VLDL-CE	3	rs2078329	1	45368493	0.00102459	0.302125	0.0272617	ENSG00000142959
AD	S-VLDL-CE	4	rs471705	1	55521242	2.92053e-06	0.00453171	0.00010927	ENSG00000169174
AD	S-VLDL-CE	4	rs12750160	1	55674000	0.000781291	0.268975	0.0214741	ENSG00000162402
AD	S-VLDL-CE	5	rs80272590	1	61699371	0.0010558	0.306036	0.0280273	ENSG00000162599
AD	S-VLDL-CE	6	rs61802400	1	93096737	0.000211602	0.134309	0.00651925	ENSG00000067208
AD	S-VLDL-CE	7	rs3197232	1	109748940	9.96512e-05	0.0806141	0.00819976	ENSG00000116299
AD	S-VLDL-CE	8	rs9427048	1	161404551	0.00100662	0.29982	0.0479797	ENSG00000143226
AD	S-VLDL-CE	9	rs17366417	1	163844578	0.000527253	0.223806	0.0361521
AD	S-VLDL-CE	10	rs4275987	2	28062956	0.000501434	0.21825	0.0144054	ENSG00000243147
AD	S-VLDL-CE	11	rs72796768	2	44083804	0.000332635	0.176085	0.00992396	ENSG00000143921
AD	S-VLDL-CE	12	rs35103166	2	127882182	2.82605e-15	5.20179e-07	0.0478106	ENSG00000136717
AD	S-VLDL-CE	13	rs144997119	2	203729763	0.000467655	0.210985	0.0135765	ENSG00000163596
AD	S-VLDL-CE	14	rs62248212	3	68022233	0.000502466	0.218478	0.0144617	ENSG00000183662
AD	S-VLDL-CE	15	rs7635647	3	119896657	0.000481539	0.214032	0.0205066	ENSG00000082701
AD	S-VLDL-CE	16	rs57400559	3	129183035	0.00123382	0.326338	0.0320018	ENSG00000163913
AD	S-VLDL-CE	17	rs114302199	3	142214313	0.000311989	0.169705	0.00932708	ENSG00000114127
AD	S-VLDL-CE	18	rs7618014	3	149241455	0.0017256	0.372991	0.0427009	ENSG00000018408
AD	S-VLDL-CE	19	rs11925442	3	170687273	0.00207305	0.398035	0.0497391	ENSG00000163584
AD	S-VLDL-CE	20	rs3796621	4	982852	0.000162934	0.113498	0.00953836	ENSG00000127415
AD	S-VLDL-CE	21	rs7677399	4	2706739	0.000358065	0.183521	0.0187189	ENSG00000063978
AD	S-VLDL-CE	22	rs626038	4	2874910	0.000757058	0.265245	0.0432741	ENSG00000109736
AD	S-VLDL-CE	23	rs2749777	4	3351929	0.000396432	0.193795	0.0434823	ENSG00000159788
AD	S-VLDL-CE	24	rs2858018	4	3502913	9.57774e-05	0.0784376	0.0263406	ENSG00000163956
AD	S-VLDL-CE	25	rs6845118	4	17939740	0.000426687	0.201439	0.0124886	ENSG00000163257
AD	S-VLDL-CE	26	rs62316985	4	69412439	0.00066812	0.25045	0.0187302	ENSG00000196620
AD	S-VLDL-CE	27	rs17483833	4	149100933	1.90734e-05	0.0223722	0.0235079	ENSG00000151623
AD	S-VLDL-CE	28	rs62358675	5	39094734	0.000692792	0.254743	0.0482236	ENSG00000145623
AD	S-VLDL-CE	29	rs10447218	5	140095559	0.000979202	0.296402	0.0261969	ENSG00000120314
AD	S-VLDL-CE	30	rs112424890	5	140933792	0.000715778	0.258607	0.0206596	ENSG00000178913
AD	S-VLDL-CE	31	rs4704850	5	156532952	1.19698e-07	0.000388411	5.36729e-06	ENSG00000135077
AD	S-VLDL-CE	32	rs10456219	6	18780770	0.00190733	0.386699	0.0463867	ENSG00000137393
AD	S-VLDL-CE	33	rs76529184	6	20076304	0.000935728	0.290874	0.0387688	ENSG00000172197
AD	S-VLDL-CE	34	rs6907508	6	34592090	0.000316659	0.171117	0.00944674	ENSG00000196821
AD	S-VLDL-CE	35	rs4714699	6	43802563	0.00102932	0.302725	0.0454466	ENSG00000112715
AD	S-VLDL-CE	36	rs195515	6	116240302	0.00173796	0.373968	0.0469604	ENSG00000178425
AD	S-VLDL-CE	37	rs77958778	6	116519444	0.00122055	0.324929	0.0444058	ENSG00000189241
AD	S-VLDL-CE	38	rs78423775	6	160519228	0.00175699	0.375458	0.0433644	ENSG00000175003
AD	S-VLDL-CE	39	rs3124785	6	160954505	0.00174462	0.374492	0.0431045	ENSG00000122194
AD	S-VLDL-CE	40	rs74207372	7	296272	0.00107	0.307776	0.0308105	ENSG00000177706
AD	S-VLDL-CE	41	rs836504	7	6455018	0.00155927	0.359054	0.0446212	ENSG00000164535
AD	S-VLDL-CE	42	rs6969402	7	17676305	0.00148519	0.352209	0.0492941	ENSG00000106546
AD	S-VLDL-CE	43	rs10951128	7	26214853	0.00125656	0.328718	0.0358397	ENSG00000050344
AD	S-VLDL-CE	44	rs10276619	7	50313352	0.000124129	0.0943679	0.00474246	ENSG00000185811
AD	S-VLDL-CE	45	rs221773	7	100299458	8.40465e-05	0.0712655	0.0385464	ENSG00000146839
AD	S-VLDL-CE	46	rs78089617	8	97979814	0.00064694	0.246637	0.0211949	ENSG00000104324
AD	S-VLDL-CE	47	rs231144	8	116416131	4.54217e-05	0.0446983	0.00151421	ENSG00000104447
AD	S-VLDL-CE	48	rs7836397	8	121875083	0.000729535	0.260861	0.0202722	ENSG00000172164
AD	S-VLDL-CE	49	rs34604874	8	126487857	0.000510258	0.220181	0.0146576	ENSG00000173334
AD	S-VLDL-CE	50	rs897150	8	126576702	1.70448e-05	0.0204274	0.000587105	ENSG00000173334
AD	S-VLDL-CE	51	rs6985003	8	145075703	1.43862e-05	0.0177665	0.000498822	ENSG00000178685
AD	S-VLDL-CE	52	rs7022396	9	95797446	0.000187158	0.124237	0.0107264	ENSG00000157303
AD	S-VLDL-CE	53	rs56963659	9	136348194	0.00105864	0.306385	0.0280958	ENSG00000175164
AD	S-VLDL-CE	54	rs75048935	10	66282197	0.000764789	0.266448	0.0211985
AD	S-VLDL-CE	55	rs117926569	10	87956101	0.00140166	0.344068	0.035806	ENSG00000182771
AD	S-VLDL-CE	56	rs555590689	10	99287733	0.00136086	0.339914	0.0383207	ENSG00000165886
AD	S-VLDL-CE	57	rs11593462	10	112635448	0.000632353	0.243937	0.0232406	ENSG00000150593
AD	S-VLDL-CE	58	rs76935275	10	124166835	1.6909e-05	0.0202891	0.0323291	ENSG00000107679
AD	S-VLDL-CE	59	rs7102130	11	5673359	0.000291917	0.163425	0.00880249	ENSG00000175518
AD	S-VLDL-CE	60	rs11024614	11	18326758	0.000564833	0.231425	0.025421	ENSG00000173432
AD	S-VLDL-CE	61	rs11039131	11	47232038	4.03023e-05	0.0405325	0.00134304	ENSG00000149179
AD	S-VLDL-CE	61	rs11039436	11	47888036	7.26284e-06	0.00993841	0.0333807	ENSG00000149177
AD	S-VLDL-CE	62	rs77631946	11	63688374	0.000198679	0.128866	0.0353057	ENSG00000072518
AD	S-VLDL-CE	62	rs2318110	11	63700443	4.53576e-05	0.0446491	0.00215793	ENSG00000072518
AD	S-VLDL-CE	63	rs636772	11	85724572	6.09324e-09	2.33384e-05	0.0499072	ENSG00000073921
AD	S-VLDL-CE	64	rs149332738	11	85820790	0.000278108	0.158848	0.0353057	ENSG00000073921
AD	S-VLDL-CE	65	rs1263164	11	116675291	0.00024362	0.146571	0.00742124	ENSG00000149591
AD	S-VLDL-CE	66	rs529470	11	117132808	3.43052e-05	0.0357858	0.00203704	ENSG00000110274
AD	S-VLDL-CE	67	rs149051760	12	37866900	4.80478e-05	0.0466564	0.00661039
AD	S-VLDL-CE	68	rs4994910	12	47225071	0.00174367	0.374417	0.0430844	ENSG00000139209
AD	S-VLDL-CE	69	rs6580945	12	53698874	0.000271953	0.156734	0.0239587	ENSG00000135476
AD	S-VLDL-CE	70	rs3816806	12	53880122	0.00176745	0.376271	0.043583	ENSG00000205352
AD	S-VLDL-CE	71	rs7302925	12	56861458	0.000162656	0.113365	0.0364469	ENSG00000176422
AD	S-VLDL-CE	72	rs56347714	12	107196993	0.000217183	0.136575	0.0280085
AD	S-VLDL-CE	73	rs2173628	12	123097023	0.000714553	0.258404	0.0199084	ENSG00000111011
AD	S-VLDL-CE	74	rs113740515	12	123199410	0.000241385	0.145769	0.00736223	ENSG00000255398
AD	S-VLDL-CE	75	rs11057326	12	124148478	0.00136276	0.34011	0.0349438	ENSG00000168778
AD	S-VLDL-CE	76	rs12560330	13	24358779	0.000250328	0.148934	0.0325931	ENSG00000027001
AD	S-VLDL-CE	77	rs17081131	13	66902729	0.000222952	0.138856	0.035167	ENSG00000184226
AD	S-VLDL-CE	78	rs9562128	13	114917127	0.00135897	0.339718	0.0348584	ENSG00000185989
AD	S-VLDL-CE	79	rs140244850	14	73502643	0.00117697	0.320192	0.0386502	ENSG00000119707
AD	S-VLDL-CE	80	rs59330515	14	92924270	5.08312e-05	0.048694	0.0154221	ENSG00000140090
AD	S-VLDL-CE	81	rs943665	14	93014989	0.000540309	0.226513	0.0154848	ENSG00000100599
AD	S-VLDL-CE	82	rs56230030	15	42148800	0.00102553	0.302245	0.0417768	ENSG00000243708
AD	S-VLDL-CE	83	rs261291	15	58680178	7.25836e-06	0.00993326	0.000258973	ENSG00000128918
AD	S-VLDL-CE	83	rs118078695	15	58686409	0.00128879	0.332261	0.033234	ENSG00000128918
AD	S-VLDL-CE	84	rs936226	15	75069282	0.000915794	0.288253	0.0247786	ENSG00000140474
AD	S-VLDL-CE	85	rs2819684	16	13328615	0.000979202	0.296402	0.0261969	ENSG00000237515
AD	S-VLDL-CE	86	rs116857878	16	57052583	0.00194732	0.389539	0.0471504	ENSG00000140853
AD	S-VLDL-CE	87	rs4985369	16	70860468	0.000288837	0.162423	0.0103841	ENSG00000157423
AD	S-VLDL-CE	88	rs2334884	16	71636591	0.00112489	0.314295	0.0296441	ENSG00000040199
AD	S-VLDL-CE	88	rs8051968	16	71761978	0.00161152	0.363628	0.0401834	ENSG00000040199
AD	S-VLDL-CE	88	rs4788454	16	72037206	6.08333e-05	0.0559169	0.0020001	ENSG00000257017
AD	S-VLDL-CE	91	rs1364097	16	79565909	0.000193568	0.126846	0.00598597	ENSG00000178573
AD	S-VLDL-CE	92	rs9912287	17	1630992	7.00171e-07	0.00123014	2.85044e-05	ENSG00000167716
AD	S-VLDL-CE	93	rs79892880	17	5225794	0.000117288	0.0908111	0.00374498	ENSG00000029725
AD	S-VLDL-CE	94	rs17203281	17	7099811	0.000959353	0.293909	0.025763	ENSG00000072778
AD	S-VLDL-CE	95	rs56067920	17	27056618	0.00178267	0.377445	0.0438986	ENSG00000167525
AD	S-VLDL-CE	96	rs11657989	17	29395746	1.28694e-05	0.0161523	0.000446464	ENSG00000126860
AD	S-VLDL-CE	97	rs112010353	17	43666492	4.1874e-05	0.0418652	0.00302292	ENSG00000225190
AD	S-VLDL-CE	97	rs55938136	17	43798360	0.00143013	0.346896	0.0371525	ENSG00000186868
AD	S-VLDL-CE	98	rs11868058	17	45640405	0.00054106	0.226667	0.0155048	ENSG00000141279
AD	S-VLDL-CE	99	rs7225787	17	47428573	3.07001e-07	0.000758076	0.00397055	ENSG00000173868
AD	S-VLDL-CE	100	rs113636322	17	48397787	0.000563705	0.231203	0.024803	ENSG00000006282
AD	S-VLDL-CE	101	rs1893215	18	12740845	0.000642893	0.245894	0.0443921	ENSG00000134278
AD	S-VLDL-CE	102	rs11664327	18	57739623	0.0003446	0.179652	0.0102666	ENSG00000166603
AD	S-VLDL-CE	103	rs7242269	18	77978379	0.00139597	0.343496	0.0360506	ENSG00000178184
AD	S-VLDL-CE	104	rs76348507	19	1048116	7.94109e-07	0.00137031	0.0146513	ENSG00000064687
AD	S-VLDL-CE	104	rs12151021	19	1050874	6.39388e-13	5.20179e-07	0.00178793	ENSG00000180448
AD	S-VLDL-CE	104	rs34912310	19	1084845	1.89203e-06	0.00307197	0.0076855	ENSG00000180448
AD	S-VLDL-CE	105	rs3761024	19	1086122	1.67914e-05	0.0201684	0.00907172	ENSG00000180448
AD	S-VLDL-CE	106	rs12975323	19	1941773	0.000751496	0.264372	0.0266142
AD	S-VLDL-CE	107	rs112508627	19	10842063	1.84392e-05	0.0217874	0.00063335	ENSG00000129353
AD	S-VLDL-CE	107	rs141989097	19	11069069	0.0016581	0.367528	0.041232	ENSG00000142453
AD	S-VLDL-CE	108	rs2738455	19	11235090	0.000178522	0.120577	0.00556664	ENSG00000161888
AD	S-VLDL-CE	109	rs62115917	19	43776866	0.000691568	0.254534	0.0312709	ENSG00000204936
AD	S-VLDL-CE	110	rs62117780	19	44752721	0.000405422	0.196117	0.0254348	ENSG00000263002
AD	S-VLDL-CE	110	rs80257887	19	45020859	9.42032e-09	3.48325e-05	0.0147119	ENSG00000167384
AD	S-VLDL-CE	110	rs74747585	19	45039971	2.26232e-07	0.000655652	9.8308e-06	ENSG00000273777
AD	S-VLDL-CE	110	rs12461127	19	45052601	1.68627e-06	0.00276457	0.0481437	ENSG00000073008
AD	S-VLDL-CE	110	rs112027066	19	45129089	9.64278e-15	5.20179e-07	0.000151456	ENSG00000216588
AD	S-VLDL-CE	110	rs62119270	19	45135841	4.52278e-08	0.000153172	2.10145e-06	ENSG00000073008
AD	S-VLDL-CE	110	rs56261258	19	45149613	1.3186e-20	5.20179e-07	5.5748e-09	ENSG00000186567
AD	S-VLDL-CE	110	rs147026109	19	45151497	0.000190595	0.125647	0.0190252	ENSG00000073008
AD	S-VLDL-CE	110	rs111780744	19	45166951	3.90732e-12	5.20179e-07	0.00806408	ENSG00000073008
AD	S-VLDL-CE	110	rs8104660	19	45191509	3.979e-11	5.20179e-07	5.5748e-09	ENSG00000073008
AD	S-VLDL-CE	110	rs2965160	19	45196135	3.28662e-07	0.000777957	0.000669028	ENSG00000186567
AD	S-VLDL-CE	110	rs151330717	19	45196964	5.57058e-12	5.20179e-07	5.5748e-09	ENSG00000069399
AD	S-VLDL-CE	110	rs12150984	19	45202027	1.00098e-22	5.20179e-07	0.000547126	ENSG00000186567
AD	S-VLDL-CE	110	rs111278137	19	45215081	5.13387e-10	2.39825e-06	0.00221158	ENSG00000187244
AD	S-VLDL-CE	110	rs11881756	19	45220896	1.56746e-17	5.20179e-07	5.5748e-09	ENSG00000130202
AD	S-VLDL-CE	110	rs2965109	19	45225345	2.2831e-29	5.20179e-07	5.5748e-09	ENSG00000186567
AD	S-VLDL-CE	110	rs74607435	19	45235700	2.51653e-10	1.23508e-06	1.63643e-05	ENSG00000069399
AD	S-VLDL-CE	110	rs73048234	19	45244731	7.65123e-06	0.0103725	0.0124476	ENSG00000130202
AD	S-VLDL-CE	110	rs7249244	19	45245698	7.16955e-07	0.00125651	8.92328e-05	ENSG00000130202
AD	S-VLDL-CE	110	rs147211387	19	45261755	1.01199e-07	0.000329869	0.0102603	ENSG00000142273
AD	S-VLDL-CE	110	rs113330691	19	45295886	1.27201e-17	5.20179e-07	5.5748e-09	ENSG00000142273
AD	S-VLDL-CE	110	rs10419669	19	45298069	7.0141e-12	5.20179e-07	1.52207e-05	ENSG00000142273
AD	S-VLDL-CE	110	rs2927479	19	45309886	2.26019e-14	5.20179e-07	1.78981e-05	ENSG00000069399
AD	S-VLDL-CE	110	rs140824606	19	45311084	8.8389e-35	5.20179e-07	5.5748e-09	ENSG00000130202
AD	S-VLDL-CE	110	rs28399637	19	45324138	4.14692e-155	5.20179e-07	5.5748e-09	ENSG00000130202
AD	S-VLDL-CE	110	rs8113311	19	45325738	1.00362e-45	5.20179e-07	5.5748e-09	ENSG00000130202
AD	S-VLDL-CE	110	rs78986976	19	45329438	3.63536e-14	5.20179e-07	4.50117e-05	ENSG00000130202
AD	S-VLDL-CE	110	rs147711004	19	45337918	1.62266e-286	5.20179e-07	5.5748e-09	ENSG00000130202
AD	S-VLDL-CE	110	rs2972558	19	45356141	4.64319e-60	5.20179e-07	5.5748e-09	ENSG00000130202
AD	S-VLDL-CE	110	rs375972689	19	45360488	2.36779e-19	5.20179e-07	5.5748e-09	ENSG00000130202
AD	S-VLDL-CE	110	rs365653	19	45361646	3.80191e-49	5.20179e-07	5.5748e-09	ENSG00000130202
AD	S-VLDL-CE	110	rs138607350	19	45363820	2.0474e-71	5.20179e-07	5.5748e-09	ENSG00000130202
AD	S-VLDL-CE	110	rs77196615	19	45380335	0.0004161	0.198823	0.0121905	ENSG00000130202
AD	S-VLDL-CE	110	rs6859	19	45382034	1.06028e-170	5.20179e-07	5.5748e-09	ENSG00000130202
AD	S-VLDL-CE	110	rs283814	19	45389224	1.07372e-28	5.20179e-07	7.11419e-09	ENSG00000130202
AD	S-VLDL-CE	110	rs143473297	19	45393352	5.33179e-30	5.20179e-07	0.00152113	ENSG00000130203
AD	S-VLDL-CE	110	rs2075649	19	45395330	3.99498e-183	5.20179e-07	5.5748e-09	ENSG00000130204
AD	S-VLDL-CE	110	rs73936968	19	45395816	3.09282e-06	0.00475049	0.0195597	ENSG00000130202
AD	S-VLDL-CE	110	rs77301115	19	45396973	9.37596e-222	5.20179e-07	5.5748e-09	ENSG00000130202
AD	S-VLDL-CE	110	rs1160984	19	45403924	2.97996e-33	5.20179e-07	5.5748e-09	ENSG00000130202
AD	S-VLDL-CE	110	rs72654472	19	45414392	1.0925e-10	5.6847e-07	3.94268e-06	ENSG00000104853
AD	S-VLDL-CE	110	rs138235833	19	45415285	8.9001e-17	5.20179e-07	1.70909e-05	ENSG00000130202
AD	S-VLDL-CE	110	rs72654437	19	45416099	1.81447e-12	5.20179e-07	0.00085899	ENSG00000130202
AD	S-VLDL-CE	110	rs72654445	19	45417200	3.74146e-11	5.20179e-07	0.0257503	ENSG00000130202
AD	S-VLDL-CE	110	rs144311893	19	45423944	7.48946e-30	5.20179e-07	5.5748e-09	ENSG00000130203
AD	S-VLDL-CE	110	rs8106813	19	45431658	1.53566e-35	5.20179e-07	5.5748e-09	ENSG00000130203
AD	S-VLDL-CE	110	rs4263041	19	45438643	4.50409e-07	0.000888173	1.88118e-05	ENSG00000130202
AD	S-VLDL-CE	110	rs10413096	19	45442962	1.75197e-07	0.000547242	0.000167974	ENSG00000130203
AD	S-VLDL-CE	110	rs79429216	19	45445517	5.70331e-19	5.20179e-07	5.5748e-09	ENSG00000104853
AD	S-VLDL-CE	110	rs12721109	19	45447221	5.20957e-22	5.20179e-07	5.5748e-09	ENSG00000130203
AD	S-VLDL-CE	110	rs190651665	19	45456103	3.20698e-09	1.29756e-05	1.77129e-06	ENSG00000130203
AD	S-VLDL-CE	110	rs138692741	19	45467132	2.83625e-07	0.000734058	1.21685e-05	ENSG00000130203
AD	S-VLDL-CE	110	rs150554721	19	45490702	7.42926e-07	0.00129613	4.80681e-05	ENSG00000007047
AD	S-VLDL-CE	110	rs34874378	19	45516881	6.03002e-17	5.20179e-07	5.5748e-09	ENSG00000007047
AD	S-VLDL-CE	110	rs35057129	19	45535310	9.27498e-14	5.20179e-07	0.000422916	ENSG00000104856
AD	S-VLDL-CE	110	rs112481437	19	45549135	3.31042e-30	5.20179e-07	5.5748e-09	ENSG00000130203
AD	S-VLDL-CE	110	rs201269048	19	45574113	9.56134e-10	4.25221e-06	0.000137355	ENSG00000104853
AD	S-VLDL-CE	110	rs60239918	19	45580372	7.3445e-09	2.7712e-05	0.000936533	ENSG00000104853
AD	S-VLDL-CE	110	rs78620885	19	45591084	3.53735e-06	0.00535115	0.000139928	ENSG00000142252
AD	S-VLDL-CE	110	rs10420562	19	45592238	5.90058e-19	5.20179e-07	5.5748e-09	ENSG00000142252
AD	S-VLDL-CE	110	rs9653111	19	45592475	7.77899e-18	5.20179e-07	3.77315e-07	ENSG00000007255
AD	S-VLDL-CE	110	rs3178166	19	45594170	1.67047e-08	5.96399e-05	7.89284e-07	ENSG00000142252
AD	S-VLDL-CE	110	rs78541786	19	45659606	3.46712e-23	5.20179e-07	1.31257e-07	ENSG00000179846
AD	S-VLDL-CE	110	rs62118471	19	45691049	5.16909e-06	0.00740107	0.000187043	ENSG00000142252
AD	S-VLDL-CE	110	rs632235	19	45706693	1.59452e-07	0.000504875	0.00234095	ENSG00000007047
AD	S-VLDL-CE	111	rs10415392	19	45719790	2.15575e-12	5.20179e-07	0.00315156	ENSG00000007047
AD	S-VLDL-CE	113	rs78235771	19	45797992	5.5773e-08	0.000187101	0.0090612	ENSG00000104892
AD	S-VLDL-CE	113	rs7260359	19	45814908	7.42965e-06	0.0101276	0.00026457	ENSG00000104879
AD	S-VLDL-CE	113	rs10426701	19	45879975	4.63914e-05	0.0454342	0.00329207	ENSG00000104884
AD	S-VLDL-CE	114	rs928911	19	45907860	0.000965969	0.294746	0.0259086	ENSG00000012061
AD	S-VLDL-CE	115	rs13344457	19	45933201	6.70443e-06	0.00927181	0.00815817	ENSG00000012061
AD	S-VLDL-CE	115	rs10407429	19	46157237	0.000632824	0.244025	0.0240598	ENSG00000104936
AD	S-VLDL-CE	115	rs73054338	19	46173214	0.000671321	0.251016	0.018814	ENSG00000125744
AD	S-VLDL-CE	117	rs443081	19	47212343	3.90052e-05	0.0395118	0.00231736	ENSG00000105287
AD	S-VLDL-CE	118	rs479486	19	49229323	8.37026e-06	0.0112177	0.000296318	ENSG00000176909
AD	S-VLDL-CE	119	rs6051482	20	2908769	0.000611186	0.240152	0.0487784	ENSG00000132670
AD	S-VLDL-CE	120	rs1105838	20	4967199	7.05125e-06	0.00969206	0.00264354	ENSG00000089057
AD	S-VLDL-CE	121	rs1052965	20	17600564	0.000734436	0.261654	0.0258439	ENSG00000125844
AD	S-VLDL-CE	122	rs2745836	20	17808116	0.00141779	0.345677	0.0361566	ENSG00000125844
AD	S-VLDL-CE	123	rs6012615	20	47834255	0.000898886	0.285985	0.0243839	ENSG00000124228
AD	S-VLDL-CE	124	rs645544	20	48501606	8.81914e-05	0.073908	0.00286063	ENSG00000124226
AD	S-VLDL-CE	125	rs9977672	21	40463283	0.000173696	0.118454	0.0260073	ENSG00000157557
AD	XL-HDL-CE	1	rs61781270	1	40349428	6.55662e-06	0.00907575	0.000454638	ENSG00000084072
AD	XL-HDL-CE	2	rs112524162	1	40576715	5.16739e-05	0.0493705	0.0257422	ENSG00000131238
AD	XL-HDL-CE	3	rs471705	1	55521242	2.92053e-06	0.00452906	0.000211745	ENSG00000169174
AD	XL-HDL-CE	3	rs12750160	1	55674000	0.000781291	0.268941	0.0367518	ENSG00000162402
AD	XL-HDL-CE	4	rs12385720	1	93539383	0.000538054	0.226057	0.0268235	ENSG00000117500
AD	XL-HDL-CE	5	rs11580393	1	150077330	0.000464185	0.210235	0.0235757	ENSG00000143412
AD	XL-HDL-CE	6	rs4233366	1	161159147	2.44421e-06	0.00386621	0.000177928	ENSG00000158859
AD	XL-HDL-CE	7	rs144358733	1	173516815	0.000512229	0.220619	0.0256411	ENSG00000117592
AD	XL-HDL-CE	8	rs11583546	1	200902607	0.000215509	0.136061	0.0294097	ENSG00000163362
AD	XL-HDL-CE	9	rs114644769	1	207842622	1.24131e-06	0.00207624	0.0440374	ENSG00000197721
AD	XL-HDL-CE	10	rs4282830	1	222911960	9.80831e-05	0.0798526	0.00562148	ENSG00000154305
AD	XL-HDL-CE	11	rs4275987	2	28062956	0.000501434	0.218264	0.025129	ENSG00000243147
AD	XL-HDL-CE	12	rs7565286	2	127310729	0.000215416	0.136024	0.0432335	ENSG00000136732
AD	XL-HDL-CE	13	rs840873	2	129067080	0.000148102	0.106773	0.00829467	ENSG00000136720
AD	XL-HDL-CE	14	rs1954874	2	135594699	0.000594539	0.237093	0.0292232	ENSG00000082258
AD	XL-HDL-CE	15	rs58757862	2	161235452	0.000951792	0.292902	0.0433128	ENSG00000153250
AD	XL-HDL-CE	16	rs7651511	3	141231932	0.000750459	0.264179	0.0356026	ENSG00000155903
AD	XL-HDL-CE	17	rs3796621	4	982852	0.000162934	0.113661	0.00904951	ENSG00000127415
AD	XL-HDL-CE	18	rs12509447	4	2861090	0.000666049	0.250067	0.0321971	ENSG00000109736
AD	XL-HDL-CE	19	rs6845118	4	17939740	0.000426687	0.201477	0.0218827	ENSG00000163257
AD	XL-HDL-CE	20	rs62316985	4	69412439	0.00066812	0.250434	0.0322857	ENSG00000196620
AD	XL-HDL-CE	21	rs7697420	4	145685639	0.000718322	0.259003	0.0343535	ENSG00000164161
AD	XL-HDL-CE	22	rs1560940	4	154378572	0.000606577	0.239309	0.0403502	ENSG00000121211
AD	XL-HDL-CE	23	rs62380760	5	140984454	5.03183e-05	0.0482987	0.00362389	ENSG00000178913
AD	XL-HDL-CE	24	rs11749534	5	148572946	0.000409543	0.197213	0.0210585	ENSG00000173210
AD	XL-HDL-CE	25	rs4713823	6	34676130	2.48852e-06	0.00392411	0.000180762	ENSG00000196821
AD	XL-HDL-CE	26	rs139690463	6	49315152	7.86798e-05	0.0677925	0.00955917	ENSG00000031691
AD	XL-HDL-CE	27	rs9443238	6	63668386	0.00055318	0.229122	0.0441662	ENSG00000146166
AD	XL-HDL-CE	28	rs6933378	6	100279596	0.000194404	0.127346	0.0456811	ENSG00000152034
AD	XL-HDL-CE	29	rs75032247	7	900959	0.000544348	0.227343	0.0271031	ENSG00000164828
AD	XL-HDL-CE	30	rs4724797	7	6379537	6.95758e-05	0.0620154	0.00840239	ENSG00000164535
AD	XL-HDL-CE	31	rs3807865	7	12250402	1.1715e-05	0.0149368	0.0353342	ENSG00000106460
AD	XL-HDL-CE	32	rs55704418	7	26003157	0.000290704	0.163149	0.0154949	ENSG00000050344
AD	XL-HDL-CE	33	rs4722762	7	28178262	6.72234e-06	0.00928333	0.000466011	ENSG00000153814
AD	XL-HDL-CE	34	rs12538820	7	99340049	0.000172768	0.118202	0.00958533	ENSG00000130429
AD	XL-HDL-CE	35	rs909152	7	100175473	4.35834e-05	0.0432623	0.00355445	ENSG00000121716
AD	XL-HDL-CE	36	rs6986685	8	9233771	0.000859606	0.280507	0.039883	ENSG00000175806
AD	XL-HDL-CE	36	rs12550674	8	9733499	0.000150326	0.107816	0.00840504	ENSG00000175806
AD	XL-HDL-CE	36	rs7812865	8	10785535	0.00104256	0.304344	0.0466217	ENSG00000171044
AD	XL-HDL-CE	37	rs2645398	8	11608974	0.00104729	0.304934	0.0468004	ENSG00000079459
AD	XL-HDL-CE	38	rs800890	8	116439639	0.000458933	0.209052	0.0236543	ENSG00000104447
AD	XL-HDL-CE	39	rs7836397	8	121875083	0.000729535	0.260835	0.0362828	ENSG00000172164
AD	XL-HDL-CE	40	rs71516786	8	126467230	0.000922501	0.289099	0.0422604	ENSG00000173334
AD	XL-HDL-CE	41	rs66671632	8	143680772	0.0003446	0.179732	0.0180829	ENSG00000197353
AD	XL-HDL-CE	42	rs1134030	8	145051484	0.000207325	0.132695	0.0137638	ENSG00000178685
AD	XL-HDL-CE	43	rs2029209	9	11861841	0.000241385	0.14592	0.0130417
AD	XL-HDL-CE	44	rs13285112	9	107636707	0.000922595	0.289111	0.0422639	ENSG00000165029
AD	XL-HDL-CE	45	rs62568212	9	107689035	0.000160337	0.112416	0.00890263	ENSG00000070214
AD	XL-HDL-CE	46	rs1937662	10	53660836	0.000751402	0.264328	0.0356385	ENSG00000177613
AD	XL-HDL-CE	47	rs16913394	10	72047013	0.000887081	0.284335	0.0409423	ENSG00000180817
AD	XL-HDL-CE	48	rs605765	11	30217503	0.000908615	0.287253	0.0417498	ENSG00000152219
AD	XL-HDL-CE	49	rs11039138	11	47249223	3.4059e-05	0.0355691	0.00209883	ENSG00000110514
AD	XL-HDL-CE	49	rs2856661	11	47374998	8.21659e-11	5.19776e-07	1.06943e-08	ENSG00000165915
AD	XL-HDL-CE	49	rs79680178	11	48025674	0.000166922	0.115535	0.0211521	ENSG00000149177
AD	XL-HDL-CE	49	rs34189373	11	56264989	0.00109839	0.311141	0.048681	ENSG00000174937
AD	XL-HDL-CE	50	rs55715159	11	60045958	0.000118027	0.0913419	0.0427362	ENSG00000110079
AD	XL-HDL-CE	51	rs2736600	11	61706011	0.00020407	0.13132	0.0111549	ENSG00000167994
AD	XL-HDL-CE	52	rs2077815	11	85672383	1.72592e-09	7.33498e-06	0.00501617	ENSG00000073921
AD	XL-HDL-CE	53	rs1263164	11	116675291	0.00024362	0.146721	0.0131453	ENSG00000149591
AD	XL-HDL-CE	54	rs35483388	11	122545146	6.31187e-05	0.0574396	0.00831938	ENSG00000154127
AD	XL-HDL-CE	55	rs317685	12	69715457	0.000328991	0.175064	0.0393614	ENSG00000090382
AD	XL-HDL-CE	56	rs145689723	12	107071875	0.00084724	0.278744	0.0412484	ENSG00000111783
AD	XL-HDL-CE	57	rs56347714	12	107196993	0.000217183	0.136734	0.0301711
AD	XL-HDL-CE	58	rs61954383	12	122777467	0.000300317	0.166215	0.0159416	ENSG00000184047
AD	XL-HDL-CE	59	rs6489156	12	123100397	0.000465685	0.210571	0.0240802	ENSG00000111011
AD	XL-HDL-CE	60	rs113740515	12	123199410	0.000241385	0.14592	0.0130417	ENSG00000255398
AD	XL-HDL-CE	60	rs4275659	12	123447928	9.126e-05	0.0758826	0.00527401	ENSG00000051825
AD	XL-HDL-CE	61	rs10773111	12	125332955	7.3588e-06	0.0100356	0.000507224	ENSG00000073060
AD	XL-HDL-CE	62	rs76278827	14	55908007	0.000563235	0.231113	0.027923	ENSG00000126777
AD	XL-HDL-CE	63	rs56230030	15	42148800	0.00102553	0.302199	0.0459717	ENSG00000243708
AD	XL-HDL-CE	64	rs8035209	15	58492833	0.000965969	0.294701	0.0438106	ENSG00000103569
AD	XL-HDL-CE	65	rs1601933	15	58671559	0.00111164	0.312704	0.0491544	ENSG00000166035
AD	XL-HDL-CE	66	rs142864748	15	59059259	0.00019236	0.126527	0.0184546	ENSG00000128918
AD	XL-HDL-CE	66	rs8029301	15	59121836	6.56254e-05	0.0592692	0.00613242	ENSG00000157450
AD	XL-HDL-CE	67	rs1075845	15	83350617	0.00102175	0.301717	0.0458258	ENSG00000186628
AD	XL-HDL-CE	68	rs8048559	16	24711319	0.000240454	0.145584	0.0179945	ENSG00000090905
AD	XL-HDL-CE	69	rs9939774	16	30068354	3.81834e-05	0.03889	0.00233	ENSG00000169592
AD	XL-HDL-CE	70	rs2288005	16	31227908	0.000911826	0.287683	0.0418686	ENSG00000140678
AD	XL-HDL-CE	71	rs60262300	16	64547693	0.000808928	0.273114	0.0378373
AD	XL-HDL-CE	72	rs2278983	16	70726795	8.99649e-06	0.0119363	0.047101	ENSG00000132613
AD	XL-HDL-CE	73	rs75329497	16	72052299	0.000532982	0.22501	0.0265958	ENSG00000257017
AD	XL-HDL-CE	74	rs440271	16	79605480	0.000150234	0.107773	0.00840047	ENSG00000178573
AD	XL-HDL-CE	75	rs11078596	17	1618262	4.46808e-05	0.0441302	0.0200825	ENSG00000167711
AD	XL-HDL-CE	76	rs113086489	17	7171356	9.29192e-05	0.0768747	0.0137942	ENSG00000072778
AD	XL-HDL-CE	77	rs59304093	17	17875407	0.00058965	0.23618	0.0290247	ENSG00000175662
AD	XL-HDL-CE	78	rs199441	17	44773783	8.02351e-05	0.0687934	0.0118644	ENSG00000120071
AD	XL-HDL-CE	79	rs4968320	17	45474997	0.000977312	0.296121	0.0442036	ENSG00000178852
AD	XL-HDL-CE	80	rs9909827	17	47427511	3.66999e-07	0.000808238	0.0329442	ENSG00000173868
AD	XL-HDL-CE	81	rs4277405	17	61548918	3.18438e-05	0.0336152	0.00196283	ENSG00000159640
AD	XL-HDL-CE	82	rs6501538	17	70373489	0.000439151	0.204471	0.0224615	ENSG00000125398
AD	XL-HDL-CE	83	rs8088451	18	47272034	0.00111826	0.313478	0.049389	ENSG00000167315
AD	XL-HDL-CE	84	rs11664327	18	57739623	0.0003446	0.179732	0.0180829	ENSG00000166603
AD	XL-HDL-CE	85	rs61282597	19	10832191	0.000249862	0.148921	0.0134295	ENSG00000129353
AD	XL-HDL-CE	86	rs113465793	19	18556417	3.63213e-05	0.0374375	0.0118193	ENSG00000105656
AD	XL-HDL-CE	87	rs61496306	19	44884452	0.000232073	0.142499	0.0405935	ENSG00000062370
AD	XL-HDL-CE	88	rs74747585	19	45039971	2.26232e-07	0.000654842	0.000123191	ENSG00000273777
AD	XL-HDL-CE	88	rs7258420	19	45059310	2.14064e-07	0.000632906	0.000168402	ENSG00000167384
AD	XL-HDL-CE	88	rs62119263	19	45125197	3.13614e-10	1.5129e-06	1.40159e-05	ENSG00000186567
AD	XL-HDL-CE	88	rs12977255	19	45134422	2.04495e-12	5.19776e-07	1.06943e-08	ENSG00000073008
AD	XL-HDL-CE	88	rs2919845	19	45181228	2.20371e-18	5.19776e-07	0.0220688	ENSG00000186567
AD	XL-HDL-CE	88	rs8104660	19	45191509	3.979e-11	5.19776e-07	1.06943e-08	ENSG00000073008
AD	XL-HDL-CE	88	rs151330717	19	45196964	5.57058e-12	5.19776e-07	1.06943e-08	ENSG00000069399
AD	XL-HDL-CE	88	rs111278137	19	45215081	5.13387e-10	2.39885e-06	0.000522758	ENSG00000187244
AD	XL-HDL-CE	88	rs11881756	19	45220896	1.56746e-17	5.19776e-07	1.06943e-08	ENSG00000130202
AD	XL-HDL-CE	88	rs2965109	19	45225345	2.2831e-29	5.19776e-07	1.06943e-08	ENSG00000186567
AD	XL-HDL-CE	88	rs186110295	19	45233503	8.74648e-11	5.19776e-07	0.000515383	ENSG00000130202
AD	XL-HDL-CE	88	rs74607435	19	45235700	2.51653e-10	1.23399e-06	0.0442578	ENSG00000069399
AD	XL-HDL-CE	88	rs8103315	19	45254168	9.59438e-86	5.19776e-07	5.69513e-07	ENSG00000069399
AD	XL-HDL-CE	88	rs113330691	19	45295886	1.27201e-17	5.19776e-07	1.06943e-08	ENSG00000142273
AD	XL-HDL-CE	88	rs10419669	19	45298069	7.0141e-12	5.19776e-07	0.000615278	ENSG00000142273
AD	XL-HDL-CE	88	rs28399635	19	45323243	7.572e-12	5.19776e-07	0.00224606	ENSG00000130202
AD	XL-HDL-CE	88	rs28399637	19	45324138	4.14692e-155	5.19776e-07	1.06943e-08	ENSG00000130202
AD	XL-HDL-CE	88	rs8113311	19	45325738	1.00362e-45	5.19776e-07	1.06943e-08	ENSG00000130202
AD	XL-HDL-CE	88	rs147711004	19	45337918	1.62266e-286	5.19776e-07	0.00181961	ENSG00000130202
AD	XL-HDL-CE	88	rs2972558	19	45356141	4.64319e-60	5.19776e-07	1.06943e-08	ENSG00000130202
AD	XL-HDL-CE	88	rs365653	19	45361646	3.80191e-49	5.19776e-07	1.06943e-08	ENSG00000130202
AD	XL-HDL-CE	88	rs138607350	19	45363820	2.0474e-71	5.19776e-07	8.13118e-05	ENSG00000130202
AD	XL-HDL-CE	88	rs11668861	19	45380970	8.17402e-69	5.19776e-07	1.06943e-08	ENSG00000130202
AD	XL-HDL-CE	88	rs144261139	19	45385356	7.29392e-99	5.19776e-07	1.06943e-08	ENSG00000130202
AD	XL-HDL-CE	88	rs2075649	19	45395330	3.99498e-183	5.19776e-07	1.06943e-08	ENSG00000130204
AD	XL-HDL-CE	88	rs72654437	19	45416099	1.81447e-12	5.19776e-07	0.0473189	ENSG00000130202
AD	XL-HDL-CE	88	rs144311893	19	45423944	7.48946e-30	5.19776e-07	1.06943e-08	ENSG00000130203
AD	XL-HDL-CE	88	rs157592	19	45424514	3.4367e-273	5.19776e-07	1.06943e-08	ENSG00000130203
AD	XL-HDL-CE	88	rs4263041	19	45438643	4.50409e-07	0.000887269	3.46922e-05	ENSG00000130202
AD	XL-HDL-CE	88	rs12721109	19	45447221	5.20957e-22	5.19776e-07	1.06943e-08	ENSG00000130203
AD	XL-HDL-CE	88	rs147901416	19	45466792	5.78977e-19	5.19776e-07	1.06943e-08	ENSG00000104853
AD	XL-HDL-CE	88	rs204480	19	45477111	1.15339e-06	0.00194769	8.62143e-05	ENSG00000130203
AD	XL-HDL-CE	88	rs149625707	19	45512123	0.000265333	0.154543	0.0142411	ENSG00000104853
AD	XL-HDL-CE	88	rs874743	19	45513236	5.72482e-12	5.19776e-07	0.00115524	ENSG00000007047
AD	XL-HDL-CE	88	rs142380271	19	45525038	2.30369e-10	1.14261e-06	0.0346373	ENSG00000104856
AD	XL-HDL-CE	88	rs35057129	19	45535310	9.27498e-14	5.19776e-07	0.0203125	ENSG00000104856
AD	XL-HDL-CE	88	rs201269048	19	45574113	9.56134e-10	4.25491e-06	2.95473e-07	ENSG00000104853
AD	XL-HDL-CE	88	rs11083759	19	45576714	2.9082e-09	1.18768e-05	0.00843974	ENSG00000104859
AD	XL-HDL-CE	88	rs60239918	19	45580372	7.3445e-09	2.76648e-05	0.0161119	ENSG00000104853
AD	XL-HDL-CE	88	rs3178166	19	45594170	1.67047e-08	5.95749e-05	1.40288e-06	ENSG00000142252
AD	XL-HDL-CE	88	rs12460985	19	45690889	1.82309e-05	0.0215726	0.00117618	ENSG00000179846
AD	XL-HDL-CE	88	rs62118471	19	45691049	5.16909e-06	0.00739415	0.000363481	ENSG00000142252
AD	XL-HDL-CE	89	rs620807	19	45706952	1.53904e-15	5.19776e-07	0.00202293	ENSG00000007047
AD	XL-HDL-CE	89	rs346758	19	45725739	2.93672e-23	5.19776e-07	0.0162963	ENSG00000007047
AD	XL-HDL-CE	90	rs148006250	19	45815733	0.000359655	0.184039	0.0187958	ENSG00000104879
AD	XL-HDL-CE	91	rs6509208	19	45824218	7.07261e-16	5.19776e-07	3.65879e-08	ENSG00000104879
AD	XL-HDL-CE	91	rs78777228	19	45963927	1.66376e-08	5.93366e-05	0.00523911	ENSG00000012061
AD	XL-HDL-CE	91	rs16979890	19	46066318	1.11743e-05	0.0143618	0.0140972	ENSG00000125753
AD	XL-HDL-CE	91	rs112972879	19	46165082	5.7354e-10	2.66795e-06	1.01595e-07	ENSG00000104936
AD	XL-HDL-CE	91	rs73054338	19	46173214	0.000671321	0.250999	0.0324222	ENSG00000125744
AD	XL-HDL-CE	92	rs7246757	19	46190531	0.000322917	0.173188	0.0169994	ENSG00000010310
AD	XL-HDL-CE	92	rs8108590	19	46301620	1.09401e-05	0.014104	0.0165723	ENSG00000177045
AD	XL-HDL-CE	93	rs281379	19	49214274	1.7941e-05	0.0212952	0.00193743	ENSG00000176909
AD	XL-HDL-CE	94	rs1761451	19	54816509	2.99036e-05	0.0320624	0.0493868	ENSG00000187116
AD	XL-HDL-CE	95	rs6045449	20	18517902	0.000167757	0.115922	0.0172168	ENSG00000232388
AD	XL-HDL-CE	96	rs6020084	20	48462364	0.000141619	0.103639	0.0478866	ENSG00000197818
AD	XL-HDL-CE	97	rs181362	22	21932068	0.000731137	0.261094	0.0348582	ENSG00000185651
AD	XL-HDL-CE	98	rs5758265	22	41617897	0.000201282	0.130123	0.0110003	ENSG00000196236
AD	XL-VLDL-CE	1	rs140527149	1	15908132	0.000342356	0.178931	0.0161143	ENSG00000132906
AD	XL-VLDL-CE	2	rs2745513	1	40388605	3.02314e-05	0.0323048	0.00316095	ENSG00000084072
AD	XL-VLDL-CE	3	rs112524162	1	40576715	5.16739e-05	0.0493263	0.0249092	ENSG00000131238
AD	XL-VLDL-CE	4	rs471705	1	55521242	2.92053e-06	0.00453016	0.000130377	ENSG00000169174
AD	XL-VLDL-CE	4	rs12750160	1	55674000	0.000781291	0.269023	0.025051	ENSG00000162402
AD	XL-VLDL-CE	5	rs80272590	1	61699371	0.0010558	0.306177	0.0325309	ENSG00000162599
AD	XL-VLDL-CE	6	rs61802400	1	93096737	0.000211602	0.134331	0.00780535	ENSG00000067208
AD	XL-VLDL-CE	7	rs11102960	1	109761756	0.00132577	0.336455	0.0394734	ENSG00000116299
AD	XL-VLDL-CE	8	rs17366417	1	163844578	0.000527253	0.22379	0.0226406
AD	XL-VLDL-CE	9	rs4275987	2	28062956	0.000501434	0.218225	0.0169623	ENSG00000243147
AD	XL-VLDL-CE	10	rs72796766	2	44083544	0.000333663	0.176336	0.0153804	ENSG00000143921
AD	XL-VLDL-CE	11	rs35103166	2	127882182	2.82605e-15	5.18522e-07	0.0382521	ENSG00000136717
AD	XL-VLDL-CE	12	rs79844092	2	203457883	0.000572822	0.232977	0.0351648	ENSG00000138439
AD	XL-VLDL-CE	13	rs13070544	3	15991461	0.000497304	0.217359	0.018706	ENSG00000206560
AD	XL-VLDL-CE	14	rs56188509	3	58171507	0.000672828	0.251306	0.026912	ENSG00000163687
AD	XL-VLDL-CE	15	rs17140824	3	68016488	0.000717851	0.258984	0.0434471	ENSG00000183662
AD	XL-VLDL-CE	16	rs12489527	3	119876676	0.000586265	0.235547	0.0215514	ENSG00000082701
AD	XL-VLDL-CE	17	rs73206259	3	129524777	0.00130775	0.334528	0.0490871	ENSG00000163913
AD	XL-VLDL-CE	18	rs3796621	4	982852	0.000162934	0.113548	0.00612275	ENSG00000127415
AD	XL-VLDL-CE	19	rs55641756	4	2704621	0.000689025	0.254126	0.0395243	ENSG00000063978
AD	XL-VLDL-CE	20	rs12509447	4	2861090	0.000666049	0.250105	0.0218543	ENSG00000109736
AD	XL-VLDL-CE	21	rs2749777	4	3351929	0.000396432	0.193731	0.0245844	ENSG00000159788
AD	XL-VLDL-CE	22	rs73222705	4	10858825	0.00129827	0.333503	0.0411938	ENSG00000109684
AD	XL-VLDL-CE	23	rs6845118	4	17939740	0.000426687	0.201387	0.0147535	ENSG00000163257
AD	XL-VLDL-CE	24	rs115383346	4	87869217	0.000309841	0.168997	0.0237167	ENSG00000145332
AD	XL-VLDL-CE	25	rs4533725	4	88200807	0.00091466	0.288196	0.0315848	ENSG00000170509
AD	XL-VLDL-CE	26	rs112389213	4	149104034	2.88474e-05	0.0311751	0.0106594	ENSG00000151623
AD	XL-VLDL-CE	27	rs75806908	5	23154373	0.00089643	0.28574	0.0283057	ENSG00000154162
AD	XL-VLDL-CE	28	rs2546116	5	112095332	0.00144532	0.348611	0.0425035	ENSG00000153037
AD	XL-VLDL-CE	29	rs10447218	5	140095559	0.000979202	0.296516	0.0304406	ENSG00000120314
AD	XL-VLDL-CE	30	rs112424890	5	140933792	0.000715778	0.258641	0.0232967	ENSG00000178913
AD	XL-VLDL-CE	31	rs6890604	5	144541531	0.0014605	0.350083	0.0428704	ENSG00000145817
AD	XL-VLDL-CE	32	rs7730175	5	156519560	2.91177e-08	0.000100496	2.86853e-06	ENSG00000135077
AD	XL-VLDL-CE	33	rs4714699	6	43802563	0.00102932	0.302856	0.0317906	ENSG00000112715
AD	XL-VLDL-CE	34	rs3124785	6	160954505	0.00174462	0.374737	0.0497989	ENSG00000122194
AD	XL-VLDL-CE	35	rs74207372	7	296272	0.00107	0.307921	0.03292	ENSG00000177706
AD	XL-VLDL-CE	36	rs836504	7	6455018	0.00155927	0.359296	0.0451669	ENSG00000164535
AD	XL-VLDL-CE	37	rs12699338	7	12285140	0.000405703	0.196128	0.0140639	ENSG00000106460
AD	XL-VLDL-CE	38	rs10227207	7	23602976	0.000885476	0.284239	0.0420149	ENSG00000164548
AD	XL-VLDL-CE	39	rs55704418	7	26003157	0.000290704	0.162991	0.0166188	ENSG00000050344
AD	XL-VLDL-CE	40	rs10264306	7	28239466	1.51272e-05	0.018474	0.000635072	ENSG00000153814
AD	XL-VLDL-CE	41	rs9649710	7	50322832	3.39769e-05	0.035472	0.0015826	ENSG00000185811
AD	XL-VLDL-CE	42	rs7457479	7	66493985	0.00100284	0.299451	0.0355499	ENSG00000198874
AD	XL-VLDL-CE	43	rs143512434	7	106737944	0.000377056	0.188674	0.0286489	ENSG00000005249
AD	XL-VLDL-CE	44	rs10258313	7	143114336	1.37901e-05	0.0171318	0.0391313	ENSG00000185899
AD	XL-VLDL-CE	45	rs1986346	8	8426753	0.000922312	0.289213	0.0289937	ENSG00000147324
AD	XL-VLDL-CE	46	rs13268133	8	9731470	0.000203978	0.131144	0.0118743	ENSG00000175806
AD	XL-VLDL-CE	46	rs7812865	8	10785535	0.00104256	0.304527	0.0321631	ENSG00000171044
AD	XL-VLDL-CE	47	rs78089617	8	97979814	0.00064694	0.246655	0.0212712	ENSG00000104324
AD	XL-VLDL-CE	48	rs231144	8	116416131	4.54217e-05	0.0446644	0.00184289	ENSG00000104447
AD	XL-VLDL-CE	49	rs34604874	8	126487857	0.000510258	0.220159	0.0172514	ENSG00000173334
AD	XL-VLDL-CE	50	rs897150	8	126576702	1.70448e-05	0.0204079	0.000714204	ENSG00000173334
AD	XL-VLDL-CE	51	rs11784833	8	145063412	0.000106019	0.08451	0.00695159	ENSG00000178685
AD	XL-VLDL-CE	52	rs10809613	9	11842434	0.000308347	0.168542	0.0345317
AD	XL-VLDL-CE	53	rs7044056	9	135093231	0.0012632	0.329647	0.0377766	ENSG00000160563
AD	XL-VLDL-CE	54	rs56963659	9	136348194	0.00105864	0.306527	0.0326091	ENSG00000175164
AD	XL-VLDL-CE	55	rs943122	10	6184909	0.00135422	0.339445	0.0486904	ENSG00000134460
AD	XL-VLDL-CE	56	rs11201938	10	87962048	0.000700139	0.256023	0.0305873	ENSG00000182771
AD	XL-VLDL-CE	57	rs11593462	10	112635448	0.000632353	0.243951	0.0208144	ENSG00000150593
AD	XL-VLDL-CE	58	rs7102130	11	5673359	0.000291917	0.163383	0.0146275	ENSG00000175518
AD	XL-VLDL-CE	59	rs12294486	11	18312637	0.000806758	0.272879	0.0414973	ENSG00000173432
AD	XL-VLDL-CE	60	rs556625967	11	29748568	0.000311242	0.169423	0.0276457	ENSG00000182255
AD	XL-VLDL-CE	61	rs605765	11	30217503	0.000908615	0.287387	0.028632	ENSG00000152219
AD	XL-VLDL-CE	62	rs11038673	11	45846619	8.28863e-05	0.0705153	0.042727	ENSG00000121653
AD	XL-VLDL-CE	63	rs35677603	11	47268310	2.20156e-06	0.00353013	0.000353252	ENSG00000149179
AD	XL-VLDL-CE	63	rs11039436	11	47888036	7.26284e-06	0.00992434	0.0175676	ENSG00000149177
AD	XL-VLDL-CE	64	rs11231606	11	63614221	0.000354885	0.182559	0.0134709	ENSG00000072518
AD	XL-VLDL-CE	65	rs636772	11	85724572	6.09324e-09	2.31909e-05	0.0412386	ENSG00000073921
AD	XL-VLDL-CE	66	rs1263164	11	116675291	0.00024362	0.146568	0.00886511	ENSG00000149591
AD	XL-VLDL-CE	67	rs529470	11	117132808	3.43052e-05	0.0357509	0.00140635	ENSG00000110274
AD	XL-VLDL-CE	68	rs581063	11	118767077	0.000396901	0.19385	0.0240865	ENSG00000160683
AD	XL-VLDL-CE	69	rs4994910	12	47225071	0.00174367	0.374662	0.0497758	ENSG00000139209
AD	XL-VLDL-CE	70	rs6580945	12	53698874	0.000271953	0.156709	0.042632	ENSG00000135476
AD	XL-VLDL-CE	71	rs2657879	12	56865338	8.55937e-05	0.072283	0.00763823	ENSG00000135423
AD	XL-VLDL-CE	72	rs56347714	12	107196993	0.000217183	0.136592	0.00800115
AD	XL-VLDL-CE	73	rs12311895	12	117326927	0.000701081	0.256182	0.0228811	ENSG00000174989
AD	XL-VLDL-CE	74	rs61954383	12	122777467	0.000300317	0.166056	0.0107407	ENSG00000184047
AD	XL-VLDL-CE	75	rs6489156	12	123100397	0.000465685	0.210508	0.0159495	ENSG00000111011
AD	XL-VLDL-CE	76	rs113740515	12	123199410	0.000241385	0.145768	0.00879578	ENSG00000255398
AD	XL-VLDL-CE	77	rs1980251	12	123744955	0.00130681	0.334426	0.0389678	ENSG00000051825
AD	XL-VLDL-CE	78	rs11057326	12	124148478	0.00136276	0.34033	0.0404393	ENSG00000168778
AD	XL-VLDL-CE	79	rs4765627	12	125338891	0.000945177	0.292201	0.0295857	ENSG00000073060
AD	XL-VLDL-CE	80	rs898861	13	51417535	0.00158112	0.361256	0.047559	ENSG00000186047
AD	XL-VLDL-CE	81	rs76278827	14	55908007	0.000563235	0.231106	0.0440457	ENSG00000126777
AD	XL-VLDL-CE	82	rs6575255	14	92911593	0.000134305	0.0998277	0.00512937	ENSG00000140090
AD	XL-VLDL-CE	83	rs943665	14	93014989	0.000540309	0.226501	0.0181997	ENSG00000100599
AD	XL-VLDL-CE	84	rs56230030	15	42148800	0.00102553	0.302375	0.0316833	ENSG00000243708
AD	XL-VLDL-CE	85	rs204029	16	13320154	0.000251818	0.149461	0.00911828	ENSG00000237515
AD	XL-VLDL-CE	86	rs9939774	16	30068354	3.81834e-05	0.0388571	0.00723978	ENSG00000169592
AD	XL-VLDL-CE	87	rs2288005	16	31227908	0.000911826	0.287817	0.0287173	ENSG00000140678
AD	XL-VLDL-CE	88	rs4788574	16	71922043	0.0014719	0.351177	0.0431431	ENSG00000257017
AD	XL-VLDL-CE	89	rs4788454	16	72037206	6.08333e-05	0.0559003	0.00330435	ENSG00000257017
AD	XL-VLDL-CE	90	rs1364097	16	79565909	0.000193568	0.126881	0.00717773	ENSG00000178573
AD	XL-VLDL-CE	91	rs9912287	17	1630992	7.00171e-07	0.00122917	3.38646e-05	ENSG00000167716
AD	XL-VLDL-CE	92	rs17203281	17	7099811	0.000959353	0.294017	0.0299456	ENSG00000072778
AD	XL-VLDL-CE	93	rs9895335	17	17767767	0.000994329	0.298386	0.0469651	ENSG00000175662
AD	XL-VLDL-CE	94	rs2854322	17	29699416	0.000952737	0.293173	0.0297783	ENSG00000131242
AD	XL-VLDL-CE	95	rs55938136	17	43798360	0.00143013	0.347124	0.0421327	ENSG00000186868
AD	XL-VLDL-CE	95	rs8712	17	44101871	9.487e-08	0.00031034	0.00103043	ENSG00000120071
AD	XL-VLDL-CE	96	rs11868058	17	45640405	0.00054106	0.226655	0.0182228	ENSG00000141279
AD	XL-VLDL-CE	97	rs1124881	17	47353487	6.26916e-06	0.0087127	0.00209778	ENSG00000167083
AD	XL-VLDL-CE	98	rs113636322	17	48397787	0.000563705	0.231199	0.0226411	ENSG00000006282
AD	XL-VLDL-CE	99	rs11656697	17	64121890	0.00101986	0.30165	0.0315217	ENSG00000154229
AD	XL-VLDL-CE	100	rs11664327	18	57739623	0.0003446	0.17959	0.0121824	ENSG00000166603
AD	XL-VLDL-CE	101	rs12151021	19	1050874	6.39388e-13	5.18522e-07	0.000556911	ENSG00000180448
AD	XL-VLDL-CE	101	rs34912310	19	1084845	1.89203e-06	0.00307122	0.00184833	ENSG00000180448
AD	XL-VLDL-CE	102	rs3761024	19	1086122	1.67914e-05	0.0201489	0.0354845	ENSG00000180448
AD	XL-VLDL-CE	103	rs141611067	19	10852386	0.000132547	0.098906	0.00725008	ENSG00000129353
AD	XL-VLDL-CE	104	rs2738455	19	11235090	0.000178522	0.12062	0.00668225	ENSG00000161888
AD	XL-VLDL-CE	105	rs74260441	19	44492160	3.32657e-05	0.0348585	0.040316	ENSG00000204920
AD	XL-VLDL-CE	105	rs144351616	19	44646025	0.000127458	0.096168	0.0110016	ENSG00000267680
AD	XL-VLDL-CE	105	rs74747585	19	45039971	2.26232e-07	0.000654789	0.000622568	ENSG00000273777
AD	XL-VLDL-CE	105	rs112027066	19	45129089	9.64278e-15	5.18522e-07	0.0116454	ENSG00000216588
AD	XL-VLDL-CE	105	rs62119267	19	45134682	4.43103e-07	0.000879956	0.000637618	ENSG00000073008
AD	XL-VLDL-CE	105	rs714948	19	45165912	4.21352e-42	5.18522e-07	8.40525e-06	ENSG00000186567
AD	XL-VLDL-CE	105	rs151330717	19	45196964	5.57058e-12	5.18522e-07	6.71646e-09	ENSG00000069399
AD	XL-VLDL-CE	105	rs2965162	19	45198936	1.76144e-10	8.89119e-07	0.00981719	ENSG00000187244
AD	XL-VLDL-CE	105	rs11881756	19	45220896	1.56746e-17	5.18522e-07	6.71646e-09	ENSG00000130202
AD	XL-VLDL-CE	105	rs74607435	19	45235700	2.51653e-10	1.23382e-06	0.00218323	ENSG00000069399
AD	XL-VLDL-CE	105	rs7249244	19	45245698	7.16955e-07	0.00125554	0.0135393	ENSG00000130202
AD	XL-VLDL-CE	105	rs4803748	19	45247048	1.05383e-48	5.18522e-07	6.71646e-09	ENSG00000186567
AD	XL-VLDL-CE	105	rs113330691	19	45295886	1.27201e-17	5.18522e-07	6.71646e-09	ENSG00000142273
AD	XL-VLDL-CE	105	rs10419669	19	45298069	7.0141e-12	5.18522e-07	0.000858235	ENSG00000142273
AD	XL-VLDL-CE	105	rs3810141	19	45316804	6.57396e-15	5.18522e-07	1.89137e-05	ENSG00000069399
AD	XL-VLDL-CE	105	rs10406338	19	45326217	1.34762e-132	5.18522e-07	6.71646e-09	ENSG00000130202
AD	XL-VLDL-CE	105	rs78986976	19	45329438	3.63536e-14	5.18522e-07	1.05302e-05	ENSG00000130202
AD	XL-VLDL-CE	105	rs6509173	19	45330999	1.56403e-11	5.18522e-07	6.71646e-09	ENSG00000130202
AD	XL-VLDL-CE	105	rs61642202	19	45345283	8.97015e-57	5.18522e-07	6.71646e-09	ENSG00000130202
AD	XL-VLDL-CE	105	rs7249933	19	45358235	3.10082e-18	5.18522e-07	6.71646e-09	ENSG00000130202
AD	XL-VLDL-CE	105	rs365653	19	45361646	3.80191e-49	5.18522e-07	6.71646e-09	ENSG00000130202
AD	XL-VLDL-CE	105	rs138607350	19	45363820	2.0474e-71	5.18522e-07	4.3471e-08	ENSG00000130202
AD	XL-VLDL-CE	105	rs77196615	19	45380335	0.0004161	0.198767	0.0144099	ENSG00000130202
AD	XL-VLDL-CE	105	rs6859	19	45382034	1.06028e-170	5.18522e-07	6.71646e-09	ENSG00000130202
AD	XL-VLDL-CE	105	rs283811	19	45388500	7.97739e-53	5.18522e-07	6.71646e-09	ENSG00000130204
AD	XL-VLDL-CE	105	rs283814	19	45389224	1.07372e-28	5.18522e-07	6.71646e-09	ENSG00000130202
AD	XL-VLDL-CE	105	rs73936968	19	45395816	3.09282e-06	0.00474884	0.00132686	ENSG00000130202
AD	XL-VLDL-CE	105	rs140684051	19	45399456	0.000734813	0.261752	0.0238224	ENSG00000130203
AD	XL-VLDL-CE	105	rs1160984	19	45403924	2.97996e-33	5.18522e-07	6.71646e-09	ENSG00000130202
AD	XL-VLDL-CE	105	rs72654472	19	45414392	1.0925e-10	5.6671e-07	1.31733e-08	ENSG00000104853
AD	XL-VLDL-CE	105	rs72654445	19	45417200	3.74146e-11	5.18522e-07	0.0314519	ENSG00000130202
AD	XL-VLDL-CE	105	rs12721056	19	45421744	8.24174e-167	5.18522e-07	6.71646e-09	ENSG00000130208
AD	XL-VLDL-CE	105	rs1064725	19	45422561	1.69879e-19	5.18522e-07	5.71887e-07	ENSG00000130202
AD	XL-VLDL-CE	105	rs144311893	19	45423944	7.48946e-30	5.18522e-07	1.0721e-07	ENSG00000130203
AD	XL-VLDL-CE	105	rs73033507	19	45431403	1.6889e-15	5.18522e-07	9.60635e-05	ENSG00000130202
AD	XL-VLDL-CE	105	rs7254133	19	45438554	1.52132e-76	5.18522e-07	7.16618e-07	ENSG00000130202
AD	XL-VLDL-CE	105	rs118004808	19	45439498	6.09606e-08	0.000202735	0.0496069	ENSG00000130202
AD	XL-VLDL-CE	105	rs71352241	19	45443934	4.28371e-08	0.000145105	2.30091e-06	ENSG00000104853
AD	XL-VLDL-CE	105	rs79429216	19	45445517	5.70331e-19	5.18522e-07	6.71646e-09	ENSG00000104853
AD	XL-VLDL-CE	105	rs12721111	19	45446271	4.66829e-16	5.18522e-07	2.75205e-08	ENSG00000104853
AD	XL-VLDL-CE	105	rs12721109	19	45447221	5.20957e-22	5.18522e-07	6.71646e-09	ENSG00000130203
AD	XL-VLDL-CE	105	rs138692741	19	45467132	2.83625e-07	0.000733218	1.44414e-05	ENSG00000130203
AD	XL-VLDL-CE	105	rs150554721	19	45490702	7.42926e-07	0.00129514	3.57618e-05	ENSG00000007047
AD	XL-VLDL-CE	105	rs35057129	19	45535310	9.27498e-14	5.18522e-07	0.0295403	ENSG00000104856
AD	XL-VLDL-CE	105	rs112481437	19	45549135	3.31042e-30	5.18522e-07	6.5873e-06	ENSG00000130203
AD	XL-VLDL-CE	105	rs60239918	19	45580372	7.3445e-09	2.75608e-05	0.000375736	ENSG00000104853
AD	XL-VLDL-CE	105	rs78620885	19	45591084	3.53735e-06	0.00534915	0.00956764	ENSG00000142252
AD	XL-VLDL-CE	105	rs7255018	19	45603962	1.19944e-05	0.0152208	0.000908878	ENSG00000142252
AD	XL-VLDL-CE	105	rs12462040	19	45612226	2.53002e-31	5.18522e-07	6.78586e-09	ENSG00000179846
AD	XL-VLDL-CE	105	rs116958755	19	45690282	6.91564e-21	5.18522e-07	2.39722e-05	ENSG00000007047
AD	XL-VLDL-CE	105	rs148023052	19	45698590	9.04536e-09	3.34333e-05	5.07485e-07	ENSG00000007255
AD	XL-VLDL-CE	105	rs34436177	19	45712828	1.24328e-07	0.00040089	0.0316761	ENSG00000007047
AD	XL-VLDL-CE	106	rs8112710	19	45714583	4.25693e-16	5.18522e-07	0.000165644	ENSG00000283632
AD	XL-VLDL-CE	107	rs77740243	19	45751458	0.000478912	0.213429	0.0163324	ENSG00000104879
AD	XL-VLDL-CE	108	rs78235771	19	45797992	5.5773e-08	0.000186796	0.0129111	ENSG00000104892
AD	XL-VLDL-CE	108	rs7260359	19	45814908	7.42965e-06	0.0101128	0.000319487	ENSG00000104879
AD	XL-VLDL-CE	109	rs8107376	19	46163769	0.00116939	0.31953	0.0423426	ENSG00000010310
AD	XL-VLDL-CE	109	rs73054338	19	46173214	0.000671321	0.25104	0.0220123	ENSG00000125744
AD	XL-VLDL-CE	110	rs2014576	19	46269076	5.46326e-09	2.10442e-05	0.0049904	ENSG00000104936
AD	XL-VLDL-CE	111	rs314660	19	47172845	0.000113776	0.0889464	0.02892	ENSG00000105287
AD	XL-VLDL-CE	112	rs479486	19	49229323	8.37026e-06	0.0111993	0.000358315	ENSG00000176909
AD	XL-VLDL-CE	113	rs6053022	20	4973456	1.51543e-05	0.0185	0.0443937	ENSG00000089057
AD	XL-VLDL-CE	114	rs6012615	20	47834255	0.000898886	0.286073	0.0344294	ENSG00000124228
AD	XL-VLDL-CE	115	rs645544	20	48501606	8.81914e-05	0.0739273	0.00346443	ENSG00000124226
AD	XL-VLDL-CE	116	rs13045272	20	56990150	0.000520867	0.222439	0.0237167	ENSG00000124164
AD	XL-VLDL-CE	117	rs2242945	21	40467423	9.78781e-06	0.012788	0.0104638	ENSG00000157557
AD	XS-VLDL-CE	1	rs12130969	1	39533809	0.0018331	0.380661	0.0395965	ENSG00000168653
AD	XS-VLDL-CE	2	rs2078329	1	45368493	0.00102459	0.301166	0.0237303	ENSG00000142959
AD	XS-VLDL-CE	3	rs4926877	1	51541808	0.000492142	0.214997	0.0121732	ENSG00000085832
AD	XS-VLDL-CE	4	rs471705	1	55521242	2.92053e-06	0.00437213	9.72207e-05	ENSG00000169174
AD	XS-VLDL-CE	4	rs12750160	1	55674000	0.000781291	0.267876	0.0185878	ENSG00000162402
AD	XS-VLDL-CE	5	rs149923993	1	93262393	0.000976367	0.295065	0.0227263	ENSG00000067208
AD	XS-VLDL-CE	6	rs3197232	1	109748940	9.96512e-05	0.0794362	0.00275317	ENSG00000116299
AD	XS-VLDL-CE	7	rs606586	1	238746085	0.000633671	0.242986	0.0367045
AD	XS-VLDL-CE	8	rs6730757	2	43541598	0.00234764	0.414378	0.0488977	ENSG00000152527
AD	XS-VLDL-CE	9	rs72796768	2	44083804	0.000332635	0.174687	0.00847754	ENSG00000143921
AD	XS-VLDL-CE	10	rs1370452	2	86872592	2.92389e-05	0.0308089	0.0262582	ENSG00000153563
AD	XS-VLDL-CE	11	rs17028137	2	103590011	0.0014121	0.344338	0.0423821	ENSG00000135953
AD	XS-VLDL-CE	12	rs9750218	2	108831040	0.00134284	0.337233	0.0302046	ENSG00000198203
AD	XS-VLDL-CE	13	rs1954874	2	135594699	0.000594539	0.235873	0.0145266	ENSG00000082258
AD	XS-VLDL-CE	14	rs77300492	2	161224837	0.000979202	0.295419	0.0296618	ENSG00000153250
AD	XS-VLDL-CE	15	rs7586772	2	183474636	0.000190131	0.124104	0.0118408	ENSG00000077232
AD	XS-VLDL-CE	16	rs75733399	2	191133034	0.000794023	0.269797	0.0334525	ENSG00000151689
AD	XS-VLDL-CE	17	rs140244541	2	203808532	0.00105391	0.304858	0.0336904	ENSG00000138380
AD	XS-VLDL-CE	18	rs9878160	3	33020292	0.000932421	0.289435	0.0218598	ENSG00000183813
AD	XS-VLDL-CE	19	rs148468347	3	132461923	0.00136656	0.339706	0.0306866	ENSG00000113971
AD	XS-VLDL-CE	20	rs114302199	3	142214313	0.000311989	0.168302	0.00796262	ENSG00000114127
AD	XS-VLDL-CE	21	rs10513355	3	149251359	0.000670568	0.249713	0.0382839	ENSG00000018408
AD	XS-VLDL-CE	22	rs11925442	3	170687273	0.00207305	0.397509	0.0439352	ENSG00000163584
AD	XS-VLDL-CE	23	rs73171137	3	176894711	0.00220839	0.406085	0.0464584	ENSG00000177565
AD	XS-VLDL-CE	24	rs10008644	4	15719970	0.000182515	0.120944	0.0387171	ENSG00000109743
AD	XS-VLDL-CE	25	rs62316985	4	69412439	0.00066812	0.249278	0.016166	ENSG00000196620
AD	XS-VLDL-CE	26	rs11933337	4	100491772	0.00229231	0.411143	0.0479462	ENSG00000138823
AD	XS-VLDL-CE	27	rs114173132	4	111734934	0.00117981	0.319624	0.0359541	ENSG00000164093
AD	XS-VLDL-CE	28	rs11733686	4	149051945	0.000775727	0.267027	0.0184772
AD	XS-VLDL-CE	29	rs1085392	5	78334724	0.00230853	0.412099	0.0494546	ENSG00000132837
AD	XS-VLDL-CE	30	rs6890376	5	122680442	0.00178743	0.37719	0.0387593	ENSG00000168944
AD	XS-VLDL-CE	31	rs143989537	5	148282530	0.00175033	0.374305	0.0382303	ENSG00000169252
AD	XS-VLDL-CE	32	rs10073683	5	156483993	3.64399e-05	0.0367372	0.00107878	ENSG00000135077
AD	XS-VLDL-CE	33	rs10456219	6	18780770	0.00190733	0.386122	0.0458273	ENSG00000137393
AD	XS-VLDL-CE	34	rs112540634	6	34623905	7.32987e-05	0.0633615	0.0026772	ENSG00000196821
AD	XS-VLDL-CE	35	rs195533	6	116254103	0.00173606	0.37318	0.0377917	ENSG00000178425
AD	XS-VLDL-CE	36	rs117756064	6	116409120	0.000407482	0.195274	0.0445783	ENSG00000111817
AD	XS-VLDL-CE	37	rs537693	6	159662136	0.00118171	0.319834	0.0415959	ENSG00000164694
AD	XS-VLDL-CE	38	rs78423775	6	160519228	0.00175699	0.374828	0.0381893	ENSG00000175003
AD	XS-VLDL-CE	39	rs35351535	6	160794429	0.000573198	0.231812	0.0140632	ENSG00000146477
AD	XS-VLDL-CE	39	rs3124785	6	160954505	0.00174462	0.373856	0.037955	ENSG00000122194
AD	XS-VLDL-CE	40	rs145188226	7	887019	0.000178244	0.119113	0.00474806	ENSG00000164828
AD	XS-VLDL-CE	40	rs6944845	7	968739	0.00229899	0.411538	0.0480623	ENSG00000105963
AD	XS-VLDL-CE	41	rs189843947	7	4562089	0.00167996	0.368661	0.0452971	ENSG00000164916
AD	XS-VLDL-CE	42	rs836550	7	6440437	0.000913716	0.286958	0.0214785	ENSG00000164535
AD	XS-VLDL-CE	43	rs6969402	7	17676305	0.00148519	0.351468	0.0427143	ENSG00000106546
AD	XS-VLDL-CE	44	rs2058452	7	17731550	0.00170849	0.370977	0.0391355	ENSG00000071189
AD	XS-VLDL-CE	45	rs7807404	7	26011908	0.00170278	0.370517	0.0392738	ENSG00000050344
AD	XS-VLDL-CE	46	rs10951128	7	26214853	0.00125656	0.32787	0.0351546	ENSG00000050344
AD	XS-VLDL-CE	47	rs10275989	7	28159696	7.37125e-05	0.0636229	0.00208974	ENSG00000153814
AD	XS-VLDL-CE	48	rs12669163	7	50278585	3.00219e-05	0.0314377	0.00885359	ENSG00000185811
AD	XS-VLDL-CE	49	rs13239185	7	75745033	0.00232856	0.413271	0.0485722	ENSG00000127948
AD	XS-VLDL-CE	50	rs117277206	7	85728340	0.00116939	0.318464	0.0490427
AD	XS-VLDL-CE	51	rs1987580	7	99570586	0.000109712	0.0854064	0.0164195	ENSG00000213420
AD	XS-VLDL-CE	51	rs2734897	7	100159567	3.35028e-05	0.0343288	0.0364733	ENSG00000121716
AD	XS-VLDL-CE	52	rs6986685	8	9233771	0.000859606	0.279496	0.0402546	ENSG00000175806
AD	XS-VLDL-CE	52	rs12550674	8	9733499	0.000150326	0.106348	0.00560251	ENSG00000175806
AD	XS-VLDL-CE	53	rs62489067	8	11328207	0.00060921	0.23858	0.043695	ENSG00000154319
AD	XS-VLDL-CE	54	rs808994	8	116429998	4.76542e-05	0.0454761	0.010082	ENSG00000104447
AD	XS-VLDL-CE	55	rs2205267	8	116676220	0.00174272	0.373706	0.0379188	ENSG00000104447
AD	XS-VLDL-CE	56	rs7828742	8	116960729	0.000503968	0.217514	0.0178328	ENSG00000104447
AD	XS-VLDL-CE	57	rs7836397	8	121875083	0.000729535	0.25973	0.017527	ENSG00000172164
AD	XS-VLDL-CE	58	rs34604874	8	126487857	0.000510258	0.218892	0.0125887	ENSG00000173334
AD	XS-VLDL-CE	59	rs897150	8	126576702	1.70448e-05	0.019878	0.00107072	ENSG00000173334
AD	XS-VLDL-CE	60	rs6985003	8	145075703	1.43862e-05	0.0172636	0.000443806	ENSG00000178685
AD	XS-VLDL-CE	61	rs7853384	9	607377	0.000450025	0.20565	0.0281376	ENSG00000107104
AD	XS-VLDL-CE	62	rs4977757	9	22094330	0.00157257	0.359544	0.0414873	ENSG00000147883
AD	XS-VLDL-CE	63	rs13290740	9	95793816	0.000777896	0.267359	0.047085	ENSG00000157303
AD	XS-VLDL-CE	64	rs700123	9	116439099	0.000416381	0.197531	0.0240716	ENSG00000138835
AD	XS-VLDL-CE	65	rs56963659	9	136348194	0.00105864	0.305445	0.0244759	ENSG00000175164
AD	XS-VLDL-CE	66	rs11257254	10	11731124	0.000234029	0.141686	0.00918224	ENSG00000148429
AD	XS-VLDL-CE	67	rs75048935	10	66282197	0.000764789	0.265339	0.0234824
AD	XS-VLDL-CE	68	rs2343306	10	82230146	0.000127458	0.0948464	0.0166955	ENSG00000108219
AD	XS-VLDL-CE	69	rs7102130	11	5673359	0.000291917	0.162022	0.007513	ENSG00000175518
AD	XS-VLDL-CE	70	rs2736600	11	61706011	0.00020407	0.129788	0.00536546	ENSG00000167994
AD	XS-VLDL-CE	71	rs148154984	11	63444557	0.000917022	0.2874	0.0478065	ENSG00000176485
AD	XS-VLDL-CE	71	rs77631946	11	63688374	0.000198679	0.127503	0.00522414	ENSG00000072518
AD	XS-VLDL-CE	72	rs4980517	11	63745677	8.76755e-05	0.0724673	0.00245751	ENSG00000072518
AD	XS-VLDL-CE	73	rs3888884	11	85888321	0.000162656	0.112039	0.0249413	ENSG00000149196
AD	XS-VLDL-CE	74	rs672058	11	116764021	0.00237626	0.416021	0.0493812	ENSG00000149591
AD	XS-VLDL-CE	75	rs35483388	11	122545146	6.31187e-05	0.0564185	0.0344078	ENSG00000154127
AD	XS-VLDL-CE	76	rs370766295	12	17777271	0.00132862	0.335728	0.0299112
AD	XS-VLDL-CE	77	rs149051760	12	37866900	4.80478e-05	0.0457598	0.00139787
AD	XS-VLDL-CE	78	rs3816806	12	53880122	0.00176745	0.375644	0.0383863	ENSG00000205352
AD	XS-VLDL-CE	79	rs11057219	12	123750073	0.000202862	0.129272	0.00533311	ENSG00000051825
AD	XS-VLDL-CE	80	rs7980860	12	124863657	0.00198256	0.391443	0.0421974	ENSG00000196498
AD	XS-VLDL-CE	81	rs10773111	12	125332955	7.3588e-06	0.0097226	0.00024813	ENSG00000073060
AD	XS-VLDL-CE	82	rs35159134	13	24471048	0.000127736	0.094998	0.0477332	ENSG00000205863
AD	XS-VLDL-CE	83	rs140244850	14	73502643	0.00117697	0.319309	0.0441002	ENSG00000119707
AD	XS-VLDL-CE	84	rs117281836	14	95216789	0.0019797	0.391245	0.0421496	ENSG00000133937
AD	XS-VLDL-CE	85	rs8005590	14	99185598	0.000163583	0.112479	0.0320325
AD	XS-VLDL-CE	86	rs8035209	15	58492833	0.000965969	0.293756	0.0225249	ENSG00000103569
AD	XS-VLDL-CE	87	rs1601933	15	58671559	0.00111164	0.311836	0.0255899	ENSG00000166035
AD	XS-VLDL-CE	87	rs118078695	15	58686409	0.00128879	0.331429	0.0290731	ENSG00000128918
AD	XS-VLDL-CE	88	rs78936960	15	58717401	0.00231044	0.412211	0.0482604	ENSG00000166035
AD	XS-VLDL-CE	89	rs6494037	15	59016315	2.05956e-07	0.000612976	0.00100332	ENSG00000137845
AD	XS-VLDL-CE	89	rs142864748	15	59059259	0.00019236	0.125005	0.0281852	ENSG00000128918
AD	XS-VLDL-CE	90	rs8033972	15	64524980	0.000821948	0.274021	0.0194871	ENSG00000028528
AD	XS-VLDL-CE	91	rs11634685	15	74599333	0.00139692	0.342811	0.0312918	ENSG00000140481
AD	XS-VLDL-CE	92	rs936226	15	75069282	0.000915794	0.287236	0.0215213	ENSG00000140474
AD	XS-VLDL-CE	93	rs80169820	16	18822843	0.00143488	0.346599	0.0468431	ENSG00000170540
AD	XS-VLDL-CE	94	rs4985369	16	70860468	0.000288837	0.161021	0.00948254	ENSG00000157423
AD	XS-VLDL-CE	95	rs2334884	16	71636591	0.00112489	0.313387	0.02956	ENSG00000040199
AD	XS-VLDL-CE	95	rs8051968	16	71761978	0.00161152	0.36294	0.0353216	ENSG00000040199
AD	XS-VLDL-CE	95	rs4788454	16	72037206	6.08333e-05	0.0549448	0.00174353	ENSG00000257017
AD	XS-VLDL-CE	98	rs250133	16	79571322	0.000209277	0.131977	0.0055027	ENSG00000178573
AD	XS-VLDL-CE	99	rs8059821	16	89675068	0.00214262	0.401985	0.045252	ENSG00000131165
AD	XS-VLDL-CE	100	rs56021832	17	5220325	0.00015737	0.10954	0.00527241	ENSG00000029725
AD	XS-VLDL-CE	101	rs56067920	17	27056618	0.00178267	0.376824	0.0386708	ENSG00000167525
AD	XS-VLDL-CE	102	rs11657989	17	29395746	1.28694e-05	0.0156791	0.000730221	ENSG00000126860
AD	XS-VLDL-CE	103	rs11868058	17	45640405	0.00054106	0.225403	0.0133317	ENSG00000141279
AD	XS-VLDL-CE	104	rs189894386	17	61543566	0.000540027	0.22519	0.0146839	ENSG00000266173
AD	XS-VLDL-CE	105	rs4342	17	61565998	0.000170912	0.115866	0.00456382	ENSG00000008283
AD	XS-VLDL-CE	106	rs9949213	18	9523300	0.00237054	0.415694	0.0492849	ENSG00000017797
AD	XS-VLDL-CE	107	rs9947182	18	47253904	0.00226179	0.409326	0.0474115	ENSG00000101670
AD	XS-VLDL-CE	108	rs8088451	18	47272034	0.00111826	0.312614	0.0257254	ENSG00000167315
AD	XS-VLDL-CE	109	rs3752229	19	1041352	5.55777e-05	0.0513401	0.00666942	ENSG00000064687
AD	XS-VLDL-CE	109	rs12151021	19	1050874	6.39388e-13	5.22834e-07	0.0242251	ENSG00000180448
AD	XS-VLDL-CE	109	rs138537907	19	1076681	0.000995274	0.297409	0.0272575	ENSG00000064666
AD	XS-VLDL-CE	109	rs3761024	19	1086122	1.67914e-05	0.0196232	0.00358504	ENSG00000180448
AD	XS-VLDL-CE	110	rs112508627	19	10842063	1.84392e-05	0.0212156	0.000562938	ENSG00000129353
AD	XS-VLDL-CE	110	rs141989097	19	11069069	0.0016581	0.366859	0.036267	ENSG00000142453
AD	XS-VLDL-CE	111	rs2738455	19	11235090	0.000178522	0.119234	0.00475491	ENSG00000161888
AD	XS-VLDL-CE	112	rs79607374	19	17483973	0.000424438	0.199534	0.0479436	ENSG00000130312
AD	XS-VLDL-CE	113	rs74389203	19	18606656	0.000369477	0.185302	0.0310081	ENSG00000105656
AD	XS-VLDL-CE	114	rs116986038	19	44754426	0.000307133	0.166821	0.00785655	ENSG00000263002
AD	XS-VLDL-CE	115	rs1865387	19	45002315	0.000686859	0.252566	0.0165941	ENSG00000167384
AD	XS-VLDL-CE	115	rs74747585	19	45039971	2.26232e-07	0.000648445	8.78165e-06	ENSG00000273777
AD	XS-VLDL-CE	115	rs957304	19	45057443	1.02035e-09	4.49497e-06	3.35323e-06	ENSG00000186567
AD	XS-VLDL-CE	115	rs8112204	19	45089605	0.000281933	0.158736	0.00829051	ENSG00000073008
AD	XS-VLDL-CE	115	rs62119263	19	45125197	3.13614e-10	1.52063e-06	2.43566e-06	ENSG00000186567
AD	XS-VLDL-CE	115	rs112027066	19	45129089	9.64278e-15	5.22834e-07	4.15386e-08	ENSG00000216588
AD	XS-VLDL-CE	115	rs12977255	19	45134422	2.04495e-12	5.22834e-07	5.29072e-09	ENSG00000073008
AD	XS-VLDL-CE	115	rs714948	19	45165912	4.21352e-42	5.22834e-07	5.29072e-09	ENSG00000186567
AD	XS-VLDL-CE	115	rs111780744	19	45166951	3.90732e-12	5.22834e-07	0.00697849	ENSG00000073008
AD	XS-VLDL-CE	115	rs8104660	19	45191509	3.979e-11	5.22834e-07	5.29072e-09	ENSG00000073008
AD	XS-VLDL-CE	115	rs151330717	19	45196964	5.57058e-12	5.22834e-07	5.29072e-09	ENSG00000069399
AD	XS-VLDL-CE	115	rs80000866	19	45200634	7.95817e-05	0.0671952	0.00223384	ENSG00000130202
AD	XS-VLDL-CE	115	rs12150984	19	45202027	1.00098e-22	5.22834e-07	0.000220649	ENSG00000186567
AD	XS-VLDL-CE	115	rs111278137	19	45215081	5.13387e-10	2.40707e-06	2.54111e-08	ENSG00000187244
AD	XS-VLDL-CE	115	rs11881756	19	45220896	1.56746e-17	5.22834e-07	5.29072e-09	ENSG00000130202
AD	XS-VLDL-CE	115	rs2965109	19	45225345	2.2831e-29	5.22834e-07	5.29072e-09	ENSG00000186567
AD	XS-VLDL-CE	115	rs74607435	19	45235700	2.51653e-10	1.24093e-06	2.76058e-08	ENSG00000069399
AD	XS-VLDL-CE	115	rs75599500	19	45243696	3.70817e-07	0.000788975	0.02144	ENSG00000073008
AD	XS-VLDL-CE	115	rs73048234	19	45244731	7.65123e-06	0.0100381	0.045234	ENSG00000130202
AD	XS-VLDL-CE	115	rs7249244	19	45245698	7.16955e-07	0.00120642	2.60639e-05	ENSG00000130202
AD	XS-VLDL-CE	115	rs147211387	19	45261755	1.01199e-07	0.000327752	0.00259498	ENSG00000142273
AD	XS-VLDL-CE	115	rs113330691	19	45295886	1.27201e-17	5.22834e-07	5.29072e-09	ENSG00000142273
AD	XS-VLDL-CE	115	rs10419669	19	45298069	7.0141e-12	5.22834e-07	5.29072e-09	ENSG00000142273
AD	XS-VLDL-CE	115	rs140824606	19	45311084	8.8389e-35	5.22834e-07	5.29072e-09	ENSG00000130202
AD	XS-VLDL-CE	115	rs3810141	19	45316804	6.57396e-15	5.22834e-07	4.95229e-07	ENSG00000069399
AD	XS-VLDL-CE	115	rs1135062	19	45322744	4.48089e-12	5.22834e-07	5.29072e-09	ENSG00000187244
AD	XS-VLDL-CE	115	rs8113311	19	45325738	1.00362e-45	5.22834e-07	5.29072e-09	ENSG00000130202
AD	XS-VLDL-CE	115	rs78986976	19	45329438	3.63536e-14	5.22834e-07	5.29072e-09	ENSG00000130202
AD	XS-VLDL-CE	115	rs147711004	19	45337918	1.62266e-286	5.22834e-07	5.29072e-09	ENSG00000130202
AD	XS-VLDL-CE	115	rs4452060	19	45347911	1.13953e-56	5.22834e-07	5.29072e-09	ENSG00000130202
AD	XS-VLDL-CE	115	rs375972689	19	45360488	2.36779e-19	5.22834e-07	5.29072e-09	ENSG00000130202
AD	XS-VLDL-CE	115	rs411920	19	45361632	3.02126e-38	5.22834e-07	5.29072e-09	ENSG00000130202
AD	XS-VLDL-CE	115	rs138607350	19	45363820	2.0474e-71	5.22834e-07	5.29072e-09	ENSG00000130202
AD	XS-VLDL-CE	115	rs77196615	19	45380335	0.0004161	0.197461	0.0104391	ENSG00000130202
AD	XS-VLDL-CE	115	rs116967764	19	45385389	0.000187623	0.123077	0.0306567	ENSG00000130202
AD	XS-VLDL-CE	115	rs283810	19	45388241	1.32837e-41	5.22834e-07	5.29072e-09	ENSG00000130202
AD	XS-VLDL-CE	115	rs143473297	19	45393352	5.33179e-30	5.22834e-07	0.000478451	ENSG00000130203
AD	XS-VLDL-CE	115	rs73936968	19	45395816	3.09282e-06	0.00458393	0.000851908	ENSG00000130202
AD	XS-VLDL-CE	115	rs1160984	19	45403924	2.97996e-33	5.22834e-07	4.93389e-08	ENSG00000130202
AD	XS-VLDL-CE	115	rs141864196	19	45405499	1.28303e-10	6.62052e-07	0.000121659	ENSG00000130202
AD	XS-VLDL-CE	115	rs10119	19	45406673	0	5.22834e-07	0.00141737	ENSG00000130202
AD	XS-VLDL-CE	115	rs72654437	19	45416099	1.81447e-12	5.22834e-07	5.29072e-09	ENSG00000130202
AD	XS-VLDL-CE	115	rs144311893	19	45423944	7.48946e-30	5.22834e-07	5.29072e-09	ENSG00000130203
AD	XS-VLDL-CE	115	rs8106813	19	45431658	1.53566e-35	5.22834e-07	5.29072e-09	ENSG00000130203
AD	XS-VLDL-CE	115	rs140082891	19	45435525	2.58453e-05	0.0278736	0.00877595	ENSG00000104853
AD	XS-VLDL-CE	115	rs4263041	19	45438643	4.50409e-07	0.000857443	1.6816e-05	ENSG00000130202
AD	XS-VLDL-CE	115	rs79429216	19	45445517	5.70331e-19	5.22834e-07	5.29072e-09	ENSG00000104853
AD	XS-VLDL-CE	115	rs12721109	19	45447221	5.20957e-22	5.22834e-07	5.29072e-09	ENSG00000130203
AD	XS-VLDL-CE	115	rs117715372	19	45455708	6.20355e-05	0.0557256	0.0017732	ENSG00000130203
AD	XS-VLDL-CE	115	rs204914	19	45466335	1.42704e-06	0.00228393	0.000390652	ENSG00000130203
AD	XS-VLDL-CE	115	rs147901416	19	45466792	5.78977e-19	5.22834e-07	5.29072e-09	ENSG00000104853
AD	XS-VLDL-CE	115	rs138692741	19	45467132	2.83625e-07	0.000720791	1.08704e-05	ENSG00000130203
AD	XS-VLDL-CE	115	rs117198034	19	45469902	1.5566e-06	0.00246535	6.33722e-05	ENSG00000130203
AD	XS-VLDL-CE	115	rs4803789	19	45523369	0.00213785	0.401683	0.0451632	ENSG00000007255
AD	XS-VLDL-CE	115	rs35057129	19	45535310	9.27498e-14	5.22834e-07	5.29072e-09	ENSG00000104856
AD	XS-VLDL-CE	115	rs76856627	19	45543755	4.90651e-06	0.00683223	0.000601153	ENSG00000104859
AD	XS-VLDL-CE	115	rs112481437	19	45549135	3.31042e-30	5.22834e-07	5.29072e-09	ENSG00000130203
AD	XS-VLDL-CE	115	rs2304195	19	45562871	8.23348e-07	0.00136528	2.96159e-05	ENSG00000104859
AD	XS-VLDL-CE	115	rs201269048	19	45574113	9.56134e-10	4.24486e-06	4.60972e-08	ENSG00000104853
AD	XS-VLDL-CE	115	rs60239918	19	45580372	7.3445e-09	2.74899e-05	0.000366475	ENSG00000104853
AD	XS-VLDL-CE	115	rs10420562	19	45592238	5.90058e-19	5.22834e-07	5.29072e-09	ENSG00000142252
AD	XS-VLDL-CE	115	rs9653111	19	45592475	7.77899e-18	5.22834e-07	6.80208e-08	ENSG00000007255
AD	XS-VLDL-CE	115	rs3178166	19	45594170	1.67047e-08	5.91743e-05	7.18249e-07	ENSG00000142252
AD	XS-VLDL-CE	115	rs12461065	19	45605308	3.19622e-14	5.22834e-07	0.0486245	ENSG00000104866
AD	XS-VLDL-CE	115	rs56089021	19	45629166	7.72996e-05	0.0658293	0.0101674	ENSG00000104866
AD	XS-VLDL-CE	115	rs78541786	19	45659606	3.46712e-23	5.22834e-07	1.35298e-07	ENSG00000179846
AD	XS-VLDL-CE	115	rs76971643	19	45673122	7.93792e-05	0.067062	0.00222825	ENSG00000007255
AD	XS-VLDL-CE	115	rs62118471	19	45691049	5.16909e-06	0.00715316	0.000166265	ENSG00000142252
AD	XS-VLDL-CE	116	rs620807	19	45706952	1.53904e-15	5.22834e-07	0.000439921	ENSG00000007047
AD	XS-VLDL-CE	116	rs10415392	19	45719790	2.15575e-12	5.22834e-07	6.48135e-05	ENSG00000007047
AD	XS-VLDL-CE	116	rs346758	19	45725739	2.93672e-23	5.22834e-07	0.000915218	ENSG00000007047
AD	XS-VLDL-CE	117	rs386569	19	45787046	6.37302e-06	0.00855824	0.000202505	ENSG00000007047
AD	XS-VLDL-CE	117	rs78235771	19	45797992	5.5773e-08	0.00018582	0.0142865	ENSG00000104892
AD	XS-VLDL-CE	117	rs123187	19	45830947	8.31063e-17	5.22834e-07	0.0439307	ENSG00000104879
AD	XS-VLDL-CE	117	rs111562095	19	45865046	0.000235425	0.142203	0.0102329	ENSG00000011485
AD	XS-VLDL-CE	117	rs76692930	19	45875851	0.00106905	0.306725	0.0246991	ENSG00000104884
AD	XS-VLDL-CE	117	rs10411647	19	45877865	4.72073e-07	0.000876919	1.75526e-05	ENSG00000104884
AD	XS-VLDL-CE	117	rs13344457	19	45933201	6.70443e-06	0.00896865	0.00115578	ENSG00000012061
AD	XS-VLDL-CE	117	rs57235611	19	46023243	0.000125331	0.0937061	0.00576266	ENSG00000125753
AD	XS-VLDL-CE	118	rs62109650	19	46052898	7.92942e-06	0.0103272	0.0170025	ENSG00000125753
AD	XS-VLDL-CE	118	rs79871265	19	46073574	0.000957463	0.292675	0.0408478	ENSG00000125741
AD	XS-VLDL-CE	118	rs4994276	19	46164172	3.21101e-06	0.0047342	0.000105894	ENSG00000010310
AD	XS-VLDL-CE	119	rs10401439	19	46320780	2.8007e-06	0.00421732	9.35351e-05	ENSG00000104936
AD	XS-VLDL-CE	120	rs2341634	19	46470305	0.00065014	0.246036	0.0263112	ENSG00000104983
AD	XS-VLDL-CE	120	rs192728214	19	46483674	1.9155e-05	0.0218634	0.0218144	ENSG00000011485
AD	XS-VLDL-CE	121	rs314660	19	47172845	0.000113776	0.0876747	0.00312971	ENSG00000105287
AD	XS-VLDL-CE	122	rs479486	19	49229323	8.37026e-06	0.0108604	0.000263606	ENSG00000176909
AD	XS-VLDL-CE	123	rs911349	20	17599049	0.000947067	0.29134	0.0429474	ENSG00000125844
AD	XS-VLDL-CE	124	rs6044953	20	17669186	0.00046381	0.208802	0.0337319	ENSG00000125868
AD	XS-VLDL-CE	125	rs2745836	20	17808116	0.00141779	0.344907	0.0317003	ENSG00000125844
AD	XS-VLDL-CE	126	rs240754	20	17860145	0.000892558	0.284095	0.0230538	ENSG00000125844
AD	XS-VLDL-CE	127	rs4820939	22	31508788	0.00090937	0.286376	0.0231912	ENSG00000185133
AD	XS-VLDL-CE	128	rs13056300	22	41408754	0.000437464	0.202692	0.0109564	ENSG00000196236
AD	VLDL-CE	1	rs34474391	1	29308441	0.000356381	0.183199	0.0300727	ENSG00000253304
AD	VLDL-CE	2	rs2047007	1	40427975	0.000879432	0.283297	0.0462753	ENSG00000084072
AD	VLDL-CE	3	rs2078329	1	45368493	0.00102459	0.302082	0.0239093	ENSG00000142959
AD	VLDL-CE	4	rs471705	1	55521242	2.92053e-06	0.00455043	9.80167e-05	ENSG00000169174
AD	VLDL-CE	4	rs12750160	1	55674000	0.000781291	0.268966	0.0187891	ENSG00000162402
AD	VLDL-CE	5	rs80272590	1	61699371	0.0010558	0.305991	0.0245912	ENSG00000162599
AD	VLDL-CE	6	rs1570814	1	67124943	0.000914944	0.28811	0.0425581	ENSG00000152760
AD	VLDL-CE	7	rs61802400	1	93096737	0.000211602	0.134562	0.00571266	ENSG00000067208
AD	VLDL-CE	8	rs3197232	1	109748940	9.96512e-05	0.0808095	0.00511324	ENSG00000116299
AD	VLDL-CE	9	rs56972081	1	149999228	0.00185023	0.382456	0.0400667	ENSG00000023902
AD	VLDL-CE	10	rs9427048	1	161404551	0.00100662	0.299777	0.0407079	ENSG00000143226
AD	VLDL-CE	11	rs4275987	2	28062956	0.000501434	0.218328	0.0125869	ENSG00000243147
AD	VLDL-CE	12	rs6730757	2	43541598	0.00234764	0.414741	0.0490992	ENSG00000152527
AD	VLDL-CE	13	rs72796768	2	44083804	0.000332635	0.176255	0.00867714	ENSG00000143921
AD	VLDL-CE	14	rs3819121	2	135622860	0.000675841	0.25183	0.0262917	ENSG00000153086
AD	VLDL-CE	15	rs140244541	2	203808532	0.00105391	0.305757	0.0260079	ENSG00000138380
AD	VLDL-CE	16	rs17712481	3	8325499	0.000829969	0.276259	0.043413	ENSG00000071282
AD	VLDL-CE	17	rs267523	3	37536225	0.00116845	0.319195	0.0268947	ENSG00000144668
AD	VLDL-CE	18	rs11706916	3	119862117	0.000848656	0.278966	0.0277672	ENSG00000082701
AD	VLDL-CE	19	rs57400559	3	129183035	0.00123382	0.326286	0.0319062	ENSG00000163913
AD	VLDL-CE	20	rs114302199	3	142214313	0.000311989	0.169888	0.00815702	ENSG00000114127
AD	VLDL-CE	21	rs11925442	3	170687273	0.00207305	0.397947	0.0441095	ENSG00000163584
AD	VLDL-CE	22	rs1741540	4	3537691	0.000198679	0.129126	0.0456993	ENSG00000163956
AD	VLDL-CE	23	rs112675878	4	18027696	0.000656352	0.248372	0.0161027	ENSG00000163257
AD	VLDL-CE	24	rs62316985	4	69412439	0.00066812	0.250472	0.0163767	ENSG00000196620
AD	VLDL-CE	25	rs11933337	4	100491772	0.00229231	0.411521	0.0481425	ENSG00000138823
AD	VLDL-CE	26	rs7666711	4	149050891	0.000143471	0.104637	0.00448784	ENSG00000151623
AD	VLDL-CE	27	rs10447218	5	140095559	0.000979202	0.296362	0.0229636	ENSG00000120314
AD	VLDL-CE	28	rs7730175	5	156519560	2.91177e-08	0.000102035	1.79773e-06	ENSG00000135077
AD	VLDL-CE	29	rs10456219	6	18780770	0.00190733	0.386616	0.0410772	ENSG00000137393
AD	VLDL-CE	30	rs76529184	6	20076304	0.000935728	0.290841	0.0487675	ENSG00000172197
AD	VLDL-CE	31	rs112563428	6	34800435	0.000212997	0.135133	0.00574928	ENSG00000124562
AD	VLDL-CE	32	rs195515	6	116240302	0.00173796	0.373891	0.0379861	ENSG00000178425
AD	VLDL-CE	33	rs78423775	6	160519228	0.00175699	0.375381	0.0383479	ENSG00000175003
AD	VLDL-CE	34	rs3124785	6	160954505	0.00174462	0.374414	0.0381132	ENSG00000122194
AD	VLDL-CE	35	rs36134785	7	309878	0.000510164	0.220235	0.0159304	ENSG00000248767
AD	VLDL-CE	36	rs180742179	7	5323012	0.000983929	0.296948	0.0447345	ENSG00000164638
AD	VLDL-CE	37	rs836536	7	6475091	0.00131913	0.335476	0.0298741	ENSG00000164535
AD	VLDL-CE	38	rs6969402	7	17676305	0.00148519	0.352142	0.0374294	ENSG00000106546
AD	VLDL-CE	39	rs2124799	7	50270014	0.000355166	0.182855	0.0138461	ENSG00000185811
AD	VLDL-CE	40	rs6952753	7	75622811	0.00214548	0.402584	0.045487	ENSG00000127948
AD	VLDL-CE	41	rs143512434	7	106737944	0.000377056	0.188879	0.0252707	ENSG00000005249
AD	VLDL-CE	42	rs17160967	7	139184786	0.00101986	0.301479	0.0482018	ENSG00000188883
AD	VLDL-CE	43	rs180781237	8	97791895	0.00134095	0.337781	0.0303251	ENSG00000104324
AD	VLDL-CE	44	rs231144	8	116416131	4.54217e-05	0.0448056	0.00134052	ENSG00000104447
AD	VLDL-CE	45	rs2205267	8	116676220	0.00174272	0.374265	0.0493796	ENSG00000104447
AD	VLDL-CE	46	rs34604874	8	126487857	0.000510258	0.220255	0.0128076	ENSG00000173334
AD	VLDL-CE	47	rs897150	8	126576702	1.70448e-05	0.0204752	0.000522312	ENSG00000173334
AD	VLDL-CE	48	rs6985003	8	145075703	1.43862e-05	0.0178078	0.000444096	ENSG00000178685
AD	VLDL-CE	49	rs12350281	9	20637773	0.000569062	0.232303	0.0267866	ENSG00000171843
AD	VLDL-CE	50	rs4977757	9	22094330	0.00157257	0.360177	0.0347068	ENSG00000147883
AD	VLDL-CE	51	rs13290740	9	95793816	0.000777896	0.268451	0.0286075	ENSG00000157303
AD	VLDL-CE	52	rs7044056	9	135093231	0.0012632	0.329386	0.0329186	ENSG00000160563
AD	VLDL-CE	53	rs2519087	9	135912576	0.000887742	0.28444	0.04019	ENSG00000160271
AD	VLDL-CE	54	rs56963659	9	136348194	0.00105864	0.306341	0.0246522	ENSG00000175164
AD	VLDL-CE	55	rs11257254	10	11731124	0.000234029	0.143315	0.00698421	ENSG00000148429
AD	VLDL-CE	56	rs9783154	10	22827411	0.00192923	0.388178	0.0414566	ENSG00000150867
AD	VLDL-CE	57	rs75048935	10	66282197	0.000764789	0.266443	0.01846
AD	VLDL-CE	58	rs117926569	10	87956101	0.00140166	0.344006	0.0315429	ENSG00000182771
AD	VLDL-CE	59	rs555590689	10	99287733	0.00136086	0.339854	0.0342458	ENSG00000165886
AD	VLDL-CE	60	rs11593462	10	112635448	0.000632353	0.243969	0.0184534	ENSG00000150593
AD	VLDL-CE	61	rs7102130	11	5673359	0.000291917	0.163623	0.00770028	ENSG00000175518
AD	VLDL-CE	62	rs11039131	11	47232038	4.03023e-05	0.0406312	0.0114089	ENSG00000149179
AD	VLDL-CE	63	rs882169	11	61692130	0.000754136	0.264785	0.0183608	ENSG00000167994
AD	VLDL-CE	64	rs4980532	11	63680719	9.17209e-05	0.0762463	0.00261619	ENSG00000110583
AD	VLDL-CE	64	rs77631946	11	63688374	0.000198679	0.129126	0.00536605	ENSG00000072518
AD	VLDL-CE	65	rs1263164	11	116675291	0.00024362	0.146806	0.00649774	ENSG00000149591
AD	VLDL-CE	66	rs678837	11	117109270	0.000204349	0.131531	0.0363312	ENSG00000110274
AD	VLDL-CE	67	rs7941030	11	122522375	0.000301811	0.166763	0.0353177	ENSG00000154127
AD	VLDL-CE	68	rs149051760	12	37866900	4.80478e-05	0.0467678	0.00141134
AD	VLDL-CE	69	rs4994910	12	47225071	0.00174367	0.37434	0.0380951	ENSG00000139209
AD	VLDL-CE	70	rs147911450	12	47230069	0.00202256	0.394618	0.0487691	ENSG00000139209
AD	VLDL-CE	71	rs3816806	12	53880122	0.00176745	0.376193	0.042986	ENSG00000205352
AD	VLDL-CE	72	rs12320925	12	117337101	0.00101419	0.300752	0.0373291	ENSG00000174989
AD	VLDL-CE	73	rs2173628	12	123097023	0.000714553	0.258413	0.0254819	ENSG00000111011
AD	VLDL-CE	74	rs11057326	12	124148478	0.00136276	0.34005	0.0371533	ENSG00000168778
AD	VLDL-CE	75	rs7980860	12	124863657	0.00198256	0.39191	0.0437003	ENSG00000196498
AD	VLDL-CE	76	rs11057833	12	125309508	0.00239058	0.417188	0.0498263	ENSG00000073060
AD	VLDL-CE	77	rs4765627	12	125338891	0.000945177	0.292062	0.029486	ENSG00000073060
AD	VLDL-CE	78	rs12560330	13	24358779	0.000250328	0.149166	0.0143216	ENSG00000027001
AD	VLDL-CE	79	rs116983256	13	43694840	0.00107284	0.308075	0.045076	ENSG00000133106
AD	VLDL-CE	80	rs898861	13	51417535	0.00158112	0.360939	0.0429732	ENSG00000186047
AD	VLDL-CE	81	rs147873449	13	59843667	0.00225512	0.409313	0.0474863
AD	VLDL-CE	82	rs9562128	13	114917127	0.00135897	0.339658	0.0425626	ENSG00000185989
AD	VLDL-CE	83	rs140244850	14	73502643	0.00117697	0.320142	0.0419619	ENSG00000119707
AD	VLDL-CE	84	rs7151174	14	92863359	5.79802e-05	0.0541133	0.0160108	ENSG00000140090
AD	VLDL-CE	85	rs943665	14	93014989	0.000540309	0.226576	0.0135318	ENSG00000100599
AD	VLDL-CE	86	rs8035209	15	58492833	0.000965969	0.294708	0.0451685	ENSG00000103569
AD	VLDL-CE	87	rs261291	15	58680178	7.25836e-06	0.00996138	0.000231307	ENSG00000128918
AD	VLDL-CE	87	rs118078695	15	58686409	0.00128879	0.332205	0.0292342	ENSG00000128918
AD	VLDL-CE	88	rs78936960	15	58717401	0.00231044	0.412584	0.0484584	ENSG00000166035
AD	VLDL-CE	89	rs11857411	15	58863526	0.000179172	0.121117	0.0431447	ENSG00000166035
AD	VLDL-CE	90	rs59854818	15	62923341	0.00029957	0.166061	0.0415241	ENSG00000171914
AD	VLDL-CE	91	rs11634685	15	74599333	0.00139692	0.343529	0.0439735	ENSG00000140481
AD	VLDL-CE	92	rs936226	15	75069282	0.000915794	0.288223	0.0217096	ENSG00000140474
AD	VLDL-CE	93	rs204029	16	13320154	0.000251818	0.1497	0.00753566	ENSG00000237515
AD	VLDL-CE	94	rs3751875	16	70869996	0.000819684	0.274742	0.0196347	ENSG00000157423
AD	VLDL-CE	95	rs2334884	16	71636591	0.00112489	0.314247	0.0260315	ENSG00000040199
AD	VLDL-CE	95	rs8051968	16	71761978	0.00161152	0.363555	0.0354754	ENSG00000040199
AD	VLDL-CE	95	rs4788454	16	72037206	6.08333e-05	0.0560494	0.00176775	ENSG00000257017
AD	VLDL-CE	97	rs118182637	16	72294132	0.00155357	0.358468	0.0372622	ENSG00000257017
AD	VLDL-CE	98	rs1364097	16	79565909	0.000193568	0.127106	0.00524844	ENSG00000178573
AD	VLDL-CE	99	rs12937244	17	1646317	1.3073e-06	0.00219251	4.60144e-05	ENSG00000167711
AD	VLDL-CE	100	rs56021832	17	5220325	0.00015737	0.111114	0.00851295	ENSG00000029725
AD	VLDL-CE	101	rs17203281	17	7099811	0.000959353	0.293872	0.02258	ENSG00000072778
AD	VLDL-CE	102	rs56067920	17	27056618	0.00178267	0.377366	0.0388303	ENSG00000167525
AD	VLDL-CE	103	rs11657989	17	29395746	1.28694e-05	0.0161903	0.000645445	ENSG00000126860
AD	VLDL-CE	104	rs55938136	17	43798360	0.00143013	0.346832	0.0352168	ENSG00000186868
AD	VLDL-CE	104	rs886249	17	43946291	6.83567e-07	0.001209	0.00389196	ENSG00000186868
AD	VLDL-CE	105	rs11868058	17	45640405	0.00054106	0.22673	0.0135493	ENSG00000141279
AD	VLDL-CE	106	rs7225787	17	47428573	3.07001e-07	0.000764119	0.0369011	ENSG00000173868
AD	VLDL-CE	107	rs113636322	17	48397787	0.000563705	0.231258	0.0472563	ENSG00000006282
AD	VLDL-CE	108	rs1893215	18	12740845	0.000642893	0.245923	0.0223298	ENSG00000134278
AD	VLDL-CE	109	rs11664327	18	57739623	0.0003446	0.179813	0.0188865	ENSG00000166603
AD	VLDL-CE	110	rs7242269	18	77978379	0.00139597	0.343434	0.0317288	ENSG00000178184
AD	VLDL-CE	111	rs76348507	19	1048116	7.94109e-07	0.00137643	0.0203106	ENSG00000064687
AD	VLDL-CE	111	rs12151021	19	1050874	6.39388e-13	5.28027e-07	0.000883821	ENSG00000180448
AD	VLDL-CE	111	rs34912310	19	1084845	1.89203e-06	0.00308475	0.00321825	ENSG00000180448
AD	VLDL-CE	112	rs3761024	19	1086122	1.67914e-05	0.0202154	0.00612996	ENSG00000180448
AD	VLDL-CE	113	rs112508627	19	10842063	1.84392e-05	0.0218391	0.000563264	ENSG00000129353
AD	VLDL-CE	113	rs141989097	19	11069069	0.0016581	0.367453	0.0364223	ENSG00000142453
AD	VLDL-CE	114	rs2738455	19	11235090	0.000178522	0.120835	0.00488328	ENSG00000161888
AD	VLDL-CE	115	rs34332096	19	43692478	0.00176745	0.376193	0.0469592	ENSG00000243137
AD	VLDL-CE	116	rs144351616	19	44646025	0.000127458	0.0963467	0.0125975	ENSG00000267680
AD	VLDL-CE	116	rs62117780	19	44752721	0.000405422	0.196242	0.0264534	ENSG00000263002
AD	VLDL-CE	116	rs1865387	19	45002315	0.000686859	0.253741	0.03832	ENSG00000167384
AD	VLDL-CE	116	rs80257887	19	45020859	9.42032e-09	3.52658e-05	0.0489225	ENSG00000167384
AD	VLDL-CE	116	rs74747585	19	45039971	2.26232e-07	0.000662108	8.88535e-06	ENSG00000273777
AD	VLDL-CE	116	rs12461127	19	45052601	1.68627e-06	0.00277612	0.0142458	ENSG00000073008
AD	VLDL-CE	116	rs112027066	19	45129089	9.64278e-15	5.28027e-07	1.13972e-05	ENSG00000216588
AD	VLDL-CE	116	rs56261258	19	45149613	1.3186e-20	5.28027e-07	5.17185e-09	ENSG00000186567
AD	VLDL-CE	116	rs10410915	19	45154340	1.0806e-10	5.71015e-07	9.19638e-07	ENSG00000073008
AD	VLDL-CE	116	rs2272021	19	45164732	0.000520492	0.222448	0.0130589	ENSG00000073008
AD	VLDL-CE	116	rs111780744	19	45166951	3.90732e-12	5.28027e-07	0.00385222	ENSG00000073008
AD	VLDL-CE	116	rs2965149	19	45190766	4.60143e-11	5.28027e-07	0.000583231	ENSG00000069399
AD	VLDL-CE	116	rs8104660	19	45191509	3.979e-11	5.28027e-07	5.17185e-09	ENSG00000073008
AD	VLDL-CE	116	rs151330717	19	45196964	5.57058e-12	5.28027e-07	5.17185e-09	ENSG00000069399
AD	VLDL-CE	116	rs80000866	19	45200634	7.95817e-05	0.0684345	0.032441	ENSG00000130202
AD	VLDL-CE	116	rs12150984	19	45202027	1.00098e-22	5.28027e-07	0.00149712	ENSG00000186567
AD	VLDL-CE	116	rs111278137	19	45215081	5.13387e-10	2.43484e-06	0.0002911	ENSG00000187244
AD	VLDL-CE	116	rs11881756	19	45220896	1.56746e-17	5.28027e-07	5.17185e-09	ENSG00000130202
AD	VLDL-CE	116	rs2965109	19	45225345	2.2831e-29	5.28027e-07	5.17185e-09	ENSG00000186567
AD	VLDL-CE	116	rs74607435	19	45235700	2.51653e-10	1.25394e-06	3.31793e-06	ENSG00000069399
AD	VLDL-CE	116	rs73048234	19	45244731	7.65123e-06	0.0104012	0.000585791	ENSG00000130202
AD	VLDL-CE	116	rs7249244	19	45245698	7.16955e-07	0.00126226	2.62274e-05	ENSG00000130202
AD	VLDL-CE	116	rs147211387	19	45261755	1.01199e-07	0.000333867	0.000389689	ENSG00000142273
AD	VLDL-CE	116	rs113330691	19	45295886	1.27201e-17	5.28027e-07	5.17185e-09	ENSG00000142273
AD	VLDL-CE	116	rs10419669	19	45298069	7.0141e-12	5.28027e-07	5.17185e-09	ENSG00000142273
AD	VLDL-CE	116	rs140824606	19	45311084	8.8389e-35	5.28027e-07	5.17185e-09	ENSG00000130202
AD	VLDL-CE	116	rs3810141	19	45316804	6.57396e-15	5.28027e-07	2.98059e-08	ENSG00000069399
AD	VLDL-CE	116	rs28399637	19	45324138	4.14692e-155	5.28027e-07	5.17185e-09	ENSG00000130202
AD	VLDL-CE	116	rs8113311	19	45325738	1.00362e-45	5.28027e-07	5.17185e-09	ENSG00000130202
AD	VLDL-CE	116	rs78986976	19	45329438	3.63536e-14	5.28027e-07	5.17185e-09	ENSG00000130202
AD	VLDL-CE	116	rs147711004	19	45337918	1.62266e-286	5.28027e-07	5.17185e-09	ENSG00000130202
AD	VLDL-CE	116	rs2972558	19	45356141	4.64319e-60	5.28027e-07	5.17185e-09	ENSG00000130202
AD	VLDL-CE	116	rs375972689	19	45360488	2.36779e-19	5.28027e-07	5.17185e-09	ENSG00000130202
AD	VLDL-CE	116	rs365653	19	45361646	3.80191e-49	5.28027e-07	5.17185e-09	ENSG00000130202
AD	VLDL-CE	116	rs138607350	19	45363820	2.0474e-71	5.28027e-07	5.17185e-09	ENSG00000130202
AD	VLDL-CE	116	rs77196615	19	45380335	0.0004161	0.198943	0.0106533	ENSG00000130202
AD	VLDL-CE	116	rs6859	19	45382034	1.06028e-170	5.28027e-07	5.17185e-09	ENSG00000130202
AD	VLDL-CE	116	rs283810	19	45388241	1.32837e-41	5.28027e-07	5.17185e-09	ENSG00000130202
AD	VLDL-CE	116	rs283814	19	45389224	1.07372e-28	5.28027e-07	2.28732e-06	ENSG00000130202
AD	VLDL-CE	116	rs143473297	19	45393352	5.33179e-30	5.28027e-07	0.00031186	ENSG00000130203
AD	VLDL-CE	116	rs2075649	19	45395330	3.99498e-183	5.28027e-07	5.17185e-09	ENSG00000130204
AD	VLDL-CE	116	rs73936968	19	45395816	3.09282e-06	0.00477011	0.000214273	ENSG00000130202
AD	VLDL-CE	116	rs1160984	19	45403924	2.97996e-33	5.28027e-07	5.17185e-09	ENSG00000130202
AD	VLDL-CE	116	rs72654472	19	45414392	1.0925e-10	5.77087e-07	9.46097e-09	ENSG00000104853
AD	VLDL-CE	116	rs138235833	19	45415285	8.9001e-17	5.28027e-07	0.000297704	ENSG00000130202
AD	VLDL-CE	116	rs72654437	19	45416099	1.81447e-12	5.28027e-07	4.6172e-05	ENSG00000130202
AD	VLDL-CE	116	rs72654445	19	45417200	3.74146e-11	5.28027e-07	0.00874909	ENSG00000130202
AD	VLDL-CE	116	rs144311893	19	45423944	7.48946e-30	5.28027e-07	5.17185e-09	ENSG00000130203
AD	VLDL-CE	116	rs8106813	19	45431658	1.53566e-35	5.28027e-07	5.17185e-09	ENSG00000130203
AD	VLDL-CE	116	rs4263041	19	45438643	4.50409e-07	0.00089333	1.69519e-05	ENSG00000130202
AD	VLDL-CE	116	rs71352241	19	45443934	4.28371e-08	0.000147227	1.80663e-06	ENSG00000104853
AD	VLDL-CE	116	rs79429216	19	45445517	5.70331e-19	5.28027e-07	5.17185e-09	ENSG00000104853
AD	VLDL-CE	116	rs12721111	19	45446271	4.66829e-16	5.28027e-07	5.17185e-09	ENSG00000104853
AD	VLDL-CE	116	rs12721109	19	45447221	5.20957e-22	5.28027e-07	5.17185e-09	ENSG00000130203
AD	VLDL-CE	116	rs143674704	19	45458466	1.95611e-07	0.000603196	0.000771052	ENSG00000104859
AD	VLDL-CE	116	rs138692741	19	45467132	2.83625e-07	0.000740274	1.09874e-05	ENSG00000130203
AD	VLDL-CE	116	rs150554721	19	45490702	7.42926e-07	0.00130201	2.70908e-05	ENSG00000007047
AD	VLDL-CE	116	rs4803789	19	45523369	0.00213785	0.402103	0.0453442	ENSG00000007255
AD	VLDL-CE	116	rs35057129	19	45535310	9.27498e-14	5.28027e-07	2.45119e-06	ENSG00000104856
AD	VLDL-CE	116	rs112481437	19	45549135	3.31042e-30	5.28027e-07	5.17185e-09	ENSG00000130203
AD	VLDL-CE	116	rs10445571	19	45571781	1.77509e-05	0.0211793	0.02426	ENSG00000104859
AD	VLDL-CE	116	rs201269048	19	45574113	9.56134e-10	4.31537e-06	3.46348e-07	ENSG00000104853
AD	VLDL-CE	116	rs60239918	19	45580372	7.3445e-09	2.8047e-05	3.08066e-05	ENSG00000104853
AD	VLDL-CE	116	rs78620885	19	45591084	3.53735e-06	0.00537272	0.000746876	ENSG00000142252
AD	VLDL-CE	116	rs10420562	19	45592238	5.90058e-19	5.28027e-07	5.17185e-09	ENSG00000142252
AD	VLDL-CE	116	rs9653111	19	45592475	7.77899e-18	5.28027e-07	8.36212e-09	ENSG00000007255
AD	VLDL-CE	116	rs3178166	19	45594170	1.67047e-08	6.04096e-05	7.16483e-07	ENSG00000142252
AD	VLDL-CE	116	rs78541786	19	45659606	3.46712e-23	5.28027e-07	3.88954e-08	ENSG00000179846
AD	VLDL-CE	116	rs76971643	19	45673122	7.93792e-05	0.0682998	0.0172076	ENSG00000007255
AD	VLDL-CE	116	rs62118471	19	45691049	5.16909e-06	0.00742637	0.000167353	ENSG00000142252
AD	VLDL-CE	116	rs34436177	19	45712828	1.24328e-07	0.000406418	0.0102626	ENSG00000007047
AD	VLDL-CE	117	rs8112710	19	45714583	4.25693e-16	5.28027e-07	0.0176532	ENSG00000283632
AD	VLDL-CE	117	rs10415392	19	45719790	2.15575e-12	5.28027e-07	0.00214773	ENSG00000007047
AD	VLDL-CE	119	rs78235771	19	45797992	5.5773e-08	0.000189467	0.0030099	ENSG00000104892
AD	VLDL-CE	119	rs7260359	19	45814908	7.42965e-06	0.010156	0.000236281	ENSG00000104879
AD	VLDL-CE	119	rs1967311	19	45819307	8.97486e-05	0.0750502	0.0450218	ENSG00000104879
AD	VLDL-CE	119	rs10411647	19	45877865	4.72073e-07	0.000914595	8.60052e-05	ENSG00000104884
AD	VLDL-CE	120	rs928911	19	45907860	0.000965969	0.294708	0.0227088	ENSG00000012061
AD	VLDL-CE	121	rs13344457	19	45933201	6.70443e-06	0.00929904	0.00165674	ENSG00000012061
AD	VLDL-CE	121	rs11673516	19	46059364	6.4551e-05	0.0585917	0.0356821	ENSG00000125753
AD	VLDL-CE	121	rs10407429	19	46157237	0.000632824	0.244057	0.0187762	ENSG00000104936
AD	VLDL-CE	121	rs12972094	19	46165604	4.88776e-06	0.00707353	0.00292595	ENSG00000010310
AD	VLDL-CE	123	rs314660	19	47172845	0.000113776	0.0891177	0.00320527	ENSG00000105287
AD	VLDL-CE	124	rs479486	19	49229323	8.37026e-06	0.0112476	0.000264476	ENSG00000176909
AD	VLDL-CE	125	rs1105838	20	4967199	7.05125e-06	0.00971985	0.00722473	ENSG00000089057
AD	VLDL-CE	126	rs6599	20	17600144	0.00100473	0.299532	0.0402293	ENSG00000125844
AD	VLDL-CE	127	rs2745836	20	17808116	0.00141779	0.345614	0.0318576	ENSG00000125844
AD	VLDL-CE	128	rs240754	20	17860145	0.000892558	0.285098	0.0412863	ENSG00000125844
AD	VLDL-CE	129	rs6012615	20	47834255	0.000898886	0.285957	0.0268244	ENSG00000124228
AD	VLDL-CE	130	rs645544	20	48501606	8.81914e-05	0.0740871	0.00252214	ENSG00000124226
AD	VLDL-CE	131	rs2094871	21	40460859	7.57856e-06	0.0103216	0.0093817	ENSG00000157557
AD	XXL-VLDL-CE %	1	rs656558	1	55310071	0.00105675	0.306535	0.0389187	ENSG00000116133
AD	XXL-VLDL-CE %	2	rs471705	1	55521242	2.92053e-06	0.00453697	0.000188341	ENSG00000169174
AD	XXL-VLDL-CE %	2	rs12750160	1	55674000	0.000781291	0.269406	0.0300568	ENSG00000162402
AD	XXL-VLDL-CE %	3	rs11102960	1	109761756	0.00132577	0.336566	0.0469697	ENSG00000116299
AD	XXL-VLDL-CE %	4	rs9427048	1	161404551	0.00100662	0.300214	0.0491111	ENSG00000143226
AD	XXL-VLDL-CE %	5	rs10799941	1	161708194	0.000623133	0.242734	0.0246895	ENSG00000072694
AD	XXL-VLDL-CE %	6	rs4848588	2	121111316	0.000617206	0.241676	0.0330746	ENSG00000163083
AD	XXL-VLDL-CE %	7	rs17742378	3	126213043	0.000951792	0.293349	0.0356261	ENSG00000180767
AD	XXL-VLDL-CE %	8	rs1648712	3	186442209	0.000901625	0.286767	0.0422208	ENSG00000113889
AD	XXL-VLDL-CE %	9	rs13101577	4	11027260	0.00073208	0.261707	0.0284988	ENSG00000109684
AD	XXL-VLDL-CE %	10	rs4958229	5	133678712	5.776e-05	0.0540487	0.0393918	ENSG00000006837
AD	XXL-VLDL-CE %	11	rs13212550	6	161248207	9.53163e-05	0.0784806	0.00427609	ENSG00000085511
AD	XXL-VLDL-CE %	12	rs11762060	7	17808596	0.00107	0.308155	0.0433466	ENSG00000071189
AD	XXL-VLDL-CE %	13	rs55704418	7	26003157	0.000290704	0.163521	0.012415	ENSG00000050344
AD	XXL-VLDL-CE %	14	rs3843540	7	99126640	0.000580812	0.234944	0.0310398	ENSG00000106258
AD	XXL-VLDL-CE %	15	rs35141208	8	9738443	0.000297517	0.165707	0.0232677	ENSG00000175806
AD	XXL-VLDL-CE %	16	rs7836397	8	121875083	0.000729535	0.261295	0.0284154	ENSG00000172164
AD	XXL-VLDL-CE %	17	rs4742654	9	108409041	0.00086848	0.282213	0.0330059	ENSG00000106692
AD	XXL-VLDL-CE %	18	rs16929545	9	117245132	0.000845069	0.278892	0.0322243	ENSG00000095397
AD	XXL-VLDL-CE %	19	rs56963659	9	136348194	0.00105864	0.306768	0.0389796	ENSG00000175164
AD	XXL-VLDL-CE %	20	rs143701995	11	47479092	0.000217928	0.137352	0.0163564	ENSG00000123444
AD	XXL-VLDL-CE %	20	rs117258660	11	47797906	0.000262536	0.153902	0.0112696	ENSG00000134571
AD	XXL-VLDL-CE %	21	rs4765180	12	125318772	3.17436e-05	0.0336606	0.00463912	ENSG00000073060
AD	XXL-VLDL-CE %	22	rs17096131	14	59810840	0.000554495	0.229808	0.0223576	ENSG00000100592
AD	XXL-VLDL-CE %	23	rs151136683	14	73502642	0.0012594	0.329358	0.0448943	ENSG00000119707
AD	XXL-VLDL-CE %	24	rs17700296	14	89307320	0.00132008	0.335962	0.0467958	ENSG00000042317
AD	XXL-VLDL-CE %	25	rs12903561	15	51029111	0.0010577	0.306651	0.0389492	ENSG00000138600
AD	XXL-VLDL-CE %	26	rs261291	15	58680178	7.25836e-06	0.00994173	0.000347446	ENSG00000128918
AD	XXL-VLDL-CE %	26	rs118078695	15	58686409	0.00128879	0.332595	0.0458264	ENSG00000128918
AD	XXL-VLDL-CE %	27	rs11857411	15	58863526	0.000179172	0.121308	0.0274358	ENSG00000166035
AD	XXL-VLDL-CE %	28	rs936226	15	75069282	0.000915794	0.288662	0.0345233	ENSG00000140474
AD	XXL-VLDL-CE %	29	rs437131	15	76781051	0.000397931	0.194612	0.0165098	ENSG00000140374
AD	XXL-VLDL-CE %	30	rs8059260	16	11060151	0.00043006	0.202688	0.0177974	ENSG00000038532
AD	XXL-VLDL-CE %	31	rs3785425	16	70728477	0.000581376	0.235051	0.0280578	ENSG00000157368
AD	XXL-VLDL-CE %	32	rs74343175	16	72035477	0.000383514	0.190895	0.0160042	ENSG00000257017
AD	XXL-VLDL-CE %	33	rs4635395	17	17882087	0.000839878	0.278143	0.0320481	ENSG00000175662
AD	XXL-VLDL-CE %	34	rs116956554	17	44699851	0.000120153	0.092691	0.0213731	ENSG00000120071
AD	XXL-VLDL-CE %	35	rs11868058	17	45640405	0.00054106	0.227091	0.0218675	ENSG00000141279
AD	XXL-VLDL-CE %	36	rs2671657	17	47473616	6.51273e-06	0.00903771	0.00300069	ENSG00000167083
AD	XXL-VLDL-CE %	37	rs2526534	17	48397738	0.00138174	0.34237	0.0486405	ENSG00000136444
AD	XXL-VLDL-CE %	38	rs11656697	17	64121890	0.00101986	0.301913	0.0377089	ENSG00000154229
AD	XXL-VLDL-CE %	39	rs3752229	19	1041352	5.55777e-05	0.0524953	0.0441614	ENSG00000064687
AD	XXL-VLDL-CE %	40	rs2304234	19	41748753	0.000469343	0.211782	0.0490917	ENSG00000167601
AD	XXL-VLDL-CE %	41	rs74747585	19	45039971	2.26232e-07	0.000656317	3.12257e-05	ENSG00000273777
AD	XXL-VLDL-CE %	41	rs62119270	19	45135841	4.52278e-08	0.00015333	0.000101563	ENSG00000073008
AD	XXL-VLDL-CE %	41	rs56261258	19	45149613	1.3186e-20	5.24805e-07	0.017016	ENSG00000186567
AD	XXL-VLDL-CE %	41	rs146842409	19	45193373	4.1157e-20	5.24805e-07	0.0414757	ENSG00000142273
AD	XXL-VLDL-CE %	41	rs16979372	19	45195313	2.84621e-11	5.24805e-07	1.24734e-07	ENSG00000073008
AD	XXL-VLDL-CE %	41	rs151330717	19	45196964	5.57058e-12	5.24805e-07	8.19387e-09	ENSG00000069399
AD	XXL-VLDL-CE %	41	rs11881756	19	45220896	1.56746e-17	5.24805e-07	8.19387e-09	ENSG00000130202
AD	XXL-VLDL-CE %	41	rs2927439	19	45242740	1.8376e-60	5.24805e-07	3.14047e-07	ENSG00000073008
AD	XXL-VLDL-CE %	41	rs113330691	19	45295886	1.27201e-17	5.24805e-07	8.19387e-09	ENSG00000142273
AD	XXL-VLDL-CE %	41	rs139246905	19	45304028	1.12609e-18	5.24805e-07	0.0105364	ENSG00000187244
AD	XXL-VLDL-CE %	41	rs28399637	19	45324138	4.14692e-155	5.24805e-07	8.19387e-09	ENSG00000130202
AD	XXL-VLDL-CE %	41	rs6509173	19	45330999	1.56403e-11	5.24805e-07	8.19387e-09	ENSG00000130202
AD	XXL-VLDL-CE %	41	rs147711004	19	45337918	1.62266e-286	5.24805e-07	3.25988e-08	ENSG00000130202
AD	XXL-VLDL-CE %	41	rs365653	19	45361646	3.80191e-49	5.24805e-07	8.19387e-09	ENSG00000130202
AD	XXL-VLDL-CE %	41	rs370705	19	45379638	9.21223e-06	0.0122061	0.000438052	ENSG00000130202
AD	XXL-VLDL-CE %	41	rs6859	19	45382034	1.06028e-170	5.24805e-07	8.19387e-09	ENSG00000130202
AD	XXL-VLDL-CE %	41	rs283810	19	45388241	1.32837e-41	5.24805e-07	8.19387e-09	ENSG00000130202
AD	XXL-VLDL-CE %	41	rs283814	19	45389224	1.07372e-28	5.24805e-07	0.00097128	ENSG00000130202
AD	XXL-VLDL-CE %	41	rs140684051	19	45399456	0.000734813	0.262148	0.028588	ENSG00000130203
AD	XXL-VLDL-CE %	41	rs405509	19	45408836	2.6174e-205	5.24805e-07	8.19387e-09	ENSG00000130208
AD	XXL-VLDL-CE %	41	rs72654472	19	45414392	1.0925e-10	5.73444e-07	0.0466787	ENSG00000104853
AD	XXL-VLDL-CE %	41	rs144311893	19	45423944	7.48946e-30	5.24805e-07	8.19387e-09	ENSG00000130203
AD	XXL-VLDL-CE %	41	rs157592	19	45424514	3.4367e-273	5.24805e-07	2.64673e-08	ENSG00000130203
AD	XXL-VLDL-CE %	41	rs7254133	19	45438554	1.52132e-76	5.24805e-07	8.19387e-09	ENSG00000130202
AD	XXL-VLDL-CE %	41	rs12721109	19	45447221	5.20957e-22	5.24805e-07	8.19387e-09	ENSG00000130203
AD	XXL-VLDL-CE %	41	rs143674704	19	45458466	1.95611e-07	0.000597372	0.0177137	ENSG00000104859
AD	XXL-VLDL-CE %	41	rs138692741	19	45467132	2.83625e-07	0.000734835	0.0269402	ENSG00000130203
AD	XXL-VLDL-CE %	41	rs11878597	19	45470298	1.98196e-14	5.24805e-07	2.60495e-08	ENSG00000104853
AD	XXL-VLDL-CE %	41	rs147188206	19	45552587	7.58653e-67	5.24805e-07	0.00331743	ENSG00000104859
AD	XXL-VLDL-CE %	41	rs10419815	19	45569009	3.09145e-05	0.0329988	0.00424798	ENSG00000104859
AD	XXL-VLDL-CE %	41	rs201269048	19	45574113	9.56134e-10	4.27633e-06	0.000891434	ENSG00000104853
AD	XXL-VLDL-CE %	43	rs10420562	19	45592238	5.90058e-19	5.24805e-07	0.0284543	ENSG00000142252
AD	XXL-VLDL-CE %	44	rs3178166	19	45594170	1.67047e-08	5.97118e-05	4.12502e-05	ENSG00000142252
AD	XXL-VLDL-CE %	45	rs12977719	19	45694106	0.000573574	0.233555	0.0230335
AD	XXL-VLDL-CE %	47	rs2238685	19	45820126	2.40277e-05	0.02704	0.0420625	ENSG00000104879
AD	XXL-VLDL-CE %	47	rs7252037	19	45839511	3.72889e-16	5.24805e-07	0.000539777	ENSG00000104892
AD	XXL-VLDL-CE %	49	rs4380143	19	46170465	3.68141e-05	0.0379864	0.029581	ENSG00000010310
AD	XXL-VLDL-CE %	50	rs11668847	19	46210365	2.97214e-05	0.0320425	0.0329571	ENSG00000104936
AD	XXL-VLDL-CE %	51	rs646327	19	49209851	3.09236e-05	0.033006	0.00198155	ENSG00000176909
AD	XXL-VLDL-CE %	52	rs6021713	20	50737026	0.00123003	0.326284	0.0440882	ENSG00000020256
AD	XXL-VLDL-CE %	53	rs8139142	22	21910280	0.000469437	0.211803	0.0192515
AD	IDL-CE %	1	rs1185303	1	40012882	0.00103216	0.304253	0.0210536	ENSG00000183682
AD	IDL-CE %	2	rs61781270	1	40349428	6.55662e-06	0.00947431	0.000182542	ENSG00000084072
AD	IDL-CE %	3	rs1278523	1	50894498	0.00263116	0.430664	0.0482301	ENSG00000123080
AD	IDL-CE %	4	rs471705	1	55521242	2.92053e-06	0.00475383	8.49643e-05	ENSG00000169174
AD	IDL-CE %	4	rs12750160	1	55674000	0.000781291	0.270297	0.0163502	ENSG00000162402
AD	IDL-CE %	5	rs80272590	1	61699371	0.0010558	0.307193	0.0247112	ENSG00000162599
AD	IDL-CE %	6	rs11102960	1	109761756	0.00132577	0.337288	0.0488743	ENSG00000116299
AD	IDL-CE %	7	rs11265561	1	161143969	0.00054961	0.229875	0.0363451	ENSG00000158864
AD	IDL-CE %	7	rs4233366	1	161159147	2.44421e-06	0.00406289	0.00105373	ENSG00000158859
AD	IDL-CE %	8	rs16853292	1	178677702	0.00141589	0.346512	0.0336906	ENSG00000188585
AD	IDL-CE %	9	rs112255119	1	235032238	0.000548106	0.229573	0.0118656	ENSG00000168264
AD	IDL-CE %	10	rs12143602	1	243744904	0.000521431	0.224069	0.0113092	ENSG00000117020
AD	IDL-CE %	11	rs4275987	2	28062956	0.000501434	0.219754	0.0108731	ENSG00000243147
AD	IDL-CE %	12	rs72796766	2	44083544	0.000333663	0.178039	0.0482755	ENSG00000143921
AD	IDL-CE %	13	rs6710692	2	73820318	0.00156402	0.360467	0.0304675	ENSG00000116127
AD	IDL-CE %	14	rs1400321	2	112670046	0.0026646	0.432291	0.0487891	ENSG00000153208
AD	IDL-CE %	15	rs840873	2	129067080	0.000148102	0.108378	0.00347447	ENSG00000136720
AD	IDL-CE %	16	rs3940549	2	136138627	0.00151273	0.35579	0.0304672	ENSG00000076003
AD	IDL-CE %	17	rs7425764	2	161299631	0.00152602	0.357017	0.0320784	ENSG00000153250
AD	IDL-CE %	18	rs6753754	2	178979505	0.00171704	0.373247	0.0332125	ENSG00000155636
AD	IDL-CE %	19	rs1881284	2	188157329	0.000834782	0.278266	0.0174031	ENSG00000064989
AD	IDL-CE %	20	rs11684564	2	234089476	0.000905403	0.288105	0.0493585	ENSG00000168918
AD	IDL-CE %	21	rs6773931	3	56735180	0.000273911	0.159128	0.0111534	ENSG00000180376
AD	IDL-CE %	22	rs66731212	3	67354761	0.00238485	0.417707	0.0442758	ENSG00000172340
AD	IDL-CE %	23	rs75608933	3	136597558	0.00241348	0.419311	0.0447128	ENSG00000158092
AD	IDL-CE %	24	rs13059175	3	152062241	6.91806e-05	0.0630692	0.00170196	ENSG00000152601
AD	IDL-CE %	25	rs62274099	3	156810578	0.0026474	0.431457	0.0485025	ENSG00000163659
AD	IDL-CE %	26	rs11925442	3	170687273	0.00207305	0.398867	0.0391443	ENSG00000163584
AD	IDL-CE %	27	rs3796621	4	982852	0.000162934	0.115282	0.0492739	ENSG00000127415
AD	IDL-CE %	28	rs112675878	4	18027696	0.000656352	0.249755	0.0244617	ENSG00000163257
AD	IDL-CE %	29	rs61374938	4	39667611	0.00100946	0.301366	0.0206017	ENSG00000078140
AD	IDL-CE %	29	rs142035067	4	39685017	0.000746971	0.265002	0.0157376	ENSG00000109814
AD	IDL-CE %	30	rs62301688	4	48073073	0.00199398	0.393637	0.0377243	ENSG00000198515
AD	IDL-CE %	31	rs1873516	4	100465572	0.00242779	0.420106	0.0449293	ENSG00000138823
AD	IDL-CE %	32	rs1021956	4	148979174	0.000353482	0.183839	0.013134	ENSG00000071205
AD	IDL-CE %	33	rs11746150	5	115877785	0.00181977	0.381171	0.0359924	ENSG00000092421
AD	IDL-CE %	34	rs190269839	5	131208787	0.000950847	0.294038	0.019571	ENSG00000164398
AD	IDL-CE %	35	rs2530225	5	140102539	0.0012831	0.3327	0.0317364	ENSG00000213523
AD	IDL-CE %	36	rs62380760	5	140984454	5.03183e-05	0.0494946	0.00125632	ENSG00000178913
AD	IDL-CE %	37	rs7719583	5	156422590	0.000355259	0.184343	0.00865233	ENSG00000135077
AD	IDL-CE %	38	rs6938239	6	34683635	0.0002183	0.138789	0.0106427	ENSG00000196821
AD	IDL-CE %	39	rs6458198	6	41161474	0.000748574	0.265254	0.0335655	ENSG00000112195
AD	IDL-CE %	40	rs4714699	6	43802563	0.00102932	0.303895	0.0233587	ENSG00000112715
AD	IDL-CE %	41	rs9363415	6	62597252	0.000945177	0.293314	0.028818	ENSG00000112232
AD	IDL-CE %	42	rs71565769	6	160718357	0.00182358	0.381456	0.0424894	ENSG00000197081
AD	IDL-CE %	43	rs836550	7	6440437	0.000913716	0.289212	0.0189077	ENSG00000164535
AD	IDL-CE %	44	rs10950397	7	12264737	5.12067e-05	0.0502072	0.00174097	ENSG00000106460
AD	IDL-CE %	45	rs2214683	7	14019242	0.000503593	0.220228	0.038626	ENSG00000006468
AD	IDL-CE %	46	rs2537604	7	17729429	0.00213118	0.402585	0.0401571	ENSG00000071189
AD	IDL-CE %	46	rs4291154	7	17929655	0.00034086	0.180184	0.0076264	ENSG00000071189
AD	IDL-CE %	47	rs57585717	7	28149255	0.000706356	0.258411	0.0195705	ENSG00000153814
AD	IDL-CE %	48	rs138154852	7	55125950	0.000816004	0.27551	0.0174207	ENSG00000146648
AD	IDL-CE %	49	rs2734897	7	100159567	3.35028e-05	0.0361083	0.0249352	ENSG00000121716
AD	IDL-CE %	50	rs6986685	8	9233771	0.000859606	0.281816	0.0178911	ENSG00000175806
AD	IDL-CE %	51	rs12550674	8	9733499	0.000150326	0.109425	0.003521	ENSG00000175806
AD	IDL-CE %	52	rs2340534	8	95992330	0.000493362	0.218066	0.0107245	ENSG00000164938
AD	IDL-CE %	53	rs34843049	8	126463700	0.000933366	0.29179	0.0306179	ENSG00000173334
AD	IDL-CE %	54	rs7838717	8	145504343	0.00138743	0.343664	0.0420181	ENSG00000160948
AD	IDL-CE %	55	rs9410311	9	91696078	0.000664354	0.251184	0.0166626	ENSG00000148082
AD	IDL-CE %	56	rs4129681	9	92081005	0.000119321	0.093569	0.00283289	ENSG00000187764
AD	IDL-CE %	57	rs10817728	9	117983403	0.00244593	0.421107	0.0452019	ENSG00000041982
AD	IDL-CE %	58	rs148393779	9	131579521	0.00063066	0.245052	0.0342639	ENSG00000160446
AD	IDL-CE %	59	rs56963659	9	136348194	0.00105864	0.307542	0.0215687	ENSG00000175164
AD	IDL-CE %	60	rs7863506	9	137486891	0.000609869	0.241353	0.0222854	ENSG00000130635
AD	IDL-CE %	61	rs2765399	10	8566508	0.00016451	0.116028	0.0203489	ENSG00000107485
AD	IDL-CE %	62	rs72866360	11	16052610	0.00160392	0.363954	0.0443837	ENSG00000110693
AD	IDL-CE %	63	rs11038673	11	45846619	8.28863e-05	0.0719748	0.0150616	ENSG00000121653
AD	IDL-CE %	64	rs77756595	11	45875161	0.00185784	0.383994	0.0355904	ENSG00000121653
AD	IDL-CE %	65	rs12419507	11	47669619	2.56985e-07	0.000719086	8.50488e-06	ENSG00000109919
AD	IDL-CE %	65	rs6485802	11	48051442	0.000662942	0.250933	0.01411	ENSG00000149177
AD	IDL-CE %	65	rs117103243	11	48923731	0.00057489	0.234837	0.0123977	ENSG00000149177
AD	IDL-CE %	66	rs142928090	11	55006015	0.000949902	0.293918	0.0326713	ENSG00000150244
AD	IDL-CE %	68	rs146677873	11	59916196	0.000585983	0.236945	0.0326463	ENSG00000110077
AD	IDL-CE %	68	rs72924659	11	60103385	1.24657e-16	5.25118e-07	0.0137864	ENSG00000166926
AD	IDL-CE %	69	rs79043518	11	78355449	0.00216263	0.404555	0.0493539	ENSG00000137513
AD	IDL-CE %	70	rs34565850	11	85836356	2.1585e-08	7.63768e-05	0.0428041	ENSG00000073921
AD	IDL-CE %	71	rs1263164	11	116675291	0.00024362	0.148323	0.00554576	ENSG00000149591
AD	IDL-CE %	72	rs11064262	12	6689398	0.00234096	0.415209	0.0435955	ENSG00000184574
AD	IDL-CE %	73	rs317685	12	69715457	0.000328991	0.176621	0.00736444	ENSG00000090382
AD	IDL-CE %	74	rs56347714	12	107196993	0.000217183	0.138343	0.0427915
AD	IDL-CE %	75	rs113740515	12	123199410	0.000241385	0.147522	0.00550122	ENSG00000255398
AD	IDL-CE %	75	rs4275659	12	123447928	9.126e-05	0.0773123	0.0022058	ENSG00000051825
AD	IDL-CE %	76	rs7488791	12	125334068	0.00016516	0.116333	0.0262066	ENSG00000073060
AD	IDL-CE %	77	rs35159134	13	24471048	0.000127736	0.0979844	0.0371448	ENSG00000205863
AD	IDL-CE %	78	rs117334836	14	31963100	0.000839123	0.278894	0.0331947	ENSG00000129493
AD	IDL-CE %	79	rs7144197	14	35621532	2.1697e-06	0.00366161	0.00604132	ENSG00000151327
AD	IDL-CE %	80	rs72683923	14	50735947	0.00116277	0.319719	0.0379748	ENSG00000087299
AD	IDL-CE %	81	rs160460	14	59072964	0.00268466	0.433258	0.0491212	ENSG00000100578
AD	IDL-CE %	82	rs113053299	14	60558679	0.000441213	0.206465	0.046459	ENSG00000100612
AD	IDL-CE %	83	rs11160811	14	105055304	0.000284638	0.162743	0.00644198	ENSG00000258986
AD	IDL-CE %	84	rs10136000	14	105253581	0.000965024	0.295831	0.0495167	ENSG00000142208
AD	IDL-CE %	85	rs56230030	15	42148800	0.00102553	0.303417	0.0209228	ENSG00000243708
AD	IDL-CE %	86	rs8035209	15	58492833	0.000965969	0.29595	0.029231	ENSG00000103569
AD	IDL-CE %	87	rs142280072	15	58514425	0.00246311	0.422048	0.0454582	ENSG00000137845
AD	IDL-CE %	88	rs1601933	15	58671559	0.00111164	0.313882	0.0225616	ENSG00000166035
AD	IDL-CE %	88	rs118078695	15	58686409	0.00128879	0.333321	0.0256716	ENSG00000128918
AD	IDL-CE %	89	rs78936960	15	58717401	0.00231044	0.413444	0.0431148	ENSG00000166035
AD	IDL-CE %	90	rs67688669	15	58860565	0.000151067	0.10977	0.00353635	ENSG00000166035
AD	IDL-CE %	90	rs113061259	15	58905445	0.00139787	0.344715	0.0276846	ENSG00000137845
AD	IDL-CE %	90	rs62002433	15	59102909	0.00126225	0.330402	0.025156	ENSG00000157450
AD	IDL-CE %	91	rs11634685	15	74599333	0.00139692	0.34462	0.0276678	ENSG00000140481
AD	IDL-CE %	92	rs936226	15	75069282	0.000915794	0.289487	0.0189455	ENSG00000140474
AD	IDL-CE %	93	rs12907292	15	82047740	0.0010104	0.301488	0.0206207	ENSG00000183496
AD	IDL-CE %	94	rs7198884	16	661451	0.00231044	0.413444	0.0431148	ENSG00000197562
AD	IDL-CE %	95	rs34421846	16	2265992	0.000640634	0.246898	0.0206932	ENSG00000167965
AD	IDL-CE %	96	rs2540034	16	4022694	0.000462497	0.211357	0.010137	ENSG00000162104
AD	IDL-CE %	97	rs9927676	16	24854236	0.000410105	0.198873	0.0329395	ENSG00000158865
AD	IDL-CE %	98	rs9939774	16	30068354	3.81834e-05	0.0399637	0.0009718	ENSG00000169592
AD	IDL-CE %	99	rs143288418	16	54235721	0.000932894	0.291729	0.0192536	ENSG00000177508
AD	IDL-CE %	100	rs936303	16	70742421	0.000176759	0.121591	0.00768655	ENSG00000132613
AD	IDL-CE %	101	rs2432522	16	71599219	0.0001381	0.103465	0.0476945	ENSG00000040199
AD	IDL-CE %	102	rs11648622	16	72193036	0.000737075	0.263429	0.0155557	ENSG00000257017
AD	IDL-CE %	103	rs2287322	17	1641035	8.53284e-06	0.0118778	0.0030962	ENSG00000167711
AD	IDL-CE %	104	rs3826408	17	7101292	4.31354e-05	0.0440291	0.00109235	ENSG00000072778
AD	IDL-CE %	105	rs61217632	17	17775706	1.09401e-05	0.0146713	0.0488584	ENSG00000072310
AD	IDL-CE %	106	rs116845508	17	44810652	0.00144247	0.34912	0.0488811	ENSG00000185829
AD	IDL-CE %	107	rs9904865	17	44908263	0.00119592	0.323368	0.0413587	ENSG00000108379
AD	IDL-CE %	108	rs7225787	17	47428573	3.07001e-07	0.000782293	8.29587e-05	ENSG00000173868
AD	IDL-CE %	109	rs1263972	17	49784962	0.000333757	0.178067	0.048232	ENSG00000154975
AD	IDL-CE %	110	rs4968783	17	61550729	0.000126441	0.0972686	0.016426	ENSG00000159640
AD	IDL-CE %	111	rs62102693	18	26050514	0.00128026	0.332389	0.0431139	ENSG00000170558
AD	IDL-CE %	112	rs9947182	18	47253904	0.00226179	0.410583	0.0423355	ENSG00000101670
AD	IDL-CE %	113	rs8088451	18	47272034	0.00111826	0.314653	0.0226824	ENSG00000167315
AD	IDL-CE %	114	rs117580136	18	56180976	0.00225416	0.410129	0.045643	ENSG00000198796
AD	IDL-CE %	115	rs11664327	18	57739623	0.0003446	0.181281	0.00770703	ENSG00000166603
AD	IDL-CE %	116	rs12974537	19	1074315	8.27574e-05	0.0718885	0.0128479	ENSG00000064666
AD	IDL-CE %	117	rs56966702	19	4140462	0.00272288	0.43508	0.049747	ENSG00000060566
AD	IDL-CE %	118	rs2002073	19	8585167	0.00204828	0.397251	0.0387041	ENSG00000099785
AD	IDL-CE %	119	rs55971831	19	11243411	0.000749045	0.265328	0.0157754	ENSG00000161888
AD	IDL-CE %	120	rs7246525	19	41737996	0.00025713	0.15318	0.00638047	ENSG00000167601
AD	IDL-CE %	121	rs12463319	19	44282857	0.000867347	0.282902	0.0255438	ENSG00000011422
AD	IDL-CE %	122	rs116986038	19	44754426	0.000307133	0.169899	0.00689732	ENSG00000263002
AD	IDL-CE %	123	rs373043655	19	44893008	3.87236e-11	5.25118e-07	0.0464362
AD	IDL-CE %	124	rs12975647	19	44963329	0.000637152	0.246255	0.0135689	ENSG00000167384
AD	IDL-CE %	124	rs1865387	19	45002315	0.000686859	0.255111	0.0145934	ENSG00000167384
AD	IDL-CE %	124	rs74747585	19	45039971	2.26232e-07	0.000665758	7.57358e-06	ENSG00000273777
AD	IDL-CE %	124	rs75161053	19	45048858	2.03788e-06	0.00345051	0.00322888	ENSG00000273777
AD	IDL-CE %	124	rs846848	19	45074177	8.40837e-10	3.80964e-06	3.5235e-08	ENSG00000073008
AD	IDL-CE %	124	rs16979292	19	45091743	0.000179079	0.122601	0.00416083	ENSG00000073008
AD	IDL-CE %	124	rs62119263	19	45125197	3.13614e-10	1.52767e-06	1.37902e-08	ENSG00000186567
AD	IDL-CE %	124	rs112027066	19	45129089	9.64278e-15	5.25118e-07	4.62261e-09	ENSG00000216588
AD	IDL-CE %	124	rs12977255	19	45134422	2.04495e-12	5.25118e-07	4.62261e-09	ENSG00000073008
AD	IDL-CE %	124	rs2919845	19	45181228	2.20371e-18	5.25118e-07	0.000261745	ENSG00000186567
AD	IDL-CE %	124	rs62119329	19	45188710	2.34534e-09	9.73786e-06	1.52048e-05	ENSG00000186567
AD	IDL-CE %	124	rs8104660	19	45191509	3.979e-11	5.25118e-07	4.62261e-09	ENSG00000073008
AD	IDL-CE %	124	rs76218096	19	45195366	0.000448525	0.208172	0.00985811	ENSG00000069399
AD	IDL-CE %	124	rs151330717	19	45196964	5.57058e-12	5.25118e-07	4.62261e-09	ENSG00000069399
AD	IDL-CE %	125	rs80000866	19	45200634	7.95817e-05	0.0697184	0.0019299	ENSG00000130202
AD	IDL-CE %	125	rs3948201	19	45202652	0.000823835	0.276667	0.0187189	ENSG00000213892
AD	IDL-CE %	125	rs111278137	19	45215081	5.13387e-10	2.41998e-06	2.20545e-08	ENSG00000187244
AD	IDL-CE %	125	rs58500115	19	45220077	2.05644e-15	5.25118e-07	4.62261e-09	ENSG00000073008
AD	IDL-CE %	125	rs2965109	19	45225345	2.2831e-29	5.25118e-07	4.62261e-09	ENSG00000186567
AD	IDL-CE %	125	rs74607435	19	45235700	2.51653e-10	1.24639e-06	1.11742e-08	ENSG00000069399
AD	IDL-CE %	125	rs73048230	19	45240436	0.000365829	0.18729	0.00814886	ENSG00000130202
AD	IDL-CE %	125	rs143242731	19	45240897	2.45945e-09	1.0146e-05	4.43659e-07	ENSG00000130202
AD	IDL-CE %	125	rs75599500	19	45243696	3.70817e-07	0.000846618	1.20082e-05	ENSG00000073008
AD	IDL-CE %	125	rs115785198	19	45249509	4.21523e-23	5.25118e-07	4.62261e-09	ENSG00000069399
AD	IDL-CE %	125	rs8103315	19	45254168	9.59438e-86	5.25118e-07	4.62261e-09	ENSG00000069399
AD	IDL-CE %	125	rs2965142	19	45278041	0.00084639	0.279939	0.0176331	ENSG00000130202
AD	IDL-CE %	125	rs113330691	19	45295886	1.27201e-17	5.25118e-07	4.62261e-09	ENSG00000142273
AD	IDL-CE %	125	rs10419669	19	45298069	7.0141e-12	5.25118e-07	4.62261e-09	ENSG00000142273
AD	IDL-CE %	125	rs28399607	19	45314324	7.10268e-09	2.69508e-05	1.39783e-05	ENSG00000187244
AD	IDL-CE %	125	rs117737673	19	45322316	1.70692e-12	5.25118e-07	4.62261e-09	ENSG00000187244
AD	IDL-CE %	125	rs1135062	19	45322744	4.48089e-12	5.25118e-07	4.62261e-09	ENSG00000187244
AD	IDL-CE %	125	rs8113311	19	45325738	1.00362e-45	5.25118e-07	4.62261e-09	ENSG00000130202
AD	IDL-CE %	125	rs147711004	19	45337918	1.62266e-286	5.25118e-07	4.62261e-09	ENSG00000130202
AD	IDL-CE %	125	rs28615360	19	45344722	2.58228e-48	5.25118e-07	4.62261e-09	ENSG00000130202
AD	IDL-CE %	125	rs4452060	19	45347911	1.13953e-56	5.25118e-07	4.62261e-09	ENSG00000130202
AD	IDL-CE %	125	rs12978931	19	45363700	2.31482e-23	5.25118e-07	4.62261e-09	ENSG00000130202
AD	IDL-CE %	125	rs138607350	19	45363820	2.0474e-71	5.25118e-07	0.00633878	ENSG00000130202
AD	IDL-CE %	125	rs3112440	19	45368010	0.000982984	0.298065	0.0202647	ENSG00000130202
AD	IDL-CE %	125	rs11665676	19	45378719	1.06443e-23	5.25118e-07	4.62261e-09	ENSG00000130202
AD	IDL-CE %	125	rs11083749	19	45384105	6.58907e-11	5.25118e-07	4.62261e-09	ENSG00000130202
AD	IDL-CE %	125	rs116967764	19	45385389	0.000187623	0.126211	0.042195	ENSG00000130202
AD	IDL-CE %	125	rs283810	19	45388241	1.32837e-41	5.25118e-07	4.62261e-09	ENSG00000130202
AD	IDL-CE %	125	rs140684051	19	45399456	0.000734813	0.263067	0.0223309	ENSG00000130203
AD	IDL-CE %	125	rs72654437	19	45416099	1.81447e-12	5.25118e-07	0.00120079	ENSG00000130202
AD	IDL-CE %	125	rs139136389	19	45427136	4.06511e-08	0.000138605	0.000397689	ENSG00000130202
AD	IDL-CE %	126	rs8106813	19	45431658	1.53566e-35	5.25118e-07	4.62261e-09	ENSG00000130203
AD	IDL-CE %	126	rs4263041	19	45438643	4.50409e-07	0.000933111	1.4414e-05	ENSG00000130202
AD	IDL-CE %	127	rs1132899	19	45448036	1.20857e-22	5.25118e-07	4.62261e-09	ENSG00000224916
AD	IDL-CE %	127	rs117715372	19	45455708	6.20355e-05	0.0580185	0.00153042	ENSG00000130203
AD	IDL-CE %	127	rs138692741	19	45467132	2.83625e-07	0.000754144	4.96437e-05	ENSG00000130203
AD	IDL-CE %	127	rs145639166	19	45469129	2.11577e-13	5.25118e-07	8.40752e-05	ENSG00000130203
AD	IDL-CE %	127	rs1807542	19	45473067	1.00344e-07	0.00032817	0.00928749	ENSG00000130203
AD	IDL-CE %	127	rs35194062	19	45505177	2.37851e-13	5.25118e-07	4.62261e-09	ENSG00000104856
AD	IDL-CE %	127	rs874743	19	45513236	5.72482e-12	5.25118e-07	4.62261e-09	ENSG00000007047
AD	IDL-CE %	127	rs34874378	19	45516881	6.03002e-17	5.25118e-07	4.62261e-09	ENSG00000007047
AD	IDL-CE %	129	rs35057129	19	45535310	9.27498e-14	5.25118e-07	4.62261e-09	ENSG00000104856
AD	IDL-CE %	130	rs34827707	19	45541782	1.37548e-09	5.96291e-06	5.61557e-08	ENSG00000007255
AD	IDL-CE %	130	rs76856627	19	45543755	4.90651e-06	0.00738855	0.0111791	ENSG00000104859
AD	IDL-CE %	130	rs112481437	19	45549135	3.31042e-30	5.25118e-07	0.000128207	ENSG00000130203
AD	IDL-CE %	130	rs201269048	19	45574113	9.56134e-10	4.2749e-06	3.974e-08	ENSG00000104853
AD	IDL-CE %	130	rs11083759	19	45576714	2.9082e-09	1.18849e-05	3.57444e-07	ENSG00000104859
AD	IDL-CE %	130	rs10426398	19	45591344	4.85147e-09	1.8963e-05	1.86292e-07	ENSG00000142252
AD	IDL-CE %	130	rs10420562	19	45592238	5.90058e-19	5.25118e-07	4.62261e-09	ENSG00000142252
AD	IDL-CE %	130	rs75509651	19	45619506	5.47894e-05	0.0529608	0.00136778	ENSG00000104866
AD	IDL-CE %	130	rs79322367	19	45631730	1.1446e-06	0.00204015	8.40752e-05	ENSG00000007255
AD	IDL-CE %	130	rs78541786	19	45659606	3.46712e-23	5.25118e-07	0.00049624	ENSG00000179846
AD	IDL-CE %	130	rs76971643	19	45673122	7.93792e-05	0.0695826	0.00192503	ENSG00000007255
AD	IDL-CE %	130	rs62118471	19	45691049	5.16909e-06	0.00773119	0.00014565	ENSG00000142252
AD	IDL-CE %	130	rs117748693	19	45692821	7.78977e-05	0.0686902	0.00607376	ENSG00000007047
AD	IDL-CE %	130	rs12977719	19	45694106	0.000573574	0.234584	0.0123722
AD	IDL-CE %	130	rs620807	19	45706952	1.53904e-15	5.25118e-07	4.62261e-09	ENSG00000007047
AD	IDL-CE %	130	rs6509201	19	45714978	2.50634e-15	5.25118e-07	6.56081e-05	ENSG00000283632
AD	IDL-CE %	130	rs10420888	19	45717615	0.000127366	0.0977806	0.0137791	ENSG00000007047
AD	IDL-CE %	130	rs57294488	19	45725481	8.12445e-10	3.68527e-06	3.19686e-05	ENSG00000007047
AD	IDL-CE %	130	rs56158216	19	45767997	5.53852e-05	0.0534012	0.00138195	ENSG00000104879
AD	IDL-CE %	130	rs386569	19	45787046	6.37302e-06	0.00922982	0.000177267	ENSG00000007047
AD	IDL-CE %	130	rs148006250	19	45815733	0.000359655	0.185579	0.0230022	ENSG00000104879
AD	IDL-CE %	130	rs6509208	19	45824218	7.07261e-16	5.25118e-07	4.62261e-09	ENSG00000104879
AD	IDL-CE %	130	rs76692930	19	45875851	0.00106905	0.308811	0.0217675	ENSG00000104884
AD	IDL-CE %	130	rs79294762	19	45880936	1.89375e-05	0.0230189	0.00155754	ENSG00000104884
AD	IDL-CE %	130	rs12610995	19	45936878	3.90028e-10	1.87178e-06	4.24467e-05	ENSG00000012061
AD	IDL-CE %	130	rs28381261	19	45979984	8.15514e-05	0.0710743	0.00558088	ENSG00000125753
AD	IDL-CE %	130	rs111631465	19	46015838	0.00135992	0.340855	0.0270026	ENSG00000125753
AD	IDL-CE %	130	rs62109650	19	46052898	7.92942e-06	0.0111109	0.0233804	ENSG00000125753
AD	IDL-CE %	130	rs16979890	19	46066318	1.11743e-05	0.0149371	0.000303414	ENSG00000125753
AD	IDL-CE %	130	rs62111724	19	46164672	2.12822e-08	7.53283e-05	4.03938e-06	ENSG00000104936
AD	IDL-CE %	130	rs73054338	19	46173214	0.000671321	0.252414	0.0142813	ENSG00000125744
AD	IDL-CE %	132	rs1704773	19	49209566	4.16272e-05	0.0427711	0.0272975	ENSG00000176909
AD	IDL-CE %	133	rs2781753	19	54814234	1.69543e-05	0.021058	0.0179839	ENSG00000187116
AD	IDL-CE %	134	rs2249832	20	1536396	0.00255763	0.42701	0.0469752	ENSG00000101307
AD	IDL-CE %	135	rs13734	20	17594729	0.00157257	0.361231	0.0306026	ENSG00000125844
AD	IDL-CE %	136	rs62223762	21	41612228	0.000975421	0.297129	0.0317154	ENSG00000171587
AD	IDL-CE %	137	rs2236468	21	46902273	0.00207972	0.399299	0.039262	ENSG00000182871
AD	IDL-CE %	138	rs181362	22	21932068	0.000731137	0.262476	0.0154454	ENSG00000185651
AD	L-HDL-CE %	1	rs113029877	1	22182950	0.00110028	0.311489	0.0476148	ENSG00000142798
AD	L-HDL-CE %	2	rs7530647	1	40345611	6.81195e-06	0.0093395	0.000423695	ENSG00000043514
AD	L-HDL-CE %	3	rs60976597	1	40587014	6.89141e-05	0.0614838	0.00758209	ENSG00000131238
AD	L-HDL-CE %	4	rs472495	1	55521313	9.79681e-06	0.0127376	0.00206277	ENSG00000169174
AD	L-HDL-CE %	4	rs12750160	1	55674000	0.000781291	0.26912	0.0355624	ENSG00000162402
AD	L-HDL-CE %	5	rs114496662	1	92426416	0.00114004	0.316109	0.0490351	ENSG00000137948
AD	L-HDL-CE %	6	rs12385720	1	93539383	0.000538054	0.226215	0.0257748	ENSG00000117500
AD	L-HDL-CE %	7	rs11580393	1	150077330	0.000464185	0.21036	0.0226028	ENSG00000143412
AD	L-HDL-CE %	8	rs4489574	1	161189713	4.73156e-05	0.0460656	0.00261924	ENSG00000158869
AD	L-HDL-CE %	9	rs1856124	1	164105976	0.000309934	0.169195	0.031099	ENSG00000185630
AD	L-HDL-CE %	10	rs12077809	1	167104790	0.000635929	0.244776	0.030212	ENSG00000143167
AD	L-HDL-CE %	11	rs144358733	1	173516815	0.000512229	0.220769	0.0246161	ENSG00000117592
AD	L-HDL-CE %	12	rs4282830	1	222911960	9.80831e-05	0.079743	0.00695122	ENSG00000154305
AD	L-HDL-CE %	13	rs4275987	2	28062956	0.000501434	0.218411	0.0241143	ENSG00000243147
AD	L-HDL-CE %	14	rs6743470	2	127868435	4.95663e-11	5.21964e-07	0.0369396	ENSG00000136717
AD	L-HDL-CE %	15	rs3819121	2	135622860	0.000675841	0.251974	0.0314677	ENSG00000153086
AD	L-HDL-CE %	16	rs58757862	2	161235452	0.000951792	0.29305	0.0421258	ENSG00000153250
AD	L-HDL-CE %	17	rs7651511	3	141231932	0.000750459	0.264359	0.0476418	ENSG00000155903
AD	L-HDL-CE %	18	rs3796621	4	982852	0.000162934	0.113584	0.00855491	ENSG00000127415
AD	L-HDL-CE %	19	rs6845118	4	17939740	0.000426687	0.201578	0.0209555	ENSG00000163257
AD	L-HDL-CE %	20	rs141230954	4	69543264	0.000416381	0.199029	0.0204774	ENSG00000196620
AD	L-HDL-CE %	21	rs143296029	4	87401067	9.27348e-05	0.07666	0.0050028	ENSG00000109339
AD	L-HDL-CE %	22	rs4533725	4	88200807	0.00091466	0.288215	0.0407844	ENSG00000170509
AD	L-HDL-CE %	23	rs7693503	4	175282568	6.15216e-05	0.0563289	0.0358499	ENSG00000164120
AD	L-HDL-CE %	24	rs62380760	5	140984454	5.03183e-05	0.0482339	0.0214166	ENSG00000178913
AD	L-HDL-CE %	25	rs4713823	6	34676130	2.48852e-06	0.00389481	0.00016341	ENSG00000196821
AD	L-HDL-CE %	26	rs5011438	7	12268798	0.000119598	0.0920641	0.00965612	ENSG00000106460
AD	L-HDL-CE %	27	rs11762060	7	17808596	0.00107	0.307857	0.0495969	ENSG00000071189
AD	L-HDL-CE %	28	rs62468819	7	23550893	0.000410948	0.197659	0.0283936	ENSG00000164548
AD	L-HDL-CE %	29	rs74556091	7	24503334	0.000463247	0.210149	0.027359	ENSG00000105928
AD	L-HDL-CE %	30	rs55704418	7	26003157	0.000290704	0.163145	0.0147667	ENSG00000050344
AD	L-HDL-CE %	31	rs11772470	7	99181096	0.000565772	0.231776	0.0301739	ENSG00000106258
AD	L-HDL-CE %	32	rs2734897	7	100159567	3.35028e-05	0.0350244	0.00188447	ENSG00000121716
AD	L-HDL-CE %	33	rs6986685	8	9233771	0.000859606	0.280672	0.0386919	ENSG00000175806
AD	L-HDL-CE %	33	rs12550674	8	9733499	0.000150326	0.107729	0.0079351	ENSG00000175806
AD	L-HDL-CE %	34	rs2340534	8	95992330	0.000493362	0.216716	0.0237949	ENSG00000164938
AD	L-HDL-CE %	35	rs34604874	8	126487857	0.000510258	0.220342	0.0245252	ENSG00000173334
AD	L-HDL-CE %	36	rs1551402	8	126532529	8.80624e-05	0.0738175	0.00551683	ENSG00000173334
AD	L-HDL-CE %	37	rs67544367	8	143668646	0.000342823	0.179249	0.017186	ENSG00000197353
AD	L-HDL-CE %	38	rs10809613	9	11842434	0.000308347	0.16871	0.0270946
AD	L-HDL-CE %	39	rs11265918	9	92103535	0.000129401	0.0972176	0.00686791	ENSG00000187764
AD	L-HDL-CE %	40	rs62568212	9	107689035	0.000160337	0.112337	0.00841357	ENSG00000070214
AD	L-HDL-CE %	41	rs12217820	10	11636006	0.00031806	0.171677	0.0242814	ENSG00000148429
AD	L-HDL-CE %	42	rs7077548	10	113360081	0.000692415	0.25484	0.0383314	ENSG00000150594
AD	L-HDL-CE %	43	rs7128404	11	907699	0.000683374	0.253285	0.0449973	ENSG00000177697
AD	L-HDL-CE %	44	rs605765	11	30217503	0.000908615	0.287409	0.0405609	ENSG00000152219
AD	L-HDL-CE %	45	rs11038673	11	45846619	8.28863e-05	0.0704867	0.00448489	ENSG00000121653
AD	L-HDL-CE %	46	rs2291120	11	47237680	0.000533734	0.225322	0.0255849	ENSG00000134575
AD	L-HDL-CE %	46	rs7116451	11	47322327	3.56644e-05	0.036842	0.00200268	ENSG00000110514
AD	L-HDL-CE %	46	rs2856661	11	47374998	8.21659e-11	5.21964e-07	9.0665e-09	ENSG00000165915
AD	L-HDL-CE %	46	rs142928090	11	55006015	0.000949902	0.292808	0.0420588	ENSG00000150244
AD	L-HDL-CE %	46	rs34189373	11	56264989	0.00109839	0.311265	0.0475459	ENSG00000174937
AD	L-HDL-CE %	47	rs11603352	11	60097593	1.09382e-11	5.21964e-07	0.000847089	ENSG00000166926
AD	L-HDL-CE %	48	rs1263164	11	116675291	0.00024362	0.146685	0.0124988	ENSG00000149591
AD	L-HDL-CE %	49	rs529470	11	117132808	3.43052e-05	0.0357124	0.00192922	ENSG00000110274
AD	L-HDL-CE %	50	rs7117842	11	122534504	0.000214021	0.135411	0.0110965	ENSG00000154127
AD	L-HDL-CE %	51	rs184370	12	69702333	0.00109555	0.310928	0.0474423	ENSG00000090382
AD	L-HDL-CE %	52	rs56347714	12	107196993	0.000217183	0.136687	0.0112553
AD	L-HDL-CE %	53	rs7132789	12	122783393	0.0003076	0.168481	0.0155156	ENSG00000184047
AD	L-HDL-CE %	54	rs6489156	12	123100397	0.000465685	0.210697	0.0226659	ENSG00000111011
AD	L-HDL-CE %	55	rs113740515	12	123199410	0.000241385	0.145883	0.0123991	ENSG00000255398
AD	L-HDL-CE %	55	rs4275659	12	123447928	9.126e-05	0.0757786	0.00492885	ENSG00000051825
AD	L-HDL-CE %	56	rs76278827	14	55908007	0.000563235	0.231278	0.0451328	ENSG00000126777
AD	L-HDL-CE %	57	rs113053299	14	60558679	0.000441213	0.205068	0.0216102	ENSG00000100612
AD	L-HDL-CE %	58	rs56230030	15	42148800	0.00102553	0.302334	0.0448	ENSG00000243708
AD	L-HDL-CE %	59	rs261291	15	58680178	7.25836e-06	0.00986537	0.000449602	ENSG00000128918
AD	L-HDL-CE %	60	rs879620	16	4015729	0.000579966	0.234519	0.0276545	ENSG00000162104
AD	L-HDL-CE %	61	rs6497753	16	24710690	0.000228257	0.141016	0.0117937	ENSG00000090905
AD	L-HDL-CE %	62	rs9939774	16	30068354	3.81834e-05	0.038826	0.00213172	ENSG00000169592
AD	L-HDL-CE %	63	rs2278983	16	70726795	8.99649e-06	0.0118741	0.0264151	ENSG00000132613
AD	L-HDL-CE %	64	rs3935505	17	17882020	0.000506502	0.219525	0.0243512	ENSG00000175662
AD	L-HDL-CE %	65	rs72836608	17	38251657	0.00113909	0.316001	0.0490018	ENSG00000126351
AD	L-HDL-CE %	66	rs12185242	17	47407071	1.07345e-06	0.00180564	0.0136647	ENSG00000167083
AD	L-HDL-CE %	67	rs6501538	17	70373489	0.000439151	0.20458	0.0280151	ENSG00000125398
AD	L-HDL-CE %	68	rs11664327	18	57739623	0.0003446	0.179771	0.0172694	ENSG00000166603
AD	L-HDL-CE %	69	rs12151021	19	1050874	6.39388e-13	5.21964e-07	0.00826626	ENSG00000180448
AD	L-HDL-CE %	70	rs74178461	19	4964248	0.00109365	0.310703	0.0473731	ENSG00000205784
AD	L-HDL-CE %	71	rs6511724	19	11235423	0.000204442	0.131426	0.0251682	ENSG00000130164
AD	L-HDL-CE %	72	rs12981423	19	15710622	0.000307133	0.168337	0.0154954	ENSG00000186204
AD	L-HDL-CE %	73	rs113465793	19	18556417	3.63213e-05	0.0373726	0.0398791	ENSG00000105656
AD	L-HDL-CE %	74	rs3213261	19	44076605	0.000599241	0.238139	0.0415869	ENSG00000176531
AD	L-HDL-CE %	75	rs74747585	19	45039971	2.26232e-07	0.00064999	4.49191e-05	ENSG00000273777
AD	L-HDL-CE %	75	rs7258420	19	45059310	2.14064e-07	0.000628404	0.00070937	ENSG00000167384
AD	L-HDL-CE %	75	rs62119263	19	45125197	3.13614e-10	1.5177e-06	0.00151796	ENSG00000186567
AD	L-HDL-CE %	75	rs35823804	19	45135442	1.43537e-12	5.21964e-07	9.59347e-09	ENSG00000073008
AD	L-HDL-CE %	75	rs8104660	19	45191509	3.979e-11	5.21964e-07	9.0665e-09	ENSG00000073008
AD	L-HDL-CE %	75	rs151330717	19	45196964	5.57058e-12	5.21964e-07	9.0665e-09	ENSG00000069399
AD	L-HDL-CE %	75	rs111278137	19	45215081	5.13387e-10	2.40367e-06	0.00111624	ENSG00000187244
AD	L-HDL-CE %	75	rs11881756	19	45220896	1.56746e-17	5.21964e-07	9.0665e-09	ENSG00000130202
AD	L-HDL-CE %	75	rs2965109	19	45225345	2.2831e-29	5.21964e-07	9.0665e-09	ENSG00000186567
AD	L-HDL-CE %	75	rs8103315	19	45254168	9.59438e-86	5.21964e-07	5.03071e-05	ENSG00000069399
AD	L-HDL-CE %	75	rs113330691	19	45295886	1.27201e-17	5.21964e-07	9.0665e-09	ENSG00000142273
AD	L-HDL-CE %	75	rs28399658	19	45322891	5.97169e-13	5.21964e-07	0.0127242	ENSG00000187244
AD	L-HDL-CE %	75	rs28399635	19	45323243	7.572e-12	5.21964e-07	2.24846e-05	ENSG00000130202
AD	L-HDL-CE %	75	rs28399637	19	45324138	4.14692e-155	5.21964e-07	9.0665e-09	ENSG00000130202
AD	L-HDL-CE %	75	rs8113311	19	45325738	1.00362e-45	5.21964e-07	9.0665e-09	ENSG00000130202
AD	L-HDL-CE %	75	rs2972558	19	45356141	4.64319e-60	5.21964e-07	9.0665e-09	ENSG00000130202
AD	L-HDL-CE %	75	rs375972689	19	45360488	2.36779e-19	5.21964e-07	0.013246	ENSG00000130202
AD	L-HDL-CE %	75	rs365653	19	45361646	3.80191e-49	5.21964e-07	9.0665e-09	ENSG00000130202
AD	L-HDL-CE %	75	rs41290100	19	45370941	3.93131e-07	0.000820146	0.0032954	ENSG00000130202
AD	L-HDL-CE %	75	rs11668861	19	45380970	8.17402e-69	5.21964e-07	9.0665e-09	ENSG00000130202
AD	L-HDL-CE %	75	rs283810	19	45388241	1.32837e-41	5.21964e-07	9.0665e-09	ENSG00000130202
AD	L-HDL-CE %	75	rs1160984	19	45403924	2.97996e-33	5.21964e-07	0.00138412	ENSG00000130202
AD	L-HDL-CE %	75	rs405509	19	45408836	2.6174e-205	5.21964e-07	9.0665e-09	ENSG00000130208
AD	L-HDL-CE %	75	rs12691088	19	45418486	2.85399e-298	5.21964e-07	0.000137597	ENSG00000104853
AD	L-HDL-CE %	75	rs1064725	19	45422561	1.69879e-19	5.21964e-07	1.27237e-06	ENSG00000130202
AD	L-HDL-CE %	75	rs144311893	19	45423944	7.48946e-30	5.21964e-07	9.0665e-09	ENSG00000130203
AD	L-HDL-CE %	75	rs157592	19	45424514	3.4367e-273	5.21964e-07	9.0665e-09	ENSG00000130203
AD	L-HDL-CE %	75	rs4263041	19	45438643	4.50409e-07	0.000879176	3.18138e-05	ENSG00000130202
AD	L-HDL-CE %	75	rs12721109	19	45447221	5.20957e-22	5.21964e-07	9.0665e-09	ENSG00000130203
AD	L-HDL-CE %	75	rs147901416	19	45466792	5.78977e-19	5.21964e-07	9.0665e-09	ENSG00000104853
AD	L-HDL-CE %	75	rs204480	19	45477111	1.15339e-06	0.00193037	7.84963e-05	ENSG00000130203
AD	L-HDL-CE %	75	rs874743	19	45513236	5.72482e-12	5.21964e-07	0.00986085	ENSG00000007047
AD	L-HDL-CE %	75	rs142380271	19	45525038	2.30369e-10	1.14691e-06	0.017337	ENSG00000104856
AD	L-HDL-CE %	75	rs1009644	19	45560373	0.000138841	0.102155	0.0237315	ENSG00000104859
AD	L-HDL-CE %	75	rs201269048	19	45574113	9.56134e-10	4.24178e-06	4.26883e-06	ENSG00000104853
AD	L-HDL-CE %	75	rs35836101	19	45616982	7.17945e-06	0.00977481	0.000445141	ENSG00000104866
AD	L-HDL-CE %	75	rs12460985	19	45690889	1.82309e-05	0.0214957	0.00106168	ENSG00000179846
AD	L-HDL-CE %	75	rs62118471	19	45691049	5.16909e-06	0.00734834	0.000326605	ENSG00000142252
AD	L-HDL-CE %	76	rs12977719	19	45694106	0.000573574	0.233292	0.0272808
AD	L-HDL-CE %	76	rs7249570	19	45710539	1.26903e-16	5.21964e-07	0.00434706	ENSG00000007047
AD	L-HDL-CE %	76	rs8112710	19	45714583	4.25693e-16	5.21964e-07	0.000681997	ENSG00000283632
AD	L-HDL-CE %	77	rs148006250	19	45815733	0.000359655	0.18409	0.0179598	ENSG00000104879
AD	L-HDL-CE %	77	rs6509208	19	45824218	7.07261e-16	5.21964e-07	9.0665e-09	ENSG00000104879
AD	L-HDL-CE %	78	rs117034857	19	45959322	1.63927e-17	5.21964e-07	0.0291658	ENSG00000012061
AD	L-HDL-CE %	78	rs10402243	19	45967840	1.15167e-05	0.0146606	0.0277683	ENSG00000012061
AD	L-HDL-CE %	78	rs112972879	19	46165082	5.7354e-10	2.67172e-06	4.83082e-08	ENSG00000104936
AD	L-HDL-CE %	78	rs73054338	19	46173214	0.000671321	0.251181	0.0312782	ENSG00000125744
AD	L-HDL-CE %	80	rs838133	19	49259529	0.000790911	0.270567	0.035908	ENSG00000105538
AD	L-HDL-CE %	81	rs8103552	19	50458931	6.28708e-05	0.0572026	0.00741907	ENSG00000161643
AD	L-HDL-CE %	82	rs3852865	19	51714065	1.23164e-06	0.00204434	0.0148703	ENSG00000105383
AD	L-HDL-CE %	83	rs11084094	19	52119546	0.000656729	0.248582	0.0311436	ENSG00000254415
AD	L-HDL-CE %	84	rs380573	19	54785593	0.000153384	0.109142	0.0148544	ENSG00000131042
AD	L-HDL-CE %	84	rs2781753	19	54814234	1.69543e-05	0.02024	0.000991393	ENSG00000187116
AD	L-HDL-CE %	85	rs6116025	20	3744660	0.000924201	0.289476	0.0416676	ENSG00000088882
AD	L-HDL-CE %	86	rs2424211	20	18456635	0.000723881	0.260095	0.0460043	ENSG00000232388
AD	L-HDL-CE %	87	rs6020101	20	48495761	0.000114608	0.0893832	0.0204231	ENSG00000197818
AD	L-HDL-CE %	88	rs73172318	21	16368579	0.000602251	0.238693	0.03256	ENSG00000180530
AD	L-HDL-CE %	89	rs181362	22	21932068	0.000731137	0.261274	0.0336887	ENSG00000185651
AD	L-LDL-CE %	1	rs59635317	1	21704239	4.21756e-05	0.0420562	0.0446822	ENSG00000117298
AD	L-LDL-CE %	2	rs72651213	1	29621449	0.00116939	0.319116	0.0442476	ENSG00000060656
AD	L-LDL-CE %	3	rs471705	1	55521242	2.92053e-06	0.00452075	8.6155e-05	ENSG00000169174
AD	L-LDL-CE %	4	rs61802400	1	93096737	0.000211602	0.134201	0.0156798	ENSG00000067208
AD	L-LDL-CE %	5	rs7532549	1	93539656	0.00120255	0.322765	0.0380381	ENSG00000117500
AD	L-LDL-CE %	6	rs11102960	1	109761756	0.00132577	0.336022	0.045295	ENSG00000116299
AD	L-LDL-CE %	7	rs9427048	1	161404551	0.00100662	0.299551	0.0210744	ENSG00000143226
AD	L-LDL-CE %	8	rs114974212	1	222475247	0.00100662	0.299551	0.0476342	ENSG00000143512
AD	L-LDL-CE %	9	rs4275987	2	28062956	0.000501434	0.217942	0.0112455	ENSG00000243147
AD	L-LDL-CE %	10	rs10495831	2	35227498	0.00124803	0.327611	0.0417382
AD	L-LDL-CE %	11	rs11694743	2	127842607	5.85533e-08	0.000194992	0.00399479	ENSG00000136717
AD	L-LDL-CE %	12	rs3819121	2	135622860	0.000675841	0.251484	0.0148221	ENSG00000153086
AD	L-LDL-CE %	13	rs3210400	2	238990388	0.00140925	0.344611	0.0400834	ENSG00000132330
AD	L-LDL-CE %	14	rs4544566	3	126136770	0.00135517	0.339107	0.0288829	ENSG00000163885
AD	L-LDL-CE %	15	rs6792323	3	186241162	0.00190543	0.386348	0.0405324	ENSG00000145192
AD	L-LDL-CE %	16	rs12509447	4	2861090	0.000666049	0.249756	0.0146195	ENSG00000109736
AD	L-LDL-CE %	17	rs3129309	4	3306990	0.00027559	0.157816	0.00648824	ENSG00000159788
AD	L-LDL-CE %	18	rs62316985	4	69412439	0.00066812	0.250124	0.0288516	ENSG00000196620
AD	L-LDL-CE %	19	rs11933337	4	100491772	0.00229231	0.411434	0.0431845	ENSG00000138823
AD	L-LDL-CE %	20	rs13146879	4	122296361	0.000859417	0.280214	0.0183901	ENSG00000186867
AD	L-LDL-CE %	21	rs112991731	4	174409200	0.00170278	0.370953	0.0334437	ENSG00000164106
AD	L-LDL-CE %	22	rs7703854	5	130501561	0.000494864	0.216568	0.0111212	ENSG00000169567
AD	L-LDL-CE %	23	rs258820	5	142594521	0.000646752	0.246275	0.0260099	ENSG00000145819
AD	L-LDL-CE %	24	rs7730175	5	156519560	2.91177e-08	0.000100318	1.0389e-06	ENSG00000135077
AD	L-LDL-CE %	26	rs4713823	6	34676130	2.48852e-06	0.00391719	7.37065e-05	ENSG00000196821
AD	L-LDL-CE %	27	rs62416498	6	63901529	0.00131629	0.335013	0.0279153	ENSG00000146166
AD	L-LDL-CE %	28	rs9375805	6	131500306	0.00151747	0.355017	0.0380563	ENSG00000118507
AD	L-LDL-CE %	29	rs71565772	6	160939982	0.000950847	0.292543	0.0472872	ENSG00000146477
AD	L-LDL-CE %	30	rs145188226	7	887019	0.000178244	0.12038	0.00663726	ENSG00000164828
AD	L-LDL-CE %	30	rs6944845	7	968739	0.00229899	0.411827	0.0432895	ENSG00000105963
AD	L-LDL-CE %	31	rs6463535	7	6295539	0.000283239	0.160393	0.0146228	ENSG00000008256
AD	L-LDL-CE %	32	rs4724797	7	6379537	6.95758e-05	0.0619113	0.00178896	ENSG00000164535
AD	L-LDL-CE %	33	rs227947	7	23607741	0.00139502	0.343183	0.0375853	ENSG00000188732
AD	L-LDL-CE %	34	rs6969977	7	26107850	0.00125087	0.327908	0.0415694	ENSG00000050344
AD	L-LDL-CE %	35	rs1513275	7	28259233	0.000276056	0.157975	0.0127496	ENSG00000153814
AD	L-LDL-CE %	36	rs9656588	7	50306780	9.48553e-05	0.077864	0.00863373	ENSG00000185811
AD	L-LDL-CE %	37	rs11762360	7	64564822	0.000443838	0.205256	0.0122345	ENSG00000213462
AD	L-LDL-CE %	38	rs13437661	7	97492104	0.00207114	0.397705	0.0395201	ENSG00000070669
AD	L-LDL-CE %	39	rs4582488	7	100546458	0.000974476	0.295536	0.0459677	ENSG00000196411
AD	L-LDL-CE %	40	rs79168558	7	115449530	0.00175889	0.375392	0.0344107	ENSG00000105971
AD	L-LDL-CE %	41	rs1986346	8	8426753	0.000922312	0.288827	0.0303744	ENSG00000147324
AD	L-LDL-CE %	42	rs6984171	8	10734662	0.000266452	0.15464	0.00628033	ENSG00000254093
AD	L-LDL-CE %	43	rs62490931	8	11442990	0.000354605	0.1823	0.0289573	ENSG00000079459
AD	L-LDL-CE %	44	rs7828742	8	116960729	0.000503968	0.2185	0.011303	ENSG00000104447
AD	L-LDL-CE %	45	rs7836397	8	121875083	0.000729535	0.260535	0.0158834	ENSG00000172164
AD	L-LDL-CE %	46	rs34604874	8	126487857	0.000510258	0.219871	0.0114446	ENSG00000173334
AD	L-LDL-CE %	47	rs897149	8	126580618	2.78645e-05	0.0303163	0.0138704	ENSG00000173334
AD	L-LDL-CE %	48	rs147985236	8	144365953	0.00200637	0.393406	0.0383724	ENSG00000185730
AD	L-LDL-CE %	49	rs11784833	8	145063412	0.000106019	0.0844321	0.00310567	ENSG00000178685
AD	L-LDL-CE %	50	rs7867391	9	82211996	0.000314043	0.170114	0.01489	ENSG00000106829
AD	L-LDL-CE %	51	rs35093463	9	107586238	0.00193114	0.388182	0.0371975	ENSG00000136783
AD	L-LDL-CE %	52	rs13285112	9	107636707	0.000922595	0.288865	0.019584	ENSG00000165029
AD	L-LDL-CE %	53	rs603098	9	135917030	0.00108703	0.309582	0.0404237	ENSG00000160271
AD	L-LDL-CE %	54	rs61830977	10	11485767	0.000364893	0.18518	0.0210517	ENSG00000148429
AD	L-LDL-CE %	55	rs10821620	10	61723988	1.26167e-05	0.0158278	0.00573327	ENSG00000108091
AD	L-LDL-CE %	56	rs1886276	10	102647181	0.00179313	0.378032	0.0349859	ENSG00000055950
AD	L-LDL-CE %	57	rs74156304	10	112607587	0.00121581	0.324197	0.0411602	ENSG00000150593
AD	L-LDL-CE %	58	rs10902259	11	975712	0.000228164	0.140742	0.0237835	ENSG00000183020
AD	L-LDL-CE %	59	rs117423493	11	13150969	0.00137889	0.341548	0.0278729	ENSG00000189431
AD	L-LDL-CE %	60	rs61897306	11	46823857	0.000856868	0.279851	0.0183401	ENSG00000165912
AD	L-LDL-CE %	61	rs67132220	11	47521557	0.000678289	0.251912	0.0345885	ENSG00000172247
AD	L-LDL-CE %	61	rs12363232	11	47623890	1.12106e-10	5.81486e-07	1.08593e-08	ENSG00000109919
AD	L-LDL-CE %	61	rs117258660	11	47797906	0.000262536	0.153247	0.00618905	ENSG00000134571
AD	L-LDL-CE %	61	rs11039409	11	47835721	2.39368e-05	0.0268279	0.0375596	ENSG00000030066
AD	L-LDL-CE %	61	rs1827724	11	49012833	0.000339739	0.177988	0.00788192	ENSG00000220948
AD	L-LDL-CE %	61	rs34189373	11	56264989	0.00109839	0.310939	0.0228515	ENSG00000174937
AD	L-LDL-CE %	62	rs75070807	11	60689534	0.000213555	0.134998	0.00970803	ENSG00000110108
AD	L-LDL-CE %	63	rs2521567	11	61699055	0.000216904	0.136349	0.0072207	ENSG00000167994
AD	L-LDL-CE %	64	rs3758941	11	67276235	0.0014662	0.350183	0.0376218	ENSG00000175634
AD	L-LDL-CE %	65	rs1263164	11	116675291	0.00024362	0.146431	0.00576428	ENSG00000149591
AD	L-LDL-CE %	66	rs529470	11	117132808	3.43052e-05	0.0357297	0.000914303	ENSG00000110274
AD	L-LDL-CE %	67	rs35483388	11	122545146	6.31187e-05	0.0573481	0.00212562	ENSG00000154127
AD	L-LDL-CE %	68	rs2888045	12	56956698	0.000711632	0.257594	0.0155384	ENSG00000076067
AD	L-LDL-CE %	69	rs825953	12	90720429	0.00157542	0.360287	0.0383724
AD	L-LDL-CE %	70	rs77156006	12	114465951	0.00163718	0.365575	0.0438761	ENSG00000122965
AD	L-LDL-CE %	71	rs7298563	12	123426873	0.000492048	0.215975	0.0110679	ENSG00000139722
AD	L-LDL-CE %	72	rs4765180	12	125318772	3.17436e-05	0.0334792	0.0125836	ENSG00000073060
AD	L-LDL-CE %	73	rs4765627	12	125338891	0.000945177	0.291814	0.019991	ENSG00000073060
AD	L-LDL-CE %	74	rs898861	13	51417535	0.00158112	0.360795	0.0375615	ENSG00000186047
AD	L-LDL-CE %	75	rs12435767	14	62535173	3.92975e-05	0.0396697	0.0182611	ENSG00000139973
AD	L-LDL-CE %	76	rs7492731	14	65729537	0.00103405	0.30306	0.033665	ENSG00000258289
AD	L-LDL-CE %	77	rs10136000	14	105253581	0.000965024	0.294348	0.0223371	ENSG00000142208
AD	L-LDL-CE %	78	rs6576127	14	106194763	0.000256385	0.151014	0.00604287	ENSG00000211896
AD	L-LDL-CE %	79	rs138676575	15	58492225	0.00141969	0.345649	0.0289919	ENSG00000103569
AD	L-LDL-CE %	80	rs261291	15	58680178	7.25836e-06	0.00990901	0.000205264	ENSG00000128918
AD	L-LDL-CE %	80	rs118078695	15	58686409	0.00128879	0.332043	0.026208	ENSG00000128918
AD	L-LDL-CE %	81	rs78936960	15	58717401	0.00231044	0.412499	0.0434689	ENSG00000166035
AD	L-LDL-CE %	82	rs653765	15	59042012	1.39621e-06	0.00232028	0.00216414	ENSG00000137845
AD	L-LDL-CE %	83	rs35559153	16	11129260	0.000725106	0.259814	0.0223608	ENSG00000038532
AD	L-LDL-CE %	84	rs11643088	16	19969580	2.80957e-06	0.00437338	0.00013064	ENSG00000103550
AD	L-LDL-CE %	85	rs12933766	16	29922011	0.000495802	0.216765	0.0241987	ENSG00000174943
AD	L-LDL-CE %	86	rs8051968	16	71761978	0.00161152	0.363412	0.0402248	ENSG00000040199
AD	L-LDL-CE %	87	rs752434	16	72047170	0.000323291	0.172991	0.00750436	ENSG00000257017
AD	L-LDL-CE %	88	rs12598730	16	84795035	0.00178362	0.377303	0.0471972	ENSG00000103194
AD	L-LDL-CE %	89	rs9912287	17	1630992	7.00171e-07	0.00122723	2.23662e-05	ENSG00000167716
AD	L-LDL-CE %	90	rs2158972	17	11791530	0.000723033	0.259475	0.0446122	ENSG00000154957
AD	L-LDL-CE %	91	rs72815614	17	29599724	3.48798e-05	0.0362114	0.0115431	ENSG00000131242
AD	L-LDL-CE %	92	rs11868058	17	45640405	0.00054106	0.226353	0.0121137	ENSG00000141279
AD	L-LDL-CE %	93	rs79324548	17	48402512	0.00233524	0.413944	0.0438545	ENSG00000006282
AD	L-LDL-CE %	94	rs11655709	17	56400617	0.000360871	0.184064	0.0377201	ENSG00000005379
AD	L-LDL-CE %	95	rs8070135	17	56459063	3.51261e-05	0.0364155	0.00935023	ENSG00000108387
AD	L-LDL-CE %	96	rs113367069	17	60489076	0.00118834	0.321214	0.0286253	ENSG00000172421
AD	L-LDL-CE %	97	rs11656697	17	64121890	0.00101986	0.301256	0.0213405	ENSG00000154229
AD	L-LDL-CE %	98	rs2221838	18	42055478	0.000518708	0.221687	0.0261429	ENSG00000152217
AD	L-LDL-CE %	99	rs8088451	18	47272034	0.00111826	0.31328	0.0232169	ENSG00000167315
AD	L-LDL-CE %	100	rs34419369	19	8409257	6.07415e-05	0.0558012	0.0465467	ENSG00000267855
AD	L-LDL-CE %	101	rs60956778	19	10860486	0.000487919	0.215099	0.0296495	ENSG00000129353
AD	L-LDL-CE %	102	rs12611153	19	11230332	0.000301624	0.166315	0.00704478	ENSG00000161888
AD	L-LDL-CE %	103	rs79607374	19	17483973	0.000424438	0.20061	0.0236472	ENSG00000130312
AD	L-LDL-CE %	104	rs13344313	19	18517767	0.00133905	0.337424	0.0396294	ENSG00000105656
AD	L-LDL-CE %	105	rs150972971	19	42170241	6.30453e-05	0.0572989	0.00385991	ENSG00000007129
AD	L-LDL-CE %	106	rs73048605	19	44228057	0.00122529	0.325211	0.0467	ENSG00000011422
AD	L-LDL-CE %	106	rs349039	19	44350437	0.000201375	0.129901	0.00742844	ENSG00000159871
AD	L-LDL-CE %	106	rs144351616	19	44646025	0.000127458	0.0960761	0.0031405	ENSG00000267680
AD	L-LDL-CE %	106	rs1865387	19	45002315	0.000686859	0.253399	0.0150466	ENSG00000167384
AD	L-LDL-CE %	106	rs74747585	19	45039971	2.26232e-07	0.000653059	7.63037e-06	ENSG00000273777
AD	L-LDL-CE %	106	rs112027066	19	45129089	9.64278e-15	5.19213e-07	6.79958e-06	ENSG00000216588
AD	L-LDL-CE %	106	rs12977255	19	45134422	2.04495e-12	5.19213e-07	1.62263e-08	ENSG00000073008
AD	L-LDL-CE %	106	rs2272021	19	45164732	0.000520492	0.222067	0.0116712	ENSG00000073008
AD	L-LDL-CE %	106	rs111780744	19	45166951	3.90732e-12	5.19213e-07	0.0213068	ENSG00000073008
AD	L-LDL-CE %	106	rs8104660	19	45191509	3.979e-11	5.19213e-07	4.34796e-09	ENSG00000073008
AD	L-LDL-CE %	106	rs12977854	19	45195839	2.26472e-05	0.0256953	0.0235225	ENSG00000186567
AD	L-LDL-CE %	106	rs151330717	19	45196964	5.57058e-12	5.19213e-07	4.34796e-09	ENSG00000069399
AD	L-LDL-CE %	106	rs111278137	19	45215081	5.13387e-10	2.40076e-06	4.53159e-05	ENSG00000187244
AD	L-LDL-CE %	106	rs11881756	19	45220896	1.56746e-17	5.19213e-07	4.34796e-09	ENSG00000130202
AD	L-LDL-CE %	106	rs2965109	19	45225345	2.2831e-29	5.19213e-07	4.34796e-09	ENSG00000186567
AD	L-LDL-CE %	106	rs10405071	19	45235892	0.000131899	0.0984685	0.00325129	ENSG00000130202
AD	L-LDL-CE %	106	rs73048234	19	45244731	7.65123e-06	0.0103473	0.00152364	ENSG00000130202
AD	L-LDL-CE %	106	rs8103315	19	45254168	9.59438e-86	5.19213e-07	1.27441e-08	ENSG00000069399
AD	L-LDL-CE %	106	rs147211387	19	45261755	1.01199e-07	0.000328458	0.043202	ENSG00000142273
AD	L-LDL-CE %	106	rs113330691	19	45295886	1.27201e-17	5.19213e-07	4.34796e-09	ENSG00000142273
AD	L-LDL-CE %	106	rs3810141	19	45316804	6.57396e-15	5.19213e-07	7.46353e-06	ENSG00000069399
AD	L-LDL-CE %	106	rs28399637	19	45324138	4.14692e-155	5.19213e-07	4.34796e-09	ENSG00000130202
AD	L-LDL-CE %	106	rs8113311	19	45325738	1.00362e-45	5.19213e-07	4.34796e-09	ENSG00000130202
AD	L-LDL-CE %	106	rs78986976	19	45329438	3.63536e-14	5.19213e-07	0.00124264	ENSG00000130202
AD	L-LDL-CE %	106	rs61642202	19	45345283	8.97015e-57	5.19213e-07	4.34796e-09	ENSG00000130202
AD	L-LDL-CE %	106	rs2972558	19	45356141	4.64319e-60	5.19213e-07	4.34796e-09	ENSG00000130202
AD	L-LDL-CE %	106	rs365653	19	45361646	3.80191e-49	5.19213e-07	4.34796e-09	ENSG00000130202
AD	L-LDL-CE %	106	rs138607350	19	45363820	2.0474e-71	5.19213e-07	4.34796e-09	ENSG00000130202
AD	L-LDL-CE %	106	rs77196615	19	45380335	0.0004161	0.198548	0.0342909	ENSG00000130202
AD	L-LDL-CE %	106	rs6859	19	45382034	1.06028e-170	5.19213e-07	4.34796e-09	ENSG00000130202
AD	L-LDL-CE %	106	rs116967764	19	45385389	0.000187623	0.124344	0.0264065	ENSG00000130202
AD	L-LDL-CE %	106	rs283811	19	45388500	7.97739e-53	5.19213e-07	4.34796e-09	ENSG00000130204
AD	L-LDL-CE %	106	rs143473297	19	45393352	5.33179e-30	5.19213e-07	0.00516738	ENSG00000130203
AD	L-LDL-CE %	106	rs73936968	19	45395816	3.09282e-06	0.00473884	9.06645e-05	ENSG00000130202
AD	L-LDL-CE %	106	rs1160984	19	45403924	2.97996e-33	5.19213e-07	4.34796e-09	ENSG00000130202
AD	L-LDL-CE %	106	rs405509	19	45408836	2.6174e-205	5.19213e-07	4.34796e-09	ENSG00000130208
AD	L-LDL-CE %	106	rs72654472	19	45414392	1.0925e-10	5.67424e-07	1.10064e-05	ENSG00000104853
AD	L-LDL-CE %	106	rs72654437	19	45416099	1.81447e-12	5.19213e-07	0.0261163	ENSG00000130202
AD	L-LDL-CE %	106	rs144311893	19	45423944	7.48946e-30	5.19213e-07	4.34796e-09	ENSG00000130203
AD	L-LDL-CE %	106	rs4263041	19	45438643	4.50409e-07	0.000885826	1.47169e-05	ENSG00000130202
AD	L-LDL-CE %	106	rs73045691	19	45440529	6.84317e-35	5.19213e-07	4.34796e-09	ENSG00000104853
AD	L-LDL-CE %	106	rs79429216	19	45445517	5.70331e-19	5.19213e-07	4.34796e-09	ENSG00000104853
AD	L-LDL-CE %	106	rs12721109	19	45447221	5.20957e-22	5.19213e-07	4.34796e-09	ENSG00000130203
AD	L-LDL-CE %	106	rs143674704	19	45458466	1.95611e-07	0.000594381	6.60964e-06	ENSG00000104859
AD	L-LDL-CE %	106	rs204480	19	45477111	1.15339e-06	0.00194431	3.58302e-05	ENSG00000130203
AD	L-LDL-CE %	106	rs204477	19	45482201	5.50244e-06	0.00780917	0.00618553	ENSG00000007047
AD	L-LDL-CE %	106	rs150554721	19	45490702	7.42926e-07	0.00129308	2.36294e-05	ENSG00000007047
AD	L-LDL-CE %	106	rs34583389	19	45530351	4.83637e-23	5.19213e-07	8.01725e-07	ENSG00000224916
AD	L-LDL-CE %	106	rs35057129	19	45535310	9.27498e-14	5.19213e-07	1.97957e-06	ENSG00000104856
AD	L-LDL-CE %	106	rs112481437	19	45549135	3.31042e-30	5.19213e-07	0.00520375	ENSG00000130203
AD	L-LDL-CE %	106	rs201269048	19	45574113	9.56134e-10	4.24946e-06	3.42168e-05	ENSG00000104853
AD	L-LDL-CE %	106	rs60239918	19	45580372	7.3445e-09	2.76243e-05	2.71732e-07	ENSG00000104853
AD	L-LDL-CE %	106	rs74863669	19	45583092	0.00121297	0.323892	0.0248728	ENSG00000007047
AD	L-LDL-CE %	106	rs7248421	19	45606125	3.76865e-32	5.19213e-07	4.34796e-09	ENSG00000179846
AD	L-LDL-CE %	106	rs35836101	19	45616982	7.17945e-06	0.00981813	0.000203173	ENSG00000104866
AD	L-LDL-CE %	106	rs76971643	19	45673122	7.93792e-05	0.0680871	0.00201355	ENSG00000007255
AD	L-LDL-CE %	106	rs76133116	19	45688601	2.90022e-05	0.0312817	0.00500398	ENSG00000007255
AD	L-LDL-CE %	106	rs62118471	19	45691049	5.16909e-06	0.00738221	0.000147954	ENSG00000142252
AD	L-LDL-CE %	106	rs148023052	19	45698590	9.04536e-09	3.34817e-05	3.32462e-07	ENSG00000007255
AD	L-LDL-CE %	106	rs8113128	19	45700657	1.34767e-11	5.19213e-07	4.00177e-05	ENSG00000007047
AD	L-LDL-CE %	106	rs620807	19	45706952	1.53904e-15	5.19213e-07	3.191e-06	ENSG00000007047
AD	L-LDL-CE %	106	rs8100419	19	45718624	7.09544e-05	0.0628306	0.00188251	ENSG00000007047
AD	L-LDL-CE %	106	rs346758	19	45725739	2.93672e-23	5.19213e-07	0.00416967	ENSG00000007047
AD	L-LDL-CE %	106	rs123187	19	45830947	8.31063e-17	5.19213e-07	0.000422061	ENSG00000104879
AD	L-LDL-CE %	106	rs928911	19	45907860	0.000965969	0.294467	0.0418054	ENSG00000012061
AD	L-LDL-CE %	106	rs3212930	19	45927610	1.2923e-09	5.58675e-06	0.0331035	ENSG00000012061
AD	L-LDL-CE %	106	rs73054338	19	46173214	0.000671321	0.25069	0.014729	ENSG00000125744
AD	L-LDL-CE %	107	rs2341635	19	46470434	0.000570754	0.23226	0.0185956	ENSG00000104983
AD	L-LDL-CE %	108	rs973679	19	47061564	0.000495896	0.216785	0.0134843	ENSG00000160014
AD	L-LDL-CE %	109	rs11670230	19	47530091	0.00116845	0.31901	0.040565	ENSG00000130751
AD	L-LDL-CE %	110	rs676388	19	49211969	3.31381e-05	0.034726	0.00374584	ENSG00000176909
AD	L-LDL-CE %	111	rs12981817	19	49689999	0.00209973	0.39956	0.0400151	ENSG00000130529
AD	L-LDL-CE %	112	rs7256146	19	50128543	0.00200922	0.393598	0.0384238	ENSG00000126456
AD	L-LDL-CE %	113	rs35112940	19	51738917	0.000240826	0.14543	0.0277423	ENSG00000105383
AD	L-LDL-CE %	114	rs380573	19	54785593	0.000153384	0.10901	0.0191111	ENSG00000131042
AD	L-LDL-CE %	115	rs2781753	19	54814234	1.69543e-05	0.0202915	0.000464044	ENSG00000187116
AD	L-LDL-CE %	116	rs6139020	20	3137218	5.11426e-05	0.0488809	0.0330674	ENSG00000185019
AD	L-LDL-CE %	117	rs2235620	20	48474200	0.000183443	0.122603	0.034984	ENSG00000197818
AD	L-LDL-CE %	118	rs62208254	20	48645798	0.00119592	0.322044	0.0398664	ENSG00000240849
AD	L-LDL-CE %	119	rs2242944	21	40465178	1.61309e-05	0.0194316	0.00557661	ENSG00000157557
AD	L-LDL-CE %	120	rs11701047	21	40755041	0.000281093	0.159677	0.0215585	ENSG00000182093
AD	L-LDL-CE %	121	rs8139142	22	21910280	0.000469437	0.211085	0.0106283
AD	L-LDL-CE %	122	rs4822878	22	27836311	0.00103026	0.302581	0.0354103	ENSG00000169184
AD	L-LDL-CE %	123	rs190330188	22	43412198	0.00109933	0.311051	0.0266774	ENSG00000242247
AD	L-VLDL-CE %	1	rs4926877	1	51541808	0.000492142	0.21657	0.0269116	ENSG00000085832
AD	L-VLDL-CE %	2	rs471705	1	55521242	2.92053e-06	0.00458916	0.000212686	ENSG00000169174
AD	L-VLDL-CE %	2	rs12750160	1	55674000	0.000781291	0.269055	0.0396586	ENSG00000162402
AD	L-VLDL-CE %	3	rs75972139	1	111373721	0.000875655	0.282823	0.0436103	ENSG00000156171
AD	L-VLDL-CE %	4	rs6690686	1	205501985	5.67788e-05	0.0534872	0.0260342	ENSG00000117266
AD	L-VLDL-CE %	5	rs12734476	1	246218209	0.000663319	0.249763	0.0456497	ENSG00000185420
AD	L-VLDL-CE %	6	rs4275987	2	28062956	0.000501434	0.218514	0.0273167	ENSG00000243147
AD	L-VLDL-CE %	7	rs113542380	2	43464818	0.000582316	0.235016	0.0311465	ENSG00000152527
AD	L-VLDL-CE %	8	rs146718608	2	191285117	0.000610998	0.240321	0.0323779	ENSG00000151690
AD	L-VLDL-CE %	9	rs62243575	3	15589324	0.000316939	0.17168	0.0214061	ENSG00000206562
AD	L-VLDL-CE %	10	rs114302199	3	142214313	0.000311989	0.170185	0.0201386	ENSG00000114127
AD	L-VLDL-CE %	11	rs626038	4	2874910	0.000757058	0.265341	0.045592	ENSG00000109736
AD	L-VLDL-CE %	12	rs62316985	4	69412439	0.00066812	0.250613	0.0351877	ENSG00000196620
AD	L-VLDL-CE %	13	rs6596004	5	130547165	0.000250514	0.14957	0.0308118	ENSG00000169567
AD	L-VLDL-CE %	14	rs62380789	5	141050575	7.37309e-05	0.0650675	0.0495004	ENSG00000178913
AD	L-VLDL-CE %	15	rs6906606	6	34720317	0.00102743	0.302442	0.049428	ENSG00000124562
AD	L-VLDL-CE %	16	rs139690463	6	49315152	7.86798e-05	0.0681224	0.0113004	ENSG00000031691
AD	L-VLDL-CE %	17	rs13212550	6	161248207	9.53163e-05	0.0786259	0.00600851	ENSG00000085511
AD	L-VLDL-CE %	18	rs75032247	7	900959	0.000544348	0.227575	0.0294198	ENSG00000164828
AD	L-VLDL-CE %	19	rs55704418	7	26003157	0.000290704	0.163541	0.0169465	ENSG00000050344
AD	L-VLDL-CE %	20	rs4722762	7	28178262	6.72234e-06	0.00939316	0.000473693	ENSG00000153814
AD	L-VLDL-CE %	21	rs10265385	7	99162687	0.000140322	0.103395	0.0148805	ENSG00000130429
AD	L-VLDL-CE %	22	rs1986346	8	8426753	0.000922312	0.289117	0.0454484	ENSG00000147324
AD	L-VLDL-CE %	23	rs6986685	8	9233771	0.000859606	0.28058	0.0429552	ENSG00000175806
AD	L-VLDL-CE %	23	rs12550674	8	9733499	0.000150326	0.108228	0.00922134	ENSG00000175806
AD	L-VLDL-CE %	24	rs62490931	8	11442990	0.000354605	0.182955	0.02026	ENSG00000079459
AD	L-VLDL-CE %	25	rs10103104	8	29410200	0.000714176	0.258469	0.0369447	ENSG00000104660
AD	L-VLDL-CE %	26	rs111215771	8	121931956	0.00011812	0.0917648	0.0269315	ENSG00000172164
AD	L-VLDL-CE %	27	rs6985003	8	145075703	1.43862e-05	0.0179352	0.000984635	ENSG00000178685
AD	L-VLDL-CE %	28	rs139752746	9	4899353	0.000463059	0.210252	0.0255988	ENSG00000147853
AD	L-VLDL-CE %	29	rs1364629	9	88129351	0.000615513	0.241134	0.0325664	ENSG00000135049
AD	L-VLDL-CE %	30	rs486257	9	116441589	0.000582222	0.234998	0.031609	ENSG00000138835
AD	L-VLDL-CE %	31	rs10994207	10	61877446	1.97169e-05	0.0231587	0.0446069	ENSG00000151150
AD	L-VLDL-CE %	32	rs6586028	10	82253984	4.72618e-06	0.0069387	0.00953214	ENSG00000108219
AD	L-VLDL-CE %	33	rs7102130	11	5673359	0.000291917	0.163933	0.0170085	ENSG00000175518
AD	L-VLDL-CE %	34	rs2865908	11	49009877	0.000161728	0.113508	0.00985327	ENSG00000220948
AD	L-VLDL-CE %	34	rs664584	11	49200327	0.000117842	0.0916167	0.0160658	ENSG00000086205
AD	L-VLDL-CE %	35	rs2736598	11	61706135	0.000223045	0.139478	0.0141424	ENSG00000167994
AD	L-VLDL-CE %	36	rs6421686	11	63622360	0.000281	0.160349	0.016441	ENSG00000072518
AD	L-VLDL-CE %	37	rs1263164	11	116675291	0.00024362	0.147145	0.0143965	ENSG00000149591
AD	L-VLDL-CE %	38	rs117211511	12	121701433	0.000324132	0.173933	0.0265787	ENSG00000089053
AD	L-VLDL-CE %	39	rs113740515	12	123199410	0.000241385	0.146344	0.04051	ENSG00000255398
AD	L-VLDL-CE %	40	rs4275659	12	123447928	9.126e-05	0.076227	0.00577696	ENSG00000051825
AD	L-VLDL-CE %	41	rs10773111	12	125332955	7.3588e-06	0.0101525	0.000516772	ENSG00000073060
AD	L-VLDL-CE %	42	rs17096131	14	59810840	0.000554495	0.229613	0.0307269	ENSG00000100592
AD	L-VLDL-CE %	43	rs879552	14	104010198	0.000259553	0.152884	0.0383913	ENSG00000126214
AD	L-VLDL-CE %	44	rs4775044	15	58684967	2.03697e-05	0.0237925	0.00137107	ENSG00000128918
AD	L-VLDL-CE %	45	rs6494037	15	59016315	2.05956e-07	0.000620975	0.00479191	ENSG00000137845
AD	L-VLDL-CE %	46	rs4344683	15	64416621	0.000236915	0.14472	0.0140549	ENSG00000028528
AD	L-VLDL-CE %	47	rs936226	15	75069282	0.000915794	0.288257	0.0451973	ENSG00000140474
AD	L-VLDL-CE %	48	rs17229044	16	11062936	0.000505188	0.219337	0.0275078	ENSG00000038532
AD	L-VLDL-CE %	48	rs6498152	16	11124447	0.000120708	0.0931305	0.0092161	ENSG00000182108
AD	L-VLDL-CE %	50	rs35105141	16	30057148	0.0001814	0.12241	0.0143795	ENSG00000169592
AD	L-VLDL-CE %	51	rs12917874	16	31287649	0.000135693	0.101041	0.00913479	ENSG00000140678
AD	L-VLDL-CE %	52	rs56140825	16	69986758	3.66133e-05	0.0379708	0.00246872	ENSG00000157322
AD	L-VLDL-CE %	53	rs75449864	16	71424950	0.0001431	0.104771	0.0135904	ENSG00000167377
AD	L-VLDL-CE %	53	rs2878404	16	72045186	0.000290237	0.16339	0.0169226	ENSG00000257017
AD	L-VLDL-CE %	54	rs79892880	17	5225794	0.000117288	0.0913195	0.0073138	ENSG00000029725
AD	L-VLDL-CE %	55	rs3935505	17	17882020	0.000506502	0.219624	0.0275743	ENSG00000175662
AD	L-VLDL-CE %	56	rs112417609	17	29339909	0.000368261	0.186749	0.0279499	ENSG00000126860
AD	L-VLDL-CE %	57	rs11868058	17	45640405	0.00054106	0.226907	0.0292646	ENSG00000141279
AD	L-VLDL-CE %	58	rs2584662	17	47470487	4.72975e-06	0.00694298	0.000337828	ENSG00000173868
AD	L-VLDL-CE %	59	rs11656697	17	64121890	0.00101986	0.301481	0.0491232	ENSG00000154229
AD	L-VLDL-CE %	60	rs759563	17	70370888	0.000891331	0.284974	0.0495238	ENSG00000125398
AD	L-VLDL-CE %	61	rs9959028	18	57730948	0.000613631	0.240796	0.0467786	ENSG00000166603
AD	L-VLDL-CE %	62	rs2738455	19	11235090	0.000178522	0.12117	0.0108409	ENSG00000161888
AD	L-VLDL-CE %	63	rs113465793	19	18556417	3.63213e-05	0.0377376	0.00893836	ENSG00000105656
AD	L-VLDL-CE %	64	rs74747585	19	45039971	2.26232e-07	0.000658585	5.01963e-05	ENSG00000273777
AD	L-VLDL-CE %	64	rs1727753	19	45058204	1.61516e-07	0.000512729	0.0110197	ENSG00000167384
AD	L-VLDL-CE %	64	rs62119270	19	45135841	4.52278e-08	0.000154103	3.77112e-06	ENSG00000073008
AD	L-VLDL-CE %	64	rs714948	19	45165912	4.21352e-42	5.30459e-07	0.000285648	ENSG00000186567
AD	L-VLDL-CE %	64	rs8104660	19	45191509	3.979e-11	5.30459e-07	9.86085e-09	ENSG00000073008
AD	L-VLDL-CE %	64	rs4803740	19	45193125	4.63629e-12	5.30459e-07	0.00529317	ENSG00000186567
AD	L-VLDL-CE %	64	rs151330717	19	45196964	5.57058e-12	5.30459e-07	9.86085e-09	ENSG00000069399
AD	L-VLDL-CE %	64	rs11881756	19	45220896	1.56746e-17	5.30459e-07	9.86085e-09	ENSG00000130202
AD	L-VLDL-CE %	64	rs186110295	19	45233503	8.74648e-11	5.30459e-07	0.0072046	ENSG00000130202
AD	L-VLDL-CE %	64	rs74955878	19	45240229	0.000859417	0.280554	0.0467143	ENSG00000069399
AD	L-VLDL-CE %	64	rs2927439	19	45242740	1.8376e-60	5.30459e-07	9.86085e-09	ENSG00000073008
AD	L-VLDL-CE %	64	rs113330691	19	45295886	1.27201e-17	5.30459e-07	9.86085e-09	ENSG00000142273
AD	L-VLDL-CE %	64	rs10419669	19	45298069	7.0141e-12	5.30459e-07	0.00215226	ENSG00000142273
AD	L-VLDL-CE %	64	rs28399637	19	45324138	4.14692e-155	5.30459e-07	9.86085e-09	ENSG00000130202
AD	L-VLDL-CE %	64	rs8113311	19	45325738	1.00362e-45	5.30459e-07	9.86085e-09	ENSG00000130202
AD	L-VLDL-CE %	64	rs147711004	19	45337918	1.62266e-286	5.30459e-07	9.86085e-09	ENSG00000130202
AD	L-VLDL-CE %	64	rs2972558	19	45356141	4.64319e-60	5.30459e-07	9.86085e-09	ENSG00000130202
AD	L-VLDL-CE %	64	rs365653	19	45361646	3.80191e-49	5.30459e-07	9.86085e-09	ENSG00000130202
AD	L-VLDL-CE %	64	rs6859	19	45382034	1.06028e-170	5.30459e-07	9.86085e-09	ENSG00000130202
AD	L-VLDL-CE %	64	rs113743631	19	45384700	3.75841e-09	1.51068e-05	0.0360669	ENSG00000130202
AD	L-VLDL-CE %	64	rs283810	19	45388241	1.32837e-41	5.30459e-07	9.86085e-09	ENSG00000130202
AD	L-VLDL-CE %	64	rs283814	19	45389224	1.07372e-28	5.30459e-07	0.00087563	ENSG00000130202
AD	L-VLDL-CE %	64	rs405509	19	45408836	2.6174e-205	5.30459e-07	9.86085e-09	ENSG00000130208
AD	L-VLDL-CE %	64	rs144311893	19	45423944	7.48946e-30	5.30459e-07	9.86085e-09	ENSG00000130203
AD	L-VLDL-CE %	64	rs157592	19	45424514	3.4367e-273	5.30459e-07	9.86085e-09	ENSG00000130203
AD	L-VLDL-CE %	64	rs4263041	19	45438643	4.50409e-07	0.000897255	3.50671e-05	ENSG00000130202
AD	L-VLDL-CE %	64	rs12721109	19	45447221	5.20957e-22	5.30459e-07	9.86085e-09	ENSG00000130203
AD	L-VLDL-CE %	64	rs1132899	19	45448036	1.20857e-22	5.30459e-07	9.86085e-09	ENSG00000224916
AD	L-VLDL-CE %	64	rs143674704	19	45458466	1.95611e-07	0.000599311	0.0387108	ENSG00000104859
AD	L-VLDL-CE %	64	rs114248186	19	45524119	6.16627e-13	5.30459e-07	0.00615333	ENSG00000104856
AD	L-VLDL-CE %	64	rs35057129	19	45535310	9.27498e-14	5.30459e-07	0.0145632	ENSG00000104856
AD	L-VLDL-CE %	64	rs201269048	19	45574113	9.56134e-10	4.30444e-06	0.000154585	ENSG00000104853
AD	L-VLDL-CE %	64	rs11083759	19	45576714	2.9082e-09	1.19525e-05	7.68175e-06	ENSG00000104859
AD	L-VLDL-CE %	64	rs3178166	19	45594170	1.67047e-08	5.99972e-05	1.41761e-06	ENSG00000142252
AD	L-VLDL-CE %	64	rs77332277	19	45690709	0.000839595	0.277724	0.0421212	ENSG00000007255
AD	L-VLDL-CE %	64	rs12460985	19	45690889	1.82309e-05	0.0217923	0.00123661	ENSG00000179846
AD	L-VLDL-CE %	64	rs62118471	19	45691049	5.16909e-06	0.00748482	0.000367379	ENSG00000142252
AD	L-VLDL-CE %	65	rs12977719	19	45694106	0.000573574	0.233346	0.0307591
AD	L-VLDL-CE %	66	rs1133190	19	45818835	5.47252e-05	0.0520012	0.0101062	ENSG00000104879
AD	L-VLDL-CE %	66	rs344818	19	45823663	1.48174e-17	5.30459e-07	0.000652575	ENSG00000104879
AD	L-VLDL-CE %	66	rs10411647	19	45877865	4.72073e-07	0.000919337	0.0289676	ENSG00000104884
AD	L-VLDL-CE %	67	rs10426693	19	46147527	0.000198493	0.129394	0.0119009	ENSG00000104936
AD	L-VLDL-CE %	67	rs4994276	19	46164172	3.21101e-06	0.00496686	0.00023214	ENSG00000010310
AD	L-VLDL-CE %	68	rs56309034	19	46311420	1.70448e-05	0.0206193	0.00197228	ENSG00000104936
AD	L-VLDL-CE %	69	rs10406492	19	46392892	0.000323758	0.173817	0.0499824	ENSG00000104936
AD	L-VLDL-CE %	70	rs570794	19	49207651	4.67208e-05	0.0460013	0.00305354	ENSG00000176909
AD	L-VLDL-CE %	71	rs138665726	22	21917859	0.000661718	0.249478	0.0346395	ENSG00000185651
AD	L-VLDL-CE %	72	rs80218688	22	30664166	0.000126996	0.0963927	0.0272779	ENSG00000099999
AD	M-HDL-CE %	1	rs3134615	1	40362066	6.89081e-06	0.00951328	0.000421277	ENSG00000084072
AD	M-HDL-CE %	2	rs112524162	1	40576715	5.16739e-05	0.0495517	0.00538036	ENSG00000131238
AD	M-HDL-CE %	3	rs12385720	1	93539383	0.000538054	0.226219	0.0257618	ENSG00000117500
AD	M-HDL-CE %	4	rs114293536	1	150076497	0.000475347	0.212869	0.0405111	ENSG00000143412
AD	M-HDL-CE %	5	rs12077809	1	167104790	0.000635929	0.244755	0.0356411	ENSG00000143167
AD	M-HDL-CE %	6	rs144358733	1	173516815	0.000512229	0.220782	0.0246122	ENSG00000117592
AD	M-HDL-CE %	7	rs4275987	2	28062956	0.000501434	0.218427	0.0241144	ENSG00000243147
AD	M-HDL-CE %	8	rs6743470	2	127868435	4.95663e-11	5.24479e-07	0.0152712	ENSG00000136717
AD	M-HDL-CE %	9	rs6773931	3	56735180	0.000273911	0.157718	0.0201558	ENSG00000180376
AD	M-HDL-CE %	10	rs1905795	3	68022881	0.000499087	0.217937	0.0276946	ENSG00000183662
AD	M-HDL-CE %	11	rs13317104	3	119864770	0.000750082	0.26428	0.0425989	ENSG00000082701
AD	M-HDL-CE %	12	rs3796621	4	982852	0.000162934	0.113858	0.00864938	ENSG00000127415
AD	M-HDL-CE %	13	rs61374938	4	39667611	0.00100946	0.300298	0.044078	ENSG00000078140
AD	M-HDL-CE %	14	rs143296029	4	87401067	9.27348e-05	0.0769723	0.00507971	ENSG00000109339
AD	M-HDL-CE %	15	rs4533725	4	88200807	0.00091466	0.288218	0.0406987	ENSG00000170509
AD	M-HDL-CE %	16	rs4835490	4	149090326	8.71521e-06	0.0116424	0.011295	ENSG00000151623
AD	M-HDL-CE %	17	rs62380760	5	140984454	5.03183e-05	0.0484774	0.00769306	ENSG00000178913
AD	M-HDL-CE %	18	rs4713823	6	34676130	2.48852e-06	0.00393479	0.00016027	ENSG00000196821
AD	M-HDL-CE %	19	rs4714699	6	43802563	0.00102932	0.302839	0.0448596	ENSG00000112715
AD	M-HDL-CE %	20	rs6460905	7	12283227	2.85484e-06	0.0044546	0.00223165	ENSG00000106460
AD	M-HDL-CE %	21	rs4291154	7	17929655	0.00034086	0.178801	0.0171527	ENSG00000071189
AD	M-HDL-CE %	22	rs74556091	7	24503334	0.000463247	0.210187	0.0461067	ENSG00000105928
AD	M-HDL-CE %	23	rs55704418	7	26003157	0.000290704	0.163323	0.0148419	ENSG00000050344
AD	M-HDL-CE %	24	rs9719570	7	64653386	0.000606107	0.239385	0.0480114	ENSG00000126522
AD	M-HDL-CE %	25	rs909152	7	100175473	4.35834e-05	0.0434235	0.00691647	ENSG00000121716
AD	M-HDL-CE %	26	rs6986685	8	9233771	0.000859606	0.280666	0.0386097	ENSG00000175806
AD	M-HDL-CE %	26	rs12550674	8	9733499	0.000150326	0.108016	0.00802846	ENSG00000175806
AD	M-HDL-CE %	26	rs7812865	8	10785535	0.00104256	0.304507	0.0453725	ENSG00000171044
AD	M-HDL-CE %	27	rs10103104	8	29410200	0.000714176	0.258479	0.0449646	ENSG00000104660
AD	M-HDL-CE %	28	rs2340534	8	95992330	0.000493362	0.216737	0.0237979	ENSG00000164938
AD	M-HDL-CE %	29	rs800890	8	116439639	0.000458933	0.209215	0.0369565	ENSG00000104447
AD	M-HDL-CE %	30	rs34604874	8	126487857	0.000510258	0.220356	0.0245221	ENSG00000173334
AD	M-HDL-CE %	31	rs1551402	8	126532529	8.80624e-05	0.0741253	0.00897385	ENSG00000173334
AD	M-HDL-CE %	32	rs11265918	9	92103535	0.000129401	0.097528	0.006958	ENSG00000187764
AD	M-HDL-CE %	33	rs62568212	9	107689035	0.000160337	0.112614	0.00910928	ENSG00000070214
AD	M-HDL-CE %	34	rs12217820	10	11636006	0.00031806	0.171831	0.019221	ENSG00000148429
AD	M-HDL-CE %	35	rs7917564	10	113432020	0.000162656	0.113725	0.0147077
AD	M-HDL-CE %	36	rs605765	11	30217503	0.000908615	0.287412	0.0404755	ENSG00000152219
AD	M-HDL-CE %	37	rs11038673	11	45846619	8.28863e-05	0.0707893	0.00455623	ENSG00000121653
AD	M-HDL-CE %	38	rs2291120	11	47237680	0.000533734	0.225328	0.0255733	ENSG00000134575
AD	M-HDL-CE %	38	rs7116451	11	47322327	3.56644e-05	0.0370409	0.00574624	ENSG00000110514
AD	M-HDL-CE %	38	rs2856661	11	47374998	8.21659e-11	5.24479e-07	9.96224e-09	ENSG00000165915
AD	M-HDL-CE %	38	rs34189373	11	56264989	0.00109839	0.31131	0.0474651	ENSG00000174937
AD	M-HDL-CE %	39	rs7945487	11	60090379	8.88425e-12	5.24479e-07	0.0436413	ENSG00000166926
AD	M-HDL-CE %	40	rs1263164	11	116675291	0.00024362	0.146901	0.0125863	ENSG00000149591
AD	M-HDL-CE %	41	rs524085	11	117137647	0.000113037	0.088832	0.0100397	ENSG00000149591
AD	M-HDL-CE %	42	rs56347714	12	107196993	0.000217183	0.136916	0.0113466
AD	M-HDL-CE %	43	rs61955587	12	122688256	0.000670191	0.250961	0.0311787	ENSG00000139719
AD	M-HDL-CE %	44	rs6489156	12	123100397	0.000465685	0.210733	0.0226788	ENSG00000111011
AD	M-HDL-CE %	45	rs113740515	12	123199410	0.000241385	0.1461	0.0124868	ENSG00000255398
AD	M-HDL-CE %	45	rs7305511	12	123498253	0.000185486	0.123896	0.0127919	ENSG00000051825
AD	M-HDL-CE %	46	rs113053299	14	60558679	0.000441213	0.20512	0.0216324	ENSG00000100612
AD	M-HDL-CE %	47	rs943665	14	93014989	0.000540309	0.226682	0.0258595	ENSG00000100599
AD	M-HDL-CE %	48	rs56230030	15	42148800	0.00102553	0.302359	0.0447119	ENSG00000243708
AD	M-HDL-CE %	49	rs261291	15	58680178	7.25836e-06	0.00994627	0.000442425	ENSG00000128918
AD	M-HDL-CE %	50	rs2540034	16	4022694	0.000462497	0.210019	0.0225456	ENSG00000162104
AD	M-HDL-CE %	51	rs7205474	16	11043413	0.000688177	0.254093	0.0484963	ENSG00000038532
AD	M-HDL-CE %	52	rs8048559	16	24711319	0.000240454	0.145764	0.0457966	ENSG00000090905
AD	M-HDL-CE %	53	rs9939774	16	30068354	3.81834e-05	0.0390338	0.00216104	ENSG00000169592
AD	M-HDL-CE %	54	rs11648622	16	72193036	0.000737075	0.262211	0.0338508	ENSG00000257017
AD	M-HDL-CE %	55	rs59304093	17	17875407	0.00058965	0.236342	0.0279396	ENSG00000175662
AD	M-HDL-CE %	56	rs7225787	17	47428573	3.07001e-07	0.000759996	0.00835536	ENSG00000173868
AD	M-HDL-CE %	57	rs11664327	18	57739623	0.0003446	0.179899	0.0173274	ENSG00000166603
AD	M-HDL-CE %	58	rs36084354	19	1079959	1.26594e-06	0.00211799	0.00387173	ENSG00000180448
AD	M-HDL-CE %	59	rs12973694	19	15710651	0.000738394	0.262423	0.0486405	ENSG00000186529
AD	M-HDL-CE %	60	rs17800819	19	45017064	0.000187065	0.124552	0.0098643	ENSG00000167384
AD	M-HDL-CE %	60	rs7258420	19	45059310	2.14064e-07	0.000635905	0.000852086	ENSG00000167384
AD	M-HDL-CE %	60	rs12977255	19	45134422	2.04495e-12	5.24479e-07	7.01725e-07	ENSG00000073008
AD	M-HDL-CE %	60	rs2272021	19	45164732	0.000520492	0.222551	0.0249862	ENSG00000073008
AD	M-HDL-CE %	60	rs8104660	19	45191509	3.979e-11	5.24479e-07	9.96224e-09	ENSG00000073008
AD	M-HDL-CE %	60	rs76218096	19	45195366	0.000448525	0.206829	0.0427934	ENSG00000069399
AD	M-HDL-CE %	60	rs151330717	19	45196964	5.57058e-12	5.24479e-07	9.96224e-09	ENSG00000069399
AD	M-HDL-CE %	60	rs111278137	19	45215081	5.13387e-10	2.42375e-06	0.00639392	ENSG00000187244
AD	M-HDL-CE %	60	rs79745266	19	45215805	1.36629e-15	5.24479e-07	0.017425	ENSG00000130202
AD	M-HDL-CE %	60	rs1551891	19	45231821	8.47838e-18	5.24479e-07	9.96224e-09	ENSG00000069399
AD	M-HDL-CE %	60	rs2965169	19	45251156	2.02052e-60	5.24479e-07	5.56029e-08	ENSG00000073008
AD	M-HDL-CE %	60	rs113330691	19	45295886	1.27201e-17	5.24479e-07	9.96224e-09	ENSG00000142273
AD	M-HDL-CE %	60	rs28399658	19	45322891	5.97169e-13	5.24479e-07	0.00856938	ENSG00000187244
AD	M-HDL-CE %	60	rs28399635	19	45323243	7.572e-12	5.24479e-07	9.96224e-09	ENSG00000130202
AD	M-HDL-CE %	60	rs28399637	19	45324138	4.14692e-155	5.24479e-07	1.40752e-07	ENSG00000130202
AD	M-HDL-CE %	60	rs8113311	19	45325738	1.00362e-45	5.24479e-07	9.96224e-09	ENSG00000130202
AD	M-HDL-CE %	60	rs2972558	19	45356141	4.64319e-60	5.24479e-07	0.00792412	ENSG00000130202
AD	M-HDL-CE %	60	rs146275714	19	45365447	5.79449e-292	5.24479e-07	0.0305659	ENSG00000130202
AD	M-HDL-CE %	60	rs41290100	19	45370941	3.93131e-07	0.000830333	2.84093e-05	ENSG00000130202
AD	M-HDL-CE %	60	rs141739979	19	45374983	4.90542e-08	0.000165869	0.00198827	ENSG00000130202
AD	M-HDL-CE %	60	rs11665676	19	45378719	1.06443e-23	5.24479e-07	9.96224e-09	ENSG00000130202
AD	M-HDL-CE %	60	rs11668861	19	45380970	8.17402e-69	5.24479e-07	9.96224e-09	ENSG00000130202
AD	M-HDL-CE %	60	rs283810	19	45388241	1.32837e-41	5.24479e-07	9.96224e-09	ENSG00000130202
AD	M-HDL-CE %	60	rs157584	19	45396899	1.51783e-122	5.24479e-07	9.96224e-09	ENSG00000130208
AD	M-HDL-CE %	60	rs140684051	19	45399456	0.000734813	0.261848	0.0407896	ENSG00000130203
AD	M-HDL-CE %	60	rs1160984	19	45403924	2.97996e-33	5.24479e-07	9.96224e-09	ENSG00000130202
AD	M-HDL-CE %	60	rs72654472	19	45414392	1.0925e-10	5.73157e-07	0.0012839	ENSG00000104853
AD	M-HDL-CE %	60	rs144311893	19	45423944	7.48946e-30	5.24479e-07	9.96224e-09	ENSG00000130203
AD	M-HDL-CE %	60	rs73033507	19	45431403	1.6889e-15	5.24479e-07	7.0786e-05	ENSG00000130202
AD	M-HDL-CE %	60	rs7254133	19	45438554	1.52132e-76	5.24479e-07	9.96224e-09	ENSG00000130202
AD	M-HDL-CE %	60	rs71352241	19	45443934	4.28371e-08	0.000146273	0.00845131	ENSG00000104853
AD	M-HDL-CE %	60	rs12721109	19	45447221	5.20957e-22	5.24479e-07	9.96224e-09	ENSG00000130203
AD	M-HDL-CE %	60	rs117198034	19	45469902	1.5566e-06	0.0025654	0.00485793	ENSG00000130203
AD	M-HDL-CE %	60	rs204480	19	45477111	1.15339e-06	0.00195234	7.81133e-05	ENSG00000130203
AD	M-HDL-CE %	60	rs4803791	19	45523583	4.28768e-15	5.24479e-07	0.000368636	ENSG00000104853
AD	M-HDL-CE %	60	rs114248186	19	45524119	6.16627e-13	5.24479e-07	7.15839e-07	ENSG00000104856
AD	M-HDL-CE %	60	rs11665731	19	45545434	5.07681e-07	0.000948365	0.00609384	ENSG00000104859
AD	M-HDL-CE %	60	rs75918199	19	45591859	8.37836e-17	5.24479e-07	0.00302294	ENSG00000007255
AD	M-HDL-CE %	60	rs35836101	19	45616982	7.17945e-06	0.0098552	0.00899148	ENSG00000104866
AD	M-HDL-CE %	60	rs12460985	19	45690889	1.82309e-05	0.0216245	0.00680815	ENSG00000179846
AD	M-HDL-CE %	60	rs62118471	19	45691049	5.16909e-06	0.00741412	0.000320219	ENSG00000142252
AD	M-HDL-CE %	61	rs7249570	19	45710539	1.26903e-16	5.24479e-07	0.00667642	ENSG00000007047
AD	M-HDL-CE %	61	rs8112710	19	45714583	4.25693e-16	5.24479e-07	2.88093e-06	ENSG00000283632
AD	M-HDL-CE %	61	rs77740243	19	45751458	0.000478912	0.213646	0.0232217	ENSG00000104879
AD	M-HDL-CE %	62	rs78235771	19	45797992	5.5773e-08	0.000188272	0.0441022	ENSG00000104892
AD	M-HDL-CE %	62	rs148006250	19	45815733	0.000359655	0.184204	0.0320069	ENSG00000104879
AD	M-HDL-CE %	62	rs6509208	19	45824218	7.07261e-16	5.24479e-07	4.11969e-07	ENSG00000104879
AD	M-HDL-CE %	64	rs62111724	19	46164672	2.12822e-08	7.5298e-05	6.00452e-05	ENSG00000104936
AD	M-HDL-CE %	65	rs479486	19	49229323	8.37026e-06	0.011231	0.000505687	ENSG00000176909
AD	M-HDL-CE %	66	rs10419309	19	52138563	0.000968805	0.295215	0.0426339	ENSG00000254415
AD	M-HDL-CE %	67	rs380573	19	54785593	0.000153384	0.109425	0.00817228	ENSG00000131042
AD	M-HDL-CE %	68	rs2781753	19	54814234	1.69543e-05	0.0203643	0.000991229	ENSG00000187116
AD	M-HDL-CE %	69	rs910954	20	4141602	0.000160152	0.112524	0.0110343	ENSG00000088826
AD	M-HDL-CE %	70	rs6035086	20	18572950	0.000723316	0.259983	0.0345367	ENSG00000125821
AD	M-HDL-CE %	71	rs4809760	20	48454671	0.000211416	0.134577	0.0140523	ENSG00000197818
AD	M-HDL-CE %	72	rs79928737	22	38823838	0.0008496	0.279242	0.0480312	ENSG00000168135
AD	M-HDL-CE %	73	rs138867763	22	39373136	0.000743861	0.263295	0.0486926	ENSG00000128383
AD	M-LDL-CE %	1	rs61781290	1	40393160	0.000105004	0.0840411	0.00673037	ENSG00000084072
AD	M-LDL-CE %	2	rs114293536	1	150076497	0.000475347	0.212795	0.0252778	ENSG00000143412
AD	M-LDL-CE %	3	rs13419681	2	2336685	0.000820533	0.275006	0.0464202	ENSG00000186487
AD	M-LDL-CE %	4	rs4275987	2	28062956	0.000501434	0.218365	0.0197006	ENSG00000243147
AD	M-LDL-CE %	5	rs35103166	2	127882182	2.82605e-15	5.1883e-07	0.00238666	ENSG00000136717
AD	M-LDL-CE %	6	rs11706916	3	119862117	0.000848656	0.279105	0.0415309	ENSG00000082701
AD	M-LDL-CE %	7	rs3796621	4	982852	0.000162934	0.113686	0.015706	ENSG00000127415
AD	M-LDL-CE %	8	rs626038	4	2874910	0.000757058	0.265372	0.0288674	ENSG00000109736
AD	M-LDL-CE %	9	rs4533725	4	88200807	0.00091466	0.288217	0.0343386	ENSG00000170509
AD	M-LDL-CE %	10	rs75123767	4	125149754	0.000760829	0.26596	0.0358391	ENSG00000151458
AD	M-LDL-CE %	11	rs28673311	4	180256099	5.10693e-05	0.0489503	0.0484007
AD	M-LDL-CE %	12	rs4704846	5	156513344	5.877e-07	0.00105821	0.000149964	ENSG00000135077
AD	M-LDL-CE %	13	rs11762060	7	17808596	0.00107	0.307887	0.0395473	ENSG00000071189
AD	M-LDL-CE %	14	rs55704418	7	26003157	0.000290704	0.163131	0.033464	ENSG00000050344
AD	M-LDL-CE %	15	rs6969977	7	26107850	0.00125087	0.328244	0.0453242	ENSG00000050344
AD	M-LDL-CE %	16	rs4722762	7	28178262	6.72234e-06	0.00928038	0.000404216	ENSG00000153814
AD	M-LDL-CE %	17	rs143512434	7	106737944	0.000377056	0.188833	0.0258866	ENSG00000005249
AD	M-LDL-CE %	18	rs6986685	8	9233771	0.000859606	0.280665	0.0324552	ENSG00000175806
AD	M-LDL-CE %	18	rs12550674	8	9733499	0.000150326	0.107849	0.00634971	ENSG00000175806
AD	M-LDL-CE %	18	rs7812865	8	10785535	0.00104256	0.304501	0.0385865	ENSG00000171044
AD	M-LDL-CE %	19	rs808994	8	116429998	4.76542e-05	0.0464328	0.0420082	ENSG00000104447
AD	M-LDL-CE %	20	rs34604874	8	126487857	0.000510258	0.220298	0.0200535	ENSG00000173334
AD	M-LDL-CE %	21	rs10763961	10	34202500	0.000447775	0.206569	0.0178338	ENSG00000099250
AD	M-LDL-CE %	22	rs76715209	10	98051408	0.000952737	0.293179	0.0443726	ENSG00000107447
AD	M-LDL-CE %	23	rs11039131	11	47232038	4.03023e-05	0.0405839	0.00506428	ENSG00000149179
AD	M-LDL-CE %	24	rs1263164	11	116675291	0.00024362	0.146694	0.0100422	ENSG00000149591
AD	M-LDL-CE %	25	rs673738	11	117143581	0.000316472	0.171146	0.02337	ENSG00000110274
AD	M-LDL-CE %	26	rs2657879	12	56865338	8.55937e-05	0.0724091	0.00369983	ENSG00000135423
AD	M-LDL-CE %	27	rs61954383	12	122777467	0.000300317	0.166199	0.0164362	ENSG00000184047
AD	M-LDL-CE %	28	rs113740515	12	123199410	0.000241385	0.145893	0.00996118	ENSG00000255398
AD	M-LDL-CE %	29	rs1980251	12	123744955	0.00130681	0.334326	0.0472362	ENSG00000051825
AD	M-LDL-CE %	30	rs4765627	12	125338891	0.000945177	0.29221	0.0364652	ENSG00000073060
AD	M-LDL-CE %	31	rs8022236	14	92855964	6.08745e-06	0.00850789	0.0136737	ENSG00000140090
AD	M-LDL-CE %	32	rs943665	14	93014989	0.000540309	0.226637	0.0212112	ENSG00000100599
AD	M-LDL-CE %	33	rs6576127	14	106194763	0.000256385	0.151282	0.0105336	ENSG00000211896
AD	M-LDL-CE %	34	rs261291	15	58680178	7.25836e-06	0.00991899	0.000338054	ENSG00000128918
AD	M-LDL-CE %	35	rs204029	16	13320154	0.000251818	0.149587	0.0103384	ENSG00000237515
AD	M-LDL-CE %	36	rs11648622	16	72193036	0.000737075	0.262207	0.028204	ENSG00000257017
AD	M-LDL-CE %	37	rs1364097	16	79565909	0.000193568	0.127007	0.00807164	ENSG00000178573
AD	M-LDL-CE %	38	rs9912287	17	1630992	7.00171e-07	0.0012288	3.83147e-05	ENSG00000167716
AD	M-LDL-CE %	39	rs9895335	17	17767767	0.000994329	0.298377	0.0368723	ENSG00000175662
AD	M-LDL-CE %	40	rs7406234	17	47350664	3.71801e-06	0.00557269	0.0343223	ENSG00000167083
AD	M-LDL-CE %	41	rs11656697	17	64121890	0.00101986	0.301632	0.0377723	ENSG00000154229
AD	M-LDL-CE %	42	rs11664327	18	57739623	0.0003446	0.179744	0.0139632	ENSG00000166603
AD	M-LDL-CE %	43	rs35532684	19	1078303	0.000200073	0.12959	0.013812	ENSG00000180448
AD	M-LDL-CE %	44	rs3761024	19	1086122	1.67914e-05	0.0201724	0.0477527	ENSG00000180448
AD	M-LDL-CE %	45	rs144351616	19	44646025	0.000127458	0.0963075	0.0474901	ENSG00000267680
AD	M-LDL-CE %	46	rs17800819	19	45017064	0.000187065	0.124365	0.00782905	ENSG00000167384
AD	M-LDL-CE %	46	rs1727753	19	45058204	1.61516e-07	0.000509358	0.00458371	ENSG00000167384
AD	M-LDL-CE %	46	rs11083743	19	45125218	1.89465e-10	9.50485e-07	0.000704536	ENSG00000186567
AD	M-LDL-CE %	46	rs62119270	19	45135841	4.52278e-08	0.000152985	2.66199e-06	ENSG00000073008
AD	M-LDL-CE %	46	rs8104660	19	45191509	3.979e-11	5.1883e-07	6.93832e-09	ENSG00000073008
AD	M-LDL-CE %	46	rs151330717	19	45196964	5.57058e-12	5.1883e-07	0.000775741	ENSG00000069399
AD	M-LDL-CE %	46	rs1551891	19	45231821	8.47838e-18	5.1883e-07	6.93832e-09	ENSG00000069399
AD	M-LDL-CE %	46	rs2965169	19	45251156	2.02052e-60	5.1883e-07	1.20904e-06	ENSG00000073008
AD	M-LDL-CE %	46	rs112450640	19	45296364	1.39146e-28	5.1883e-07	6.93832e-09	ENSG00000130203
AD	M-LDL-CE %	46	rs28399658	19	45322891	5.97169e-13	5.1883e-07	0.0484221	ENSG00000187244
AD	M-LDL-CE %	46	rs28399637	19	45324138	4.14692e-155	5.1883e-07	1.07499e-08	ENSG00000130202
AD	M-LDL-CE %	46	rs78986976	19	45329438	3.63536e-14	5.1883e-07	0.00400465	ENSG00000130202
AD	M-LDL-CE %	46	rs6509173	19	45330999	1.56403e-11	5.1883e-07	6.93832e-09	ENSG00000130202
AD	M-LDL-CE %	46	rs147711004	19	45337918	1.62266e-286	5.1883e-07	4.98866e-05	ENSG00000130202
AD	M-LDL-CE %	46	rs41290100	19	45370941	3.93131e-07	0.000827069	2.15727e-05	ENSG00000130202
AD	M-LDL-CE %	46	rs11665676	19	45378719	1.06443e-23	5.1883e-07	6.93832e-09	ENSG00000130202
AD	M-LDL-CE %	46	rs3852860	19	45382966	1.00343e-67	5.1883e-07	6.93832e-09	ENSG00000130202
AD	M-LDL-CE %	46	rs283814	19	45389224	1.07372e-28	5.1883e-07	1.12359e-07	ENSG00000130202
AD	M-LDL-CE %	46	rs73936968	19	45395816	3.09282e-06	0.00474402	0.013822	ENSG00000130202
AD	M-LDL-CE %	46	rs157584	19	45396899	1.51783e-122	5.1883e-07	6.93832e-09	ENSG00000130208
AD	M-LDL-CE %	46	rs118170342	19	45401868	2.21502e-123	5.1883e-07	0.0117915	ENSG00000130202
AD	M-LDL-CE %	46	rs1160984	19	45403924	2.97996e-33	5.1883e-07	6.93832e-09	ENSG00000130202
AD	M-LDL-CE %	46	rs769446	19	45408628	2.12236e-16	5.1883e-07	6.93832e-09	ENSG00000104853
AD	M-LDL-CE %	46	rs72654472	19	45414392	1.0925e-10	5.67039e-07	0.00190727	ENSG00000104853
AD	M-LDL-CE %	46	rs144311893	19	45423944	7.48946e-30	5.1883e-07	6.93832e-09	ENSG00000130203
AD	M-LDL-CE %	46	rs157592	19	45424514	3.4367e-273	5.1883e-07	1.22004e-05	ENSG00000130203
AD	M-LDL-CE %	46	rs73033507	19	45431403	1.6889e-15	5.1883e-07	6.53796e-07	ENSG00000130202
AD	M-LDL-CE %	46	rs7254133	19	45438554	1.52132e-76	5.1883e-07	6.93832e-09	ENSG00000130202
AD	M-LDL-CE %	46	rs73045691	19	45440529	6.84317e-35	5.1883e-07	6.93832e-09	ENSG00000104853
AD	M-LDL-CE %	46	rs79429216	19	45445517	5.70331e-19	5.1883e-07	6.93832e-09	ENSG00000104853
AD	M-LDL-CE %	46	rs117198034	19	45469902	1.5566e-06	0.00255685	0.00258794	ENSG00000130203
AD	M-LDL-CE %	46	rs204480	19	45477111	1.15339e-06	0.00194635	5.95227e-05	ENSG00000130203
AD	M-LDL-CE %	46	rs34827707	19	45541782	1.37548e-09	5.90477e-06	3.84208e-05	ENSG00000007255
AD	M-LDL-CE %	46	rs11083756	19	45546620	1.23603e-06	0.00206727	7.70816e-05	ENSG00000104859
AD	M-LDL-CE %	46	rs60239918	19	45580372	7.3445e-09	2.7525e-05	0.0296742	ENSG00000104853
AD	M-LDL-CE %	46	rs139290129	19	45587406	2.5271e-18	5.1883e-07	9.45392e-05	ENSG00000007255
AD	M-LDL-CE %	46	rs35836101	19	45616982	7.17945e-06	0.009828	0.000334616	ENSG00000104866
AD	M-LDL-CE %	46	rs62118471	19	45691049	5.16909e-06	0.00739004	0.000243864	ENSG00000142252
AD	M-LDL-CE %	47	rs117755077	19	45722230	0.000271114	0.156551	0.0128486	ENSG00000007047
AD	M-LDL-CE %	47	rs77740243	19	45751458	0.000478912	0.213574	0.0189415	ENSG00000104879
AD	M-LDL-CE %	48	rs344818	19	45823663	1.48174e-17	5.1883e-07	0.00284506	ENSG00000104879
AD	M-LDL-CE %	48	rs146160549	19	45828641	2.13075e-08	7.48765e-05	0.0488051	ENSG00000104892
AD	M-LDL-CE %	50	rs8107376	19	46163769	0.00116939	0.319465	0.0457141	ENSG00000010310
AD	M-LDL-CE %	50	rs10403723	19	46191828	2.41003e-05	0.0270352	0.0137279	ENSG00000104936
AD	M-LDL-CE %	51	rs439523	19	49236102	1.65109e-05	0.0198804	0.000745302	ENSG00000176909
AD	M-LDL-CE %	52	rs6020101	20	48495761	0.000114608	0.0895414	0.0198678	ENSG00000197818
AD	M-LDL-CE %	53	rs2242945	21	40467423	9.78781e-06	0.0127959	0.0292479	ENSG00000157557
AD	M-LDL-CE %	54	rs5754075	22	21911220	0.000569438	0.232454	0.0222734
AD	M-VLDL-CE %	1	rs113029877	1	22182950	0.00110028	0.310237	0.0338818	ENSG00000142798
AD	M-VLDL-CE %	2	rs61781290	1	40393160	0.000105004	0.082893	0.00426427	ENSG00000084072
AD	M-VLDL-CE %	3	rs60976597	1	40587014	6.89141e-05	0.0606998	0.0291409	ENSG00000131238
AD	M-VLDL-CE %	4	rs4926877	1	51541808	0.000492142	0.214932	0.0456388	ENSG00000085832
AD	M-VLDL-CE %	5	rs471705	1	55521242	2.92053e-06	0.00438563	0.000124681	ENSG00000169174
AD	M-VLDL-CE %	5	rs12750160	1	55674000	0.000781291	0.267627	0.0248498	ENSG00000162402
AD	M-VLDL-CE %	6	rs12385720	1	93539383	0.000538054	0.224683	0.0188175	ENSG00000117500
AD	M-VLDL-CE %	7	rs11102960	1	109761756	0.00132577	0.335169	0.039878	ENSG00000116299
AD	M-VLDL-CE %	8	rs4147563	1	110230103	0.00169232	0.369341	0.0493021	ENSG00000213366
AD	M-VLDL-CE %	9	rs114293536	1	150076497	0.000475347	0.211314	0.0258915	ENSG00000143412
AD	M-VLDL-CE %	10	rs7522462	1	200881595	8.32638e-05	0.0698725	0.0171536	ENSG00000163362
AD	M-VLDL-CE %	11	rs12133784	1	205502039	0.0012831	0.330555	0.0488246	ENSG00000158711
AD	M-VLDL-CE %	12	rs4282830	1	222911960	9.80831e-05	0.0787981	0.00354353	ENSG00000154305
AD	M-VLDL-CE %	13	rs12734476	1	246218209	0.000663319	0.248232	0.0242495	ENSG00000185420
AD	M-VLDL-CE %	14	rs4275987	2	28062956	0.000501434	0.216885	0.0165494	ENSG00000243147
AD	M-VLDL-CE %	15	rs3940549	2	136138627	0.00151273	0.353775	0.0447159	ENSG00000076003
AD	M-VLDL-CE %	16	rs58757862	2	161235452	0.000951792	0.291687	0.0297329	ENSG00000153250
AD	M-VLDL-CE %	17	rs11684564	2	234089476	0.000905403	0.285582	0.0284782	ENSG00000168918
AD	M-VLDL-CE %	18	rs55885705	3	15576459	0.00057019	0.231101	0.0200664	ENSG00000206562
AD	M-VLDL-CE %	19	rs6773931	3	56735180	0.000273911	0.156048	0.0324181	ENSG00000180376
AD	M-VLDL-CE %	20	rs75697589	3	76611116	0.00052068	0.221052	0.0367807	ENSG00000185008
AD	M-VLDL-CE %	21	rs28454055	3	150181177	1.07959e-05	0.013605	0.0495127	ENSG00000196428
AD	M-VLDL-CE %	22	rs3796621	4	982852	0.000162934	0.112308	0.0109727	ENSG00000127415
AD	M-VLDL-CE %	23	rs12509447	4	2861090	0.000666049	0.248718	0.0215552	ENSG00000109736
AD	M-VLDL-CE %	24	rs78139882	4	3287361	0.000830818	0.275076	0.0316791	ENSG00000159788
AD	M-VLDL-CE %	25	rs115596388	4	10838578	0.000561919	0.229485	0.0346191	ENSG00000109684
AD	M-VLDL-CE %	26	rs6845118	4	17939740	0.000426687	0.20006	0.0207431	ENSG00000163257
AD	M-VLDL-CE %	27	rs113572362	4	48342046	0.000853375	0.27835	0.039988	ENSG00000170448
AD	M-VLDL-CE %	28	rs116755775	4	87503386	0.000462028	0.208353	0.0330111	ENSG00000109339
AD	M-VLDL-CE %	29	rs4533725	4	88200807	0.00091466	0.286825	0.0287336	ENSG00000170509
AD	M-VLDL-CE %	30	rs2037035	4	90029589	0.000909087	0.286078	0.0298459	ENSG00000138640
AD	M-VLDL-CE %	31	rs6596004	5	130547165	0.000250514	0.147649	0.00864114	ENSG00000169567
AD	M-VLDL-CE %	32	rs190269839	5	131208787	0.000950847	0.291566	0.029708	ENSG00000164398
AD	M-VLDL-CE %	33	rs62380760	5	140984454	5.03183e-05	0.047563	0.00187337	ENSG00000178913
AD	M-VLDL-CE %	34	rs190644183	5	179148020	0.0003619	0.183211	0.0420447	ENSG00000161011
AD	M-VLDL-CE %	35	rs34523546	6	35099094	0.000521055	0.221131	0.017199	ENSG00000124562
AD	M-VLDL-CE %	36	rs139690463	6	49315152	7.86798e-05	0.0668628	0.00286952	ENSG00000031691
AD	M-VLDL-CE %	37	rs9479488	6	153371183	0.00134569	0.337272	0.04672	ENSG00000091844
AD	M-VLDL-CE %	38	rs76000021	6	160985501	0.000285012	0.159794	0.00981497	ENSG00000198670
AD	M-VLDL-CE %	39	rs75032247	7	900959	0.000544348	0.22597	0.0179391	ENSG00000164828
AD	M-VLDL-CE %	40	rs5011438	7	12268798	0.000119598	0.0909971	0.010037	ENSG00000106460
AD	M-VLDL-CE %	41	rs11762060	7	17808596	0.00107	0.306583	0.0330325	ENSG00000071189
AD	M-VLDL-CE %	42	rs55704418	7	26003157	0.000290704	0.161659	0.0099956	ENSG00000050344
AD	M-VLDL-CE %	42	rs6969977	7	26107850	0.00125087	0.327032	0.0377855	ENSG00000050344
AD	M-VLDL-CE %	43	rs2189966	7	28172066	1.4323e-05	0.0172888	0.000568787	ENSG00000153814
AD	M-VLDL-CE %	44	rs10271582	7	99121950	0.000260113	0.151174	0.0089799	ENSG00000106258
AD	M-VLDL-CE %	45	rs12539172	7	100091795	2.85017e-08	9.88061e-05	0.000173006	ENSG00000121716
AD	M-VLDL-CE %	46	rs1986346	8	8426753	0.000922312	0.287843	0.0289428	ENSG00000147324
AD	M-VLDL-CE %	47	rs6986685	8	9233771	0.000859606	0.279239	0.0271747	ENSG00000175806
AD	M-VLDL-CE %	47	rs12550674	8	9733499	0.000150326	0.106506	0.00533689	ENSG00000175806
AD	M-VLDL-CE %	47	rs7812865	8	10785535	0.00104256	0.303182	0.032242	ENSG00000171044
AD	M-VLDL-CE %	48	rs62490931	8	11442990	0.000354605	0.181156	0.0120541	ENSG00000079459
AD	M-VLDL-CE %	49	rs10103104	8	29410200	0.000714176	0.256985	0.0229955	ENSG00000104660
AD	M-VLDL-CE %	50	rs385126	8	82467999	0.000908237	0.285963	0.0456194	ENSG00000104231
AD	M-VLDL-CE %	51	rs2340534	8	95992330	0.000493362	0.21519	0.0163235	ENSG00000164938
AD	M-VLDL-CE %	52	rs7839361	8	117645687	0.000584196	0.233786	0.04561	ENSG00000147679
AD	M-VLDL-CE %	53	rs7836397	8	121875083	0.000729535	0.259506	0.0234348	ENSG00000172164
AD	M-VLDL-CE %	54	rs71516786	8	126467230	0.000922501	0.287868	0.028948	ENSG00000173334
AD	M-VLDL-CE %	55	rs1551402	8	126532529	8.80624e-05	0.0729257	0.0390321	ENSG00000173334
AD	M-VLDL-CE %	56	rs7388198	8	143620822	0.000860361	0.279346	0.0451574	ENSG00000181790
AD	M-VLDL-CE %	57	rs6985003	8	145075703	1.43862e-05	0.0173517	0.000571137	ENSG00000178685
AD	M-VLDL-CE %	58	rs139752746	9	4899353	0.000463059	0.208585	0.0164714	ENSG00000147853
AD	M-VLDL-CE %	59	rs1364629	9	88129351	0.000615513	0.239563	0.0290154	ENSG00000135049
AD	M-VLDL-CE %	60	rs10991409	9	107679141	0.000618899	0.24017	0.0201113	ENSG00000165029
AD	M-VLDL-CE %	61	rs56963659	9	136348194	0.00105864	0.305186	0.0327079	ENSG00000175164
AD	M-VLDL-CE %	62	rs72773988	10	11221447	0.000411229	0.196215	0.0138055	ENSG00000048740
AD	M-VLDL-CE %	63	rs12413951	10	11614269	0.00013412	0.098586	0.025465	ENSG00000148429
AD	M-VLDL-CE %	64	rs185139500	10	61850712	0.000318153	0.170208	0.0457828	ENSG00000108091
AD	M-VLDL-CE %	65	rs16913394	10	72047013	0.000887081	0.283083	0.0304377	ENSG00000180817
AD	M-VLDL-CE %	66	rs6586028	10	82253984	4.72618e-06	0.00665374	0.00316716	ENSG00000108219
AD	M-VLDL-CE %	67	rs7102130	11	5673359	0.000291917	0.162052	0.0228094	ENSG00000175518
AD	M-VLDL-CE %	68	rs605765	11	30217503	0.000908615	0.286014	0.048076	ENSG00000152219
AD	M-VLDL-CE %	69	rs11038673	11	45846619	8.28863e-05	0.0696248	0.0313231	ENSG00000121653
AD	M-VLDL-CE %	70	rs11039324	11	47665686	3.00245e-07	0.000738118	4.52474e-05	ENSG00000109919
AD	M-VLDL-CE %	70	rs2865908	11	49009877	0.000161728	0.111736	0.00571039	ENSG00000220948
AD	M-VLDL-CE %	71	rs80223119	11	59999751	0.000419097	0.19819	0.0140676	ENSG00000110079
AD	M-VLDL-CE %	72	rs2736598	11	61706135	0.000223045	0.13758	0.0107699	ENSG00000167994
AD	M-VLDL-CE %	73	rs1263164	11	116675291	0.00024362	0.14523	0.00843506	ENSG00000149591
AD	M-VLDL-CE %	74	rs529470	11	117132808	3.43052e-05	0.0351769	0.00130717	ENSG00000110274
AD	M-VLDL-CE %	75	rs10842701	12	26436315	0.00138458	0.341291	0.0414697	ENSG00000123096
AD	M-VLDL-CE %	76	rs2939302	12	56860020	7.95725e-05	0.0674015	0.00289851	ENSG00000176422
AD	M-VLDL-CE %	77	rs184370	12	69702333	0.00109555	0.309673	0.0337506	ENSG00000090382
AD	M-VLDL-CE %	78	rs56347714	12	107196993	0.000217183	0.135272	0.00758673
AD	M-VLDL-CE %	79	rs117211511	12	121701433	0.000324132	0.172087	0.0110424	ENSG00000089053
AD	M-VLDL-CE %	80	rs7132789	12	122783393	0.0003076	0.166986	0.0105117	ENSG00000184047
AD	M-VLDL-CE %	81	rs113740515	12	123199410	0.000241385	0.144431	0.00836699	ENSG00000255398
AD	M-VLDL-CE %	82	rs4275659	12	123447928	9.126e-05	0.0748692	0.00332117	ENSG00000051825
AD	M-VLDL-CE %	83	rs6488945	12	125334375	1.23101e-05	0.0151764	0.00527933	ENSG00000073060
AD	M-VLDL-CE %	84	rs4904489	14	89441608	0.000576206	0.232262	0.0236824	ENSG00000165533
AD	M-VLDL-CE %	85	rs56230030	15	42148800	0.00102553	0.301026	0.0317409	ENSG00000243708
AD	M-VLDL-CE %	86	rs261291	15	58680178	7.25836e-06	0.00965667	0.000297157	ENSG00000128918
AD	M-VLDL-CE %	87	rs11857411	15	58863526	0.000179172	0.119629	0.0187266	ENSG00000166035
AD	M-VLDL-CE %	88	rs4344683	15	64416621	0.000236915	0.142811	0.00822894	ENSG00000028528
AD	M-VLDL-CE %	89	rs11634685	15	74599333	0.00139692	0.342541	0.041795	ENSG00000140481
AD	M-VLDL-CE %	90	rs936226	15	75069282	0.000915794	0.286976	0.0287647	ENSG00000140474
AD	M-VLDL-CE %	91	rs17788120	15	80742881	0.00127931	0.330137	0.0397363	ENSG00000103888
AD	M-VLDL-CE %	92	rs879620	16	4015729	0.000579966	0.232982	0.0252767	ENSG00000162104
AD	M-VLDL-CE %	93	rs71381186	16	11124699	0.000553462	0.227807	0.0182201	ENSG00000038532
AD	M-VLDL-CE %	94	rs8048559	16	24711319	0.000240454	0.144096	0.0381307	ENSG00000090905
AD	M-VLDL-CE %	95	rs9939774	16	30068354	3.81834e-05	0.038254	0.00144445	ENSG00000169592
AD	M-VLDL-CE %	96	rs1052352	16	31195279	0.000989602	0.296448	0.0478656	ENSG00000140678
AD	M-VLDL-CE %	97	rs60262300	16	64547693	0.000808928	0.271813	0.0435413
AD	M-VLDL-CE %	98	rs56140825	16	69986758	3.66133e-05	0.0370477	0.0309813	ENSG00000157322
AD	M-VLDL-CE %	99	rs2278983	16	70726795	8.99649e-06	0.0116332	0.027016	ENSG00000132613
AD	M-VLDL-CE %	100	rs75329497	16	72052299	0.000532982	0.223635	0.0195368	ENSG00000257017
AD	M-VLDL-CE %	101	rs11078596	17	1618262	4.46808e-05	0.0434383	0.00321323	ENSG00000167711
AD	M-VLDL-CE %	102	rs59304093	17	17875407	0.00058965	0.234814	0.0248242	ENSG00000175662
AD	M-VLDL-CE %	103	rs11868058	17	45640405	0.00054106	0.2253	0.0178366	ENSG00000141279
AD	M-VLDL-CE %	104	rs12185242	17	47407071	1.07345e-06	0.00175684	5.39921e-05	ENSG00000167083
AD	M-VLDL-CE %	105	rs11656697	17	64121890	0.00101986	0.3003	0.0315721	ENSG00000154229
AD	M-VLDL-CE %	106	rs6501538	17	70373489	0.000439151	0.203061	0.0147139	ENSG00000125398
AD	M-VLDL-CE %	107	rs11664327	18	57739623	0.0003446	0.178267	0.0117318	ENSG00000166603
AD	M-VLDL-CE %	108	rs55728204	19	4981326	0.00137699	0.340515	0.0412682	ENSG00000127663
AD	M-VLDL-CE %	109	rs61282597	19	10832191	0.000249862	0.147423	0.0240007	ENSG00000129353
AD	M-VLDL-CE %	110	rs6511724	19	11235423	0.000204442	0.13003	0.00714025	ENSG00000130164
AD	M-VLDL-CE %	111	rs12973694	19	15710651	0.000738394	0.260936	0.0484779	ENSG00000186529
AD	M-VLDL-CE %	112	rs113465793	19	18556417	3.63213e-05	0.0368176	0.0279824	ENSG00000105656
AD	M-VLDL-CE %	113	rs67033402	19	41739254	8.75741e-05	0.0726227	0.0124148	ENSG00000167601
AD	M-VLDL-CE %	114	rs116986038	19	44754426	0.000307133	0.166843	0.0104978	ENSG00000263002
AD	M-VLDL-CE %	115	rs1865387	19	45002315	0.000686859	0.252364	0.0294589	ENSG00000167384
AD	M-VLDL-CE %	115	rs74747585	19	45039971	2.26232e-07	0.000650873	1.07385e-05	ENSG00000273777
AD	M-VLDL-CE %	115	rs75161053	19	45048858	2.03788e-06	0.00317184	0.00169649	ENSG00000273777
AD	M-VLDL-CE %	115	rs957304	19	45057443	1.02035e-09	4.51741e-06	7.47213e-08	ENSG00000186567
AD	M-VLDL-CE %	115	rs62119263	19	45125197	3.13614e-10	1.52318e-06	1.87365e-08	ENSG00000186567
AD	M-VLDL-CE %	115	rs112027066	19	45129089	9.64278e-15	5.22766e-07	0.000200798	ENSG00000216588
AD	M-VLDL-CE %	115	rs12977255	19	45134422	2.04495e-12	5.22766e-07	6.31382e-09	ENSG00000073008
AD	M-VLDL-CE %	115	rs2919845	19	45181228	2.20371e-18	5.22766e-07	1.56828e-05	ENSG00000186567
AD	M-VLDL-CE %	115	rs62119329	19	45188710	2.34534e-09	9.70945e-06	0.0441947	ENSG00000186567
AD	M-VLDL-CE %	115	rs8104660	19	45191509	3.979e-11	5.22766e-07	6.31382e-09	ENSG00000073008
AD	M-VLDL-CE %	115	rs76218096	19	45195366	0.000448525	0.205262	0.015006	ENSG00000069399
AD	M-VLDL-CE %	115	rs151330717	19	45196964	5.57058e-12	5.22766e-07	6.31382e-09	ENSG00000069399
AD	M-VLDL-CE %	115	rs111278137	19	45215081	5.13387e-10	2.41524e-06	1.54251e-07	ENSG00000187244
AD	M-VLDL-CE %	115	rs11881756	19	45220896	1.56746e-17	5.22766e-07	6.31382e-09	ENSG00000130202
AD	M-VLDL-CE %	115	rs2965109	19	45225345	2.2831e-29	5.22766e-07	6.31382e-09	ENSG00000186567
AD	M-VLDL-CE %	115	rs186110295	19	45233503	8.74648e-11	5.22766e-07	8.57636e-05	ENSG00000130202
AD	M-VLDL-CE %	115	rs74607435	19	45235700	2.51653e-10	1.24212e-06	0.000593824	ENSG00000069399
AD	M-VLDL-CE %	115	rs143242731	19	45240897	2.45945e-09	1.01163e-05	0.0104628	ENSG00000130202
AD	M-VLDL-CE %	115	rs75599500	19	45243696	3.70817e-07	0.000790667	0.044939	ENSG00000073008
AD	M-VLDL-CE %	115	rs8103315	19	45254168	9.59438e-86	5.22766e-07	6.31382e-09	ENSG00000069399
AD	M-VLDL-CE %	115	rs147211387	19	45261755	1.01199e-07	0.000329947	0.0236631	ENSG00000142273
AD	M-VLDL-CE %	115	rs2965142	19	45278041	0.00084639	0.277346	0.0344895	ENSG00000130202
AD	M-VLDL-CE %	115	rs113330691	19	45295886	1.27201e-17	5.22766e-07	6.31382e-09	ENSG00000142273
AD	M-VLDL-CE %	115	rs10419669	19	45298069	7.0141e-12	5.22766e-07	6.85749e-07	ENSG00000142273
AD	M-VLDL-CE %	115	rs117737673	19	45322316	1.70692e-12	5.22766e-07	9.30785e-05	ENSG00000187244
AD	M-VLDL-CE %	115	rs1135062	19	45322744	4.48089e-12	5.22766e-07	6.31382e-09	ENSG00000187244
AD	M-VLDL-CE %	115	rs8113311	19	45325738	1.00362e-45	5.22766e-07	6.31382e-09	ENSG00000130202
AD	M-VLDL-CE %	115	rs147711004	19	45337918	1.62266e-286	5.22766e-07	6.31382e-09	ENSG00000130202
AD	M-VLDL-CE %	115	rs4452060	19	45347911	1.13953e-56	5.22766e-07	6.31382e-09	ENSG00000130202
AD	M-VLDL-CE %	115	rs365653	19	45361646	3.80191e-49	5.22766e-07	6.31382e-09	ENSG00000130202
AD	M-VLDL-CE %	115	rs12978931	19	45363700	2.31482e-23	5.22766e-07	6.31382e-09	ENSG00000130202
AD	M-VLDL-CE %	115	rs138607350	19	45363820	2.0474e-71	5.22766e-07	0.00498788	ENSG00000130202
AD	M-VLDL-CE %	115	rs3112440	19	45368010	0.000982984	0.295628	0.0305427	ENSG00000130202
AD	M-VLDL-CE %	115	rs11083749	19	45384105	6.58907e-11	5.22766e-07	6.31382e-09	ENSG00000130202
AD	M-VLDL-CE %	115	rs147636938	19	45386634	8.72314e-217	5.22766e-07	6.31382e-09	ENSG00000130202
AD	M-VLDL-CE %	115	rs72654437	19	45416099	1.81447e-12	5.22766e-07	0.0080505	ENSG00000130202
AD	M-VLDL-CE %	115	rs1064725	19	45422561	1.69879e-19	5.22766e-07	1.48607e-07	ENSG00000130202
AD	M-VLDL-CE %	115	rs144311893	19	45423944	7.48946e-30	5.22766e-07	6.31382e-09	ENSG00000130203
AD	M-VLDL-CE %	115	rs139136389	19	45427136	4.06511e-08	0.000137902	0.0262913	ENSG00000130202
AD	M-VLDL-CE %	115	rs8106813	19	45431658	1.53566e-35	5.22766e-07	6.31382e-09	ENSG00000130203
AD	M-VLDL-CE %	115	rs4263041	19	45438643	4.50409e-07	0.000859131	2.08121e-05	ENSG00000130202
AD	M-VLDL-CE %	115	rs12721109	19	45447221	5.20957e-22	5.22766e-07	6.31382e-09	ENSG00000130203
AD	M-VLDL-CE %	115	rs1132899	19	45448036	1.20857e-22	5.22766e-07	6.31382e-09	ENSG00000224916
AD	M-VLDL-CE %	115	rs145639166	19	45469129	2.11577e-13	5.22766e-07	0.00675945	ENSG00000130203
AD	M-VLDL-CE %	115	rs35194062	19	45505177	2.37851e-13	5.22766e-07	0.0421395	ENSG00000104856
AD	M-VLDL-CE %	115	rs874743	19	45513236	5.72482e-12	5.22766e-07	6.31382e-09	ENSG00000007047
AD	M-VLDL-CE %	115	rs34874378	19	45516881	6.03002e-17	5.22766e-07	2.6489e-07	ENSG00000007047
AD	M-VLDL-CE %	115	rs142380271	19	45525038	2.30369e-10	1.15009e-06	0.0022749	ENSG00000104856
AD	M-VLDL-CE %	115	rs35057129	19	45535310	9.27498e-14	5.22766e-07	1.21588e-05	ENSG00000104856
AD	M-VLDL-CE %	115	rs112481437	19	45549135	3.31042e-30	5.22766e-07	0.000798035	ENSG00000130203
AD	M-VLDL-CE %	115	rs74800719	19	45564723	3.79571e-16	5.22766e-07	0.00353717	ENSG00000104859
AD	M-VLDL-CE %	115	rs201269048	19	45574113	9.56134e-10	4.26565e-06	5.40521e-08	ENSG00000104853
AD	M-VLDL-CE %	115	rs11083759	19	45576714	2.9082e-09	1.18486e-05	1.56301e-07	ENSG00000104859
AD	M-VLDL-CE %	115	rs10420562	19	45592238	5.90058e-19	5.22766e-07	2.37146e-07	ENSG00000142252
AD	M-VLDL-CE %	115	rs3178166	19	45594170	1.67047e-08	5.96365e-05	8.50501e-07	ENSG00000142252
AD	M-VLDL-CE %	115	rs56089021	19	45629166	7.72996e-05	0.0660398	0.00282571	ENSG00000104866
AD	M-VLDL-CE %	115	rs78541786	19	45659606	3.46712e-23	5.22766e-07	0.0085149	ENSG00000179846
AD	M-VLDL-CE %	115	rs76971643	19	45673122	7.93792e-05	0.0672744	0.0165849	ENSG00000007255
AD	M-VLDL-CE %	115	rs77332277	19	45690709	0.000839595	0.27636	0.0265832	ENSG00000007255
AD	M-VLDL-CE %	115	rs62118471	19	45691049	5.16909e-06	0.0071821	0.000214318	ENSG00000142252
AD	M-VLDL-CE %	116	rs12977719	19	45694106	0.000573574	0.231756	0.0188242
AD	M-VLDL-CE %	116	rs620807	19	45706952	1.53904e-15	5.22766e-07	2.1671e-05	ENSG00000007047
AD	M-VLDL-CE %	116	rs8112710	19	45714583	4.25693e-16	5.22766e-07	0.0228039	ENSG00000283632
AD	M-VLDL-CE %	117	rs10420888	19	45717615	0.000127366	0.0949985	0.00454364	ENSG00000007047
AD	M-VLDL-CE %	118	rs56158216	19	45767997	5.53852e-05	0.0513936	0.0107333	ENSG00000104879
AD	M-VLDL-CE %	118	rs148006250	19	45815733	0.000359655	0.182583	0.0122133	ENSG00000104879
AD	M-VLDL-CE %	118	rs12984728	19	45819807	2.40095e-05	0.0264202	0.000928494	ENSG00000104879
AD	M-VLDL-CE %	118	rs6509208	19	45824218	7.07261e-16	5.22766e-07	6.31382e-09	ENSG00000104879
AD	M-VLDL-CE %	118	rs2097215	19	45875787	3.32931e-05	0.0343164	0.00126878	ENSG00000104884
AD	M-VLDL-CE %	118	rs76692930	19	45875851	0.00106905	0.306467	0.0476975	ENSG00000104884
AD	M-VLDL-CE %	118	rs928911	19	45907860	0.000965969	0.293494	0.0301042	ENSG00000012061
AD	M-VLDL-CE %	119	rs12461621	19	45965641	2.56121e-07	0.000695462	0.00935985	ENSG00000012061
AD	M-VLDL-CE %	119	rs4802269	19	46167469	1.14158e-09	5.01877e-06	2.74768e-07	ENSG00000104936
AD	M-VLDL-CE %	119	rs73054338	19	46173214	0.000671321	0.249652	0.021718	ENSG00000125744
AD	M-VLDL-CE %	120	rs4803850	19	46230786	1.53984e-05	0.0183235	0.00534857	ENSG00000104936
AD	M-VLDL-CE %	121	rs1846934	19	51648697	7.18277e-05	0.0626254	0.0394058	ENSG00000105383
AD	M-VLDL-CE %	122	rs2122894	19	52144026	0.000181772	0.120739	0.0289207	ENSG00000105492
AD	M-VLDL-CE %	123	rs2745836	20	17808116	0.00141779	0.344634	0.042339	ENSG00000125844
AD	M-VLDL-CE %	124	rs181359	22	21928641	0.000831856	0.275229	0.0362548	ENSG00000185651
AD	M-VLDL-CE %	125	rs80218688	22	30664166	0.000126996	0.0947965	0.0399793	ENSG00000099999
AD	S-HDL-CE %	1	rs61781290	1	40393160	0.000105004	0.083992	0.0112427	ENSG00000084072
AD	S-HDL-CE %	2	rs472495	1	55521313	9.79681e-06	0.0128153	0.00091221	ENSG00000169174
AD	S-HDL-CE %	3	rs12385720	1	93539383	0.000538054	0.226038	0.0150547	ENSG00000117500
AD	S-HDL-CE %	4	rs4233366	1	161159147	2.44421e-06	0.00386971	8.51179e-05	ENSG00000158859
AD	S-HDL-CE %	5	rs4078110	1	161228800	0.00170278	0.371206	0.0406968	ENSG00000158874
AD	S-HDL-CE %	6	rs62110473	2	6025036	0.00108324	0.309391	0.02785	ENSG00000176887
AD	S-HDL-CE %	7	rs72810512	2	28024398	0.00184832	0.382432	0.0435389	ENSG00000158019
AD	S-HDL-CE %	7	rs4275987	2	28062956	0.000501434	0.218242	0.0140628	ENSG00000243147
AD	S-HDL-CE %	8	rs6753754	2	178979505	0.00171704	0.372348	0.0409858	ENSG00000155636
AD	S-HDL-CE %	9	rs113111008	2	188099669	0.00132198	0.335876	0.0329363	ENSG00000064989
AD	S-HDL-CE %	10	rs145664840	2	203726502	0.000566524	0.23174	0.028422	ENSG00000163596
AD	S-HDL-CE %	11	rs12475095	2	228570070	0.000534579	0.225321	0.0149636	ENSG00000135917
AD	S-HDL-CE %	12	rs6773931	3	56735180	0.000273911	0.157512	0.00807266	ENSG00000180376
AD	S-HDL-CE %	13	rs553392	3	170404407	0.000934027	0.290638	0.0245086	ENSG00000163584
AD	S-HDL-CE %	14	rs61790511	3	170541171	0.000829308	0.276141	0.0220842	ENSG00000163584
AD	S-HDL-CE %	15	rs13151944	4	36198811	0.000499087	0.21775	0.0333781	ENSG00000047365
AD	S-HDL-CE %	16	rs61374938	4	39667611	0.00100946	0.300186	0.0360432	ENSG00000078140
AD	S-HDL-CE %	17	rs62316985	4	69412439	0.00066812	0.250423	0.0182678	ENSG00000196620
AD	S-HDL-CE %	18	rs141230954	4	69543264	0.000416381	0.198889	0.0119043	ENSG00000196620
AD	S-HDL-CE %	19	rs28609702	4	86929894	0.00101797	0.301281	0.0390043	ENSG00000138639
AD	S-HDL-CE %	20	rs115383346	4	87869217	0.000309841	0.169114	0.0090312	ENSG00000145332
AD	S-HDL-CE %	21	rs4533725	4	88200807	0.00091466	0.288083	0.0240814	ENSG00000170509
AD	S-HDL-CE %	22	rs4835490	4	149090326	8.71521e-06	0.0116239	0.0123993	ENSG00000151623
AD	S-HDL-CE %	23	rs112424890	5	140933792	0.000715778	0.258572	0.0194377	ENSG00000178913
AD	S-HDL-CE %	24	rs76119807	6	3214423	0.000974476	0.295806	0.0253729	ENSG00000137267
AD	S-HDL-CE %	25	rs144782411	6	38826922	0.00212641	0.4015	0.0488191	ENSG00000124721
AD	S-HDL-CE %	26	rs9381024	6	40984262	0.000161079	0.112771	0.0371903	ENSG00000124602
AD	S-HDL-CE %	27	rs145188226	7	887019	0.000178244	0.120618	0.00639475	ENSG00000164828
AD	S-HDL-CE %	28	rs11762060	7	17808596	0.00107	0.307785	0.0322543	ENSG00000071189
AD	S-HDL-CE %	29	rs55704418	7	26003157	0.000290704	0.163113	0.00937174	ENSG00000050344
AD	S-HDL-CE %	30	rs917116	7	28172739	1.59591e-05	0.0193026	0.00571558	ENSG00000153814
AD	S-HDL-CE %	31	rs12538908	7	75806299	0.00216645	0.404019	0.0495894	ENSG00000127952
AD	S-HDL-CE %	32	rs143512434	7	106737944	0.000377056	0.188748	0.0278192	ENSG00000005249
AD	S-HDL-CE %	33	rs147418751	7	127244038	0.000220068	0.137871	0.0152891	ENSG00000048405
AD	S-HDL-CE %	34	rs10244748	7	150041610	0.00097164	0.29545	0.0348967	ENSG00000106526
AD	S-HDL-CE %	35	rs11775719	8	155188	0.00150798	0.35439	0.0441527	ENSG00000104714
AD	S-HDL-CE %	36	rs6986685	8	9233771	0.000859606	0.280516	0.0228157	ENSG00000175806
AD	S-HDL-CE %	37	rs12550674	8	9733499	0.000150326	0.107812	0.00455148	ENSG00000175806
AD	S-HDL-CE %	38	rs7812865	8	10785535	0.00104256	0.304396	0.0269164	ENSG00000171044
AD	S-HDL-CE %	39	rs2340534	8	95992330	0.000493362	0.216549	0.0138732	ENSG00000164938
AD	S-HDL-CE %	40	rs7828742	8	116960729	0.000503968	0.218799	0.0141337	ENSG00000104447
AD	S-HDL-CE %	41	rs34604874	8	126487857	0.000510258	0.220171	0.0143083	ENSG00000173334
AD	S-HDL-CE %	42	rs1551402	8	126532529	8.80624e-05	0.0739341	0.00789038	ENSG00000173334
AD	S-HDL-CE %	43	rs58116767	8	144396594	0.000397931	0.194173	0.0113792	ENSG00000184428
AD	S-HDL-CE %	44	rs9695896	9	92105420	0.000147361	0.106417	0.019966	ENSG00000187764
AD	S-HDL-CE %	45	rs4149275	9	107638507	0.00214548	0.402706	0.0491877	ENSG00000165029
AD	S-HDL-CE %	46	rs56963659	9	136348194	0.00105864	0.306393	0.028293	ENSG00000175164
AD	S-HDL-CE %	47	rs79392271	10	76379784	0.00205876	0.397134	0.0474837	ENSG00000156110
AD	S-HDL-CE %	48	rs4918687	10	113501355	0.000954627	0.293297	0.0328192	ENSG00000119927
AD	S-HDL-CE %	49	rs605765	11	30217503	0.000908615	0.287275	0.0372989	ENSG00000152219
AD	S-HDL-CE %	50	rs2901672	11	36323146	0.0011836	0.320952	0.0373175	ENSG00000135362
AD	S-HDL-CE %	51	rs12805422	11	45839889	7.64441e-05	0.0664635	0.00245656	ENSG00000121671
AD	S-HDL-CE %	51	rs77756595	11	45875161	0.00185784	0.383135	0.0437169	ENSG00000121653
AD	S-HDL-CE %	52	rs11039131	11	47232038	4.03023e-05	0.0405741	0.00137158	ENSG00000149179
AD	S-HDL-CE %	53	rs142865480	11	49270272	0.000809399	0.273179	0.0215887	ENSG00000086205
AD	S-HDL-CE %	54	rs34189373	11	56264989	0.00109839	0.311202	0.0281885	ENSG00000174937
AD	S-HDL-CE %	54	rs117163590	11	56537780	0.00106526	0.307207	0.0274418	ENSG00000149115
AD	S-HDL-CE %	55	rs1286170	11	59831930	1.34457e-11	5.18695e-07	0.0208362	ENSG00000110077
AD	S-HDL-CE %	56	rs578057	11	73996674	0.000310121	0.169199	0.0488967	ENSG00000149380
AD	S-HDL-CE %	57	rs1263164	11	116675291	0.00024362	0.146704	0.00720595	ENSG00000149591
AD	S-HDL-CE %	58	rs529470	11	117132808	3.43052e-05	0.0358225	0.00109256	ENSG00000110274
AD	S-HDL-CE %	59	rs56347714	12	107196993	0.000217183	0.136725	0.0179716
AD	S-HDL-CE %	60	rs113740515	12	123199410	0.000241385	0.145903	0.00714773	ENSG00000255398
AD	S-HDL-CE %	60	rs10847980	12	123387922	0.00108798	0.30996	0.0279563	ENSG00000139722
AD	S-HDL-CE %	61	rs117009181	12	125331024	0.00070353	0.256531	0.0191446	ENSG00000073060
AD	S-HDL-CE %	62	rs59134724	12	125495814	0.00100757	0.299941	0.0260838	ENSG00000184992
AD	S-HDL-CE %	63	rs72683923	14	50735947	0.00116277	0.318635	0.0295776	ENSG00000087299
AD	S-HDL-CE %	64	rs113053299	14	60558679	0.000441213	0.20492	0.047677	ENSG00000100612
AD	S-HDL-CE %	65	rs61986541	14	73469141	0.00130017	0.333536	0.0395696	ENSG00000119707
AD	S-HDL-CE %	66	rs61983937	14	106210622	0.000809116	0.273137	0.0270944	ENSG00000211896
AD	S-HDL-CE %	67	rs8035209	15	58492833	0.000965969	0.294737	0.0251941	ENSG00000103569
AD	S-HDL-CE %	68	rs10152355	15	58671178	0.00132103	0.335775	0.0329154	ENSG00000166035
AD	S-HDL-CE %	69	rs118078695	15	58686409	0.00128879	0.3323	0.032197	ENSG00000128918
AD	S-HDL-CE %	70	rs593742	15	59045774	1.59538e-07	0.000503629	5.24697e-05	ENSG00000137845
AD	S-HDL-CE %	70	rs142864748	15	59059259	0.00019236	0.126524	0.00575807	ENSG00000128918
AD	S-HDL-CE %	71	rs2540034	16	4022694	0.000462497	0.209824	0.0131234	ENSG00000162104
AD	S-HDL-CE %	72	rs35105141	16	30057148	0.0001814	0.121978	0.0122372	ENSG00000169592
AD	S-HDL-CE %	73	rs11648622	16	72193036	0.000737075	0.26204	0.0199354	ENSG00000257017
AD	S-HDL-CE %	74	rs507506	17	7118322	6.36586e-06	0.00883732	0.000618139	ENSG00000072778
AD	S-HDL-CE %	75	rs199500	17	44863413	0.00210926	0.400406	0.0487159	ENSG00000120071
AD	S-HDL-CE %	76	rs4968320	17	45474997	0.000977312	0.29616	0.0305152	ENSG00000178852
AD	S-HDL-CE %	77	rs7225787	17	47428573	3.07001e-07	0.000756487	0.0488818	ENSG00000173868
AD	S-HDL-CE %	78	rs2526534	17	48397738	0.00138174	0.342094	0.0454948	ENSG00000136444
AD	S-HDL-CE %	79	rs7209799	17	48806558	0.000350022	0.181257	0.0162079	ENSG00000108846
AD	S-HDL-CE %	80	rs117639581	17	72988906	0.00041432	0.198373	0.0123124	ENSG00000125450
AD	S-HDL-CE %	81	rs948760	18	57781188	0.000949902	0.292692	0.0248522	ENSG00000166603
AD	S-HDL-CE %	82	rs12151021	19	1050874	6.39388e-13	5.18695e-07	0.0159739	ENSG00000180448
AD	S-HDL-CE %	82	rs35646539	19	1083532	7.32868e-07	0.0012794	0.026163	ENSG00000180448
AD	S-HDL-CE %	83	rs6511724	19	11235423	0.000204442	0.131473	0.00609857	ENSG00000130164
AD	S-HDL-CE %	84	rs7247037	19	33334693	0.000440463	0.204743	0.0146482	ENSG00000105186
AD	S-HDL-CE %	85	rs349042	19	44348316	0.000172025	0.117866	0.00518754	ENSG00000159871
AD	S-HDL-CE %	85	rs116986038	19	44754426	0.000307133	0.168288	0.00896293	ENSG00000263002
AD	S-HDL-CE %	86	rs1865387	19	45002315	0.000686859	0.253694	0.0187374	ENSG00000167384
AD	S-HDL-CE %	86	rs74747585	19	45039971	2.26232e-07	0.000653938	8.79061e-06	ENSG00000273777
AD	S-HDL-CE %	86	rs75161053	19	45048858	2.03788e-06	0.0032829	0.000510734	ENSG00000273777
AD	S-HDL-CE %	86	rs6509165	19	45064345	1.32649e-07	0.000426614	5.27913e-06	ENSG00000167384
AD	S-HDL-CE %	86	rs62119263	19	45125197	3.13614e-10	1.51168e-06	1.51899e-06	ENSG00000186567
AD	S-HDL-CE %	86	rs112027066	19	45129089	9.64278e-15	5.18695e-07	0.000454411	ENSG00000216588
AD	S-HDL-CE %	86	rs12977255	19	45134422	2.04495e-12	5.18695e-07	5.31494e-09	ENSG00000073008
AD	S-HDL-CE %	86	rs2919845	19	45181228	2.20371e-18	5.18695e-07	0.000115962	ENSG00000186567
AD	S-HDL-CE %	86	rs8104660	19	45191509	3.979e-11	5.18695e-07	5.31494e-09	ENSG00000073008
AD	S-HDL-CE %	86	rs76218096	19	45195366	0.000448525	0.206631	0.0127674	ENSG00000069399
AD	S-HDL-CE %	86	rs151330717	19	45196964	5.57058e-12	5.18695e-07	5.31494e-09	ENSG00000069399
AD	S-HDL-CE %	86	rs111278137	19	45215081	5.13387e-10	2.39893e-06	2.51052e-08	ENSG00000187244
AD	S-HDL-CE %	86	rs11881756	19	45220896	1.56746e-17	5.18695e-07	5.31494e-09	ENSG00000130202
AD	S-HDL-CE %	86	rs2965109	19	45225345	2.2831e-29	5.18695e-07	5.31494e-09	ENSG00000186567
AD	S-HDL-CE %	86	rs74607435	19	45235700	2.51653e-10	1.2326e-06	0.000107703	ENSG00000069399
AD	S-HDL-CE %	86	rs73048234	19	45244731	7.65123e-06	0.0103677	0.0175129	ENSG00000130202
AD	S-HDL-CE %	86	rs8103315	19	45254168	9.59438e-86	5.18695e-07	5.31494e-09	ENSG00000069399
AD	S-HDL-CE %	86	rs113330691	19	45295886	1.27201e-17	5.18695e-07	5.31494e-09	ENSG00000142273
AD	S-HDL-CE %	86	rs1135062	19	45322744	4.48089e-12	5.18695e-07	5.31494e-09	ENSG00000187244
AD	S-HDL-CE %	86	rs28399658	19	45322891	5.97169e-13	5.18695e-07	0.000656916	ENSG00000187244
AD	S-HDL-CE %	86	rs8113311	19	45325738	1.00362e-45	5.18695e-07	5.31494e-09	ENSG00000130202
AD	S-HDL-CE %	86	rs147711004	19	45337918	1.62266e-286	5.18695e-07	5.31494e-09	ENSG00000130202
AD	S-HDL-CE %	86	rs28615360	19	45344722	2.58228e-48	5.18695e-07	0.00291245	ENSG00000130202
AD	S-HDL-CE %	86	rs4452060	19	45347911	1.13953e-56	5.18695e-07	5.31494e-09	ENSG00000130202
AD	S-HDL-CE %	86	rs365653	19	45361646	3.80191e-49	5.18695e-07	5.31494e-09	ENSG00000130202
AD	S-HDL-CE %	86	rs12978931	19	45363700	2.31482e-23	5.18695e-07	5.31494e-09	ENSG00000130202
AD	S-HDL-CE %	86	rs141739979	19	45374983	4.90542e-08	0.000164435	0.0472773	ENSG00000130202
AD	S-HDL-CE %	86	rs11083749	19	45384105	6.58907e-11	5.18695e-07	5.31494e-09	ENSG00000130202
AD	S-HDL-CE %	86	rs283810	19	45388241	1.32837e-41	5.18695e-07	5.31494e-09	ENSG00000130202
AD	S-HDL-CE %	86	rs1160984	19	45403924	2.97996e-33	5.18695e-07	8.06185e-06	ENSG00000130202
AD	S-HDL-CE %	86	rs138235833	19	45415285	8.9001e-17	5.18695e-07	5.31494e-09	ENSG00000130202
AD	S-HDL-CE %	86	rs144311893	19	45423944	7.48946e-30	5.18695e-07	5.31494e-09	ENSG00000130203
AD	S-HDL-CE %	86	rs157592	19	45424514	3.4367e-273	5.18695e-07	5.31494e-09	ENSG00000130203
AD	S-HDL-CE %	86	rs139136389	19	45427136	4.06511e-08	0.000137498	0.000190464	ENSG00000130202
AD	S-HDL-CE %	86	rs8106813	19	45431658	1.53566e-35	5.18695e-07	5.31494e-09	ENSG00000130203
AD	S-HDL-CE %	86	rs4263041	19	45438643	4.50409e-07	0.000886767	1.69246e-05	ENSG00000130202
AD	S-HDL-CE %	86	rs118004808	19	45439498	6.09606e-08	0.000202579	0.0279883	ENSG00000130202
AD	S-HDL-CE %	86	rs111809714	19	45443647	2.61578e-16	5.18695e-07	5.31494e-09	ENSG00000104853
AD	S-HDL-CE %	86	rs12721109	19	45447221	5.20957e-22	5.18695e-07	5.31494e-09	ENSG00000130203
AD	S-HDL-CE %	86	rs117316645	19	45458212	1.83559e-24	5.18695e-07	0.000359101	ENSG00000104853
AD	S-HDL-CE %	86	rs145639166	19	45469129	2.11577e-13	5.18695e-07	0.0041238	ENSG00000130203
AD	S-HDL-CE %	86	rs204480	19	45477111	1.15339e-06	0.00194768	4.15354e-05	ENSG00000130203
AD	S-HDL-CE %	86	rs874743	19	45513236	5.72482e-12	5.18695e-07	5.31494e-09	ENSG00000007047
AD	S-HDL-CE %	86	rs4803789	19	45523369	0.00213785	0.402225	0.0490407	ENSG00000007255
AD	S-HDL-CE %	86	rs142380271	19	45525038	2.30369e-10	1.14126e-06	0.00299926	ENSG00000104856
AD	S-HDL-CE %	86	rs35057129	19	45535310	9.27498e-14	5.18695e-07	0.00906169	ENSG00000104856
AD	S-HDL-CE %	86	rs34815370	19	45547274	1.97607e-08	6.93339e-05	1.35148e-06	ENSG00000104859
AD	S-HDL-CE %	86	rs74800719	19	45564723	3.79571e-16	5.18695e-07	0.0035233	ENSG00000104859
AD	S-HDL-CE %	86	rs201269048	19	45574113	9.56134e-10	4.24661e-06	4.53561e-08	ENSG00000104853
AD	S-HDL-CE %	86	rs139290129	19	45587406	2.5271e-18	5.18695e-07	9.11371e-05	ENSG00000007255
AD	S-HDL-CE %	86	rs3178166	19	45594170	1.67047e-08	5.94073e-05	7.30313e-07	ENSG00000142252
AD	S-HDL-CE %	86	rs12460985	19	45690889	1.82309e-05	0.0216093	0.000592918	ENSG00000179846
AD	S-HDL-CE %	86	rs62118471	19	45691049	5.16909e-06	0.00740099	0.000175225	ENSG00000142252
AD	S-HDL-CE %	87	rs12977719	19	45694106	0.000573574	0.233108	0.0159543
AD	S-HDL-CE %	87	rs117783785	19	45699187	1.58324e-05	0.0191674	0.0180924	ENSG00000125753
AD	S-HDL-CE %	87	rs620807	19	45706952	1.53904e-15	5.18695e-07	7.53184e-06	ENSG00000007047
AD	S-HDL-CE %	87	rs8112710	19	45714583	4.25693e-16	5.18695e-07	7.35325e-05	ENSG00000283632
AD	S-HDL-CE %	88	rs76738189	19	45719493	9.35365e-09	3.44479e-05	0.00672434	ENSG00000007047
AD	S-HDL-CE %	89	rs56158216	19	45767997	5.53852e-05	0.0522057	0.00319865	ENSG00000104879
AD	S-HDL-CE %	89	rs148006250	19	45815733	0.000359655	0.18399	0.0485542	ENSG00000104879
AD	S-HDL-CE %	89	rs2238685	19	45820126	2.40277e-05	0.0269829	0.0165098	ENSG00000104879
AD	S-HDL-CE %	89	rs12981382	19	45837283	1.15524e-14	5.18695e-07	1.06576e-08	ENSG00000104892
AD	S-HDL-CE %	89	rs10402243	19	45967840	1.15167e-05	0.0147487	0.037466	ENSG00000012061
AD	S-HDL-CE %	90	rs4994276	19	46164172	3.21101e-06	0.00490769	0.000169304	ENSG00000010310
AD	S-HDL-CE %	91	rs10403723	19	46191828	2.41003e-05	0.0270448	0.000774647	ENSG00000104936
AD	S-HDL-CE %	92	rs2287922	19	49232226	1.72077e-05	0.0206082	0.000560755	ENSG00000105538
AD	S-HDL-CE %	93	rs4090914	19	54770827	0.00139217	0.343152	0.0344406	ENSG00000131042
AD	S-HDL-CE %	94	rs2781753	19	54814234	1.69543e-05	0.020351	0.000552493	ENSG00000187116
AD	S-HDL-CE %	95	rs910954	20	4141602	0.000160152	0.112324	0.0277171	ENSG00000088826
AD	S-LDL-CE %	1	rs144028443	1	39511272	0.000754607	0.264686	0.0326827	ENSG00000168653
AD	S-LDL-CE %	2	rs61781289	1	40391255	0.000156258	0.110398	0.0126288	ENSG00000084072
AD	S-LDL-CE %	3	rs60976597	1	40587014	6.89141e-05	0.0615542	0.0384143	ENSG00000131238
AD	S-LDL-CE %	4	rs114293536	1	150076497	0.000475347	0.212467	0.0448862	ENSG00000143412
AD	S-LDL-CE %	5	rs4489574	1	161189713	4.73156e-05	0.0461356	0.0273274	ENSG00000158869
AD	S-LDL-CE %	6	rs12077809	1	167104790	0.000635929	0.244429	0.035397	ENSG00000143167
AD	S-LDL-CE %	7	rs4275987	2	28062956	0.000501434	0.218038	0.0161165	ENSG00000243147
AD	S-LDL-CE %	8	rs1250074	2	216527422	0.000965024	0.294446	0.0307486	ENSG00000115414
AD	S-LDL-CE %	9	rs56188509	3	58171507	0.000672828	0.251107	0.0212109	ENSG00000163687
AD	S-LDL-CE %	10	rs13317104	3	119864770	0.000750082	0.263974	0.0241299	ENSG00000082701
AD	S-LDL-CE %	11	rs3774780	3	129224106	0.00149373	0.352886	0.0494134	ENSG00000163913
AD	S-LDL-CE %	12	rs7629035	3	141231920	0.000594727	0.236947	0.0189377	ENSG00000155903
AD	S-LDL-CE %	13	rs3920075	3	152073055	3.35301e-05	0.0351325	0.034085	ENSG00000152601
AD	S-LDL-CE %	14	rs3796621	4	982852	0.000162934	0.113522	0.00559464	ENSG00000127415
AD	S-LDL-CE %	15	rs626038	4	2874910	0.000757058	0.26507	0.0235891	ENSG00000109736
AD	S-LDL-CE %	16	rs112675878	4	18027696	0.000656352	0.248172	0.0207111	ENSG00000163257
AD	S-LDL-CE %	17	rs62316985	4	69412439	0.00066812	0.250275	0.0227571	ENSG00000196620
AD	S-LDL-CE %	18	rs115383346	4	87869217	0.000309841	0.168859	0.0102872	ENSG00000145332
AD	S-LDL-CE %	19	rs4533725	4	88200807	0.00091466	0.287923	0.0280138	ENSG00000170509
AD	S-LDL-CE %	20	rs28673311	4	180256099	5.10693e-05	0.0488983	0.0361246
AD	S-LDL-CE %	21	rs62380789	5	141050575	7.37309e-05	0.0647251	0.0257437	ENSG00000178913
AD	S-LDL-CE %	22	rs246857	5	156571173	0.000233097	0.142631	0.00788265	ENSG00000135077
AD	S-LDL-CE %	23	rs1863077	7	6388469	0.000317032	0.171035	0.0104967	ENSG00000164535
AD	S-LDL-CE %	24	rs55704418	7	26003157	0.000290704	0.162858	0.0097198	ENSG00000050344
AD	S-LDL-CE %	25	rs4722762	7	28178262	6.72234e-06	0.00928027	0.00027451	ENSG00000153814
AD	S-LDL-CE %	26	rs10232659	7	112313208	8.52345e-05	0.0720966	0.0240151	ENSG00000006652
AD	S-LDL-CE %	27	rs13227394	7	149083076	0.000385292	0.190691	0.0494792	ENSG00000170265
AD	S-LDL-CE %	28	rs1986346	8	8426753	0.000922312	0.288937	0.0282179	ENSG00000147324
AD	S-LDL-CE %	29	rs6986685	8	9233771	0.000859606	0.28037	0.0264929	ENSG00000175806
AD	S-LDL-CE %	29	rs12550674	8	9733499	0.000150326	0.107698	0.00518953	ENSG00000175806
AD	S-LDL-CE %	29	rs7812865	8	10785535	0.00104256	0.304212	0.0314357	ENSG00000171044
AD	S-LDL-CE %	30	rs62490931	8	11442990	0.000354605	0.182325	0.0117271	ENSG00000079459
AD	S-LDL-CE %	31	rs12549182	8	11488663	0.00135707	0.339372	0.0444	ENSG00000079459
AD	S-LDL-CE %	32	rs2241659	8	27300088	0.000806569	0.27262	0.0368716	ENSG00000120899
AD	S-LDL-CE %	33	rs34604874	8	126487857	0.000510258	0.219971	0.016405	ENSG00000173334
AD	S-LDL-CE %	34	rs897149	8	126580618	2.78645e-05	0.030376	0.00452336	ENSG00000173334
AD	S-LDL-CE %	35	rs11786896	8	145018354	0.000202583	0.130476	0.0257253	ENSG00000178209
AD	S-LDL-CE %	36	rs13285112	9	107636707	0.000922595	0.288975	0.0282255	ENSG00000165029
AD	S-LDL-CE %	37	rs77556677	9	121299259	0.000145786	0.105559	0.0478174	ENSG00000136869
AD	S-LDL-CE %	38	rs56963659	9	136348194	0.00105864	0.306208	0.0318898	ENSG00000175164
AD	S-LDL-CE %	39	rs943122	10	6184909	0.00135422	0.339076	0.0396428	ENSG00000134460
AD	S-LDL-CE %	40	rs11201938	10	87962048	0.000700139	0.255817	0.0220132	ENSG00000182771
AD	S-LDL-CE %	41	rs11038913	11	46559730	2.45728e-05	0.0274198	0.00857818	ENSG00000110514
AD	S-LDL-CE %	41	rs11039131	11	47232038	4.03023e-05	0.0405437	0.00149244	ENSG00000149179
AD	S-LDL-CE %	42	rs612189	11	67282608	0.000236449	0.143868	0.0320269	ENSG00000172663
AD	S-LDL-CE %	43	rs1263164	11	116675291	0.00024362	0.146456	0.00819983	ENSG00000149591
AD	S-LDL-CE %	44	rs529470	11	117132808	3.43052e-05	0.0357958	0.00128804	ENSG00000110274
AD	S-LDL-CE %	45	rs36020612	11	123344435	0.000249769	0.148616	0.0248207	ENSG00000023171
AD	S-LDL-CE %	46	rs10880949	12	38740336	0.000895675	0.285371	0.0275	ENSG00000175548
AD	S-LDL-CE %	47	rs2657879	12	56865338	8.55937e-05	0.0723278	0.00322602	ENSG00000135423
AD	S-LDL-CE %	48	rs12320925	12	117337101	0.00101419	0.300614	0.0445311	ENSG00000174989
AD	S-LDL-CE %	49	rs2454702	12	123209159	0.00037977	0.189236	0.0151264	ENSG00000182782
AD	S-LDL-CE %	50	rs7298563	12	123426873	0.000492048	0.216066	0.0158598	ENSG00000139722
AD	S-LDL-CE %	51	rs7488791	12	125334068	0.00016516	0.11457	0.00573864	ENSG00000073060
AD	S-LDL-CE %	52	rs9570416	13	61593886	0.000891897	0.284857	0.0291476	ENSG00000280165
AD	S-LDL-CE %	53	rs2145797	14	60336922	0.00112962	0.314669	0.0365221	ENSG00000100612
AD	S-LDL-CE %	54	rs941648	14	92931737	3.11212e-13	5.15169e-07	0.0467414	ENSG00000140090
AD	S-LDL-CE %	55	rs943665	14	93014989	0.000540309	0.226313	0.0173511	ENSG00000100599
AD	S-LDL-CE %	56	rs10136000	14	105253581	0.000965024	0.294446	0.029327	ENSG00000142208
AD	S-LDL-CE %	57	rs11624121	14	106020081	1.88938e-06	0.00306399	0.000280784	ENSG00000211893
AD	S-LDL-CE %	57	rs12881612	14	106107681	0.000717285	0.258682	0.0300242	ENSG00000211893
AD	S-LDL-CE %	58	rs793571	15	59141706	0.000177409	0.120091	0.022138	ENSG00000128923
AD	S-LDL-CE %	59	rs204025	16	13319168	0.000758378	0.265277	0.0248336	ENSG00000237515
AD	S-LDL-CE %	60	rs752434	16	72047170	0.000323291	0.173006	0.0183788	ENSG00000257017
AD	S-LDL-CE %	61	rs1364097	16	79565909	0.000193568	0.126819	0.00659033	ENSG00000178573
AD	S-LDL-CE %	62	rs9912287	17	1630992	7.00171e-07	0.00122791	3.14606e-05	ENSG00000167716
AD	S-LDL-CE %	63	rs2854322	17	29699416	0.000952737	0.292886	0.0290131	ENSG00000131242
AD	S-LDL-CE %	64	rs8088451	18	47272034	0.00111826	0.313352	0.0335152	ENSG00000167315
AD	S-LDL-CE %	65	rs36084354	19	1079959	1.26594e-06	0.0021109	5.49143e-05	ENSG00000180448
AD	S-LDL-CE %	66	rs10406511	19	8103945	0.00163528	0.365513	0.046623	ENSG00000131142
AD	S-LDL-CE %	67	rs1865387	19	45002315	0.000686859	0.25355	0.0297111	ENSG00000167384
AD	S-LDL-CE %	67	rs74747585	19	45039971	2.26232e-07	0.000652503	1.08176e-05	ENSG00000273777
AD	S-LDL-CE %	67	rs1727753	19	45058204	1.61516e-07	0.000507918	9.20234e-06	ENSG00000167384
AD	S-LDL-CE %	67	rs62119263	19	45125197	3.13614e-10	1.5001e-06	1.97925e-08	ENSG00000186567
AD	S-LDL-CE %	67	rs112027066	19	45129089	9.64278e-15	5.15169e-07	8.56665e-05	ENSG00000216588
AD	S-LDL-CE %	67	rs12977255	19	45134422	2.04495e-12	5.15169e-07	6.5624e-09	ENSG00000073008
AD	S-LDL-CE %	67	rs2919845	19	45181228	2.20371e-18	5.15169e-07	7.20038e-06	ENSG00000186567
AD	S-LDL-CE %	67	rs8104660	19	45191509	3.979e-11	5.15169e-07	6.5624e-09	ENSG00000073008
AD	S-LDL-CE %	67	rs151330717	19	45196964	5.57058e-12	5.15169e-07	6.5624e-09	ENSG00000069399
AD	S-LDL-CE %	67	rs111278137	19	45215081	5.13387e-10	2.37744e-06	0.000442246	ENSG00000187244
AD	S-LDL-CE %	67	rs11881756	19	45220896	1.56746e-17	5.15169e-07	6.5624e-09	ENSG00000130202
AD	S-LDL-CE %	67	rs2965109	19	45225345	2.2831e-29	5.15169e-07	6.5624e-09	ENSG00000186567
AD	S-LDL-CE %	67	rs73048234	19	45244731	7.65123e-06	0.0103595	0.00199235	ENSG00000130202
AD	S-LDL-CE %	67	rs8103315	19	45254168	9.59438e-86	5.15169e-07	6.5624e-09	ENSG00000069399
AD	S-LDL-CE %	67	rs113330691	19	45295886	1.27201e-17	5.15169e-07	6.5624e-09	ENSG00000142273
AD	S-LDL-CE %	67	rs10419669	19	45298069	7.0141e-12	5.15169e-07	0.00387434	ENSG00000142273
AD	S-LDL-CE %	67	rs1135062	19	45322744	4.48089e-12	5.15169e-07	6.5624e-09	ENSG00000187244
AD	S-LDL-CE %	67	rs8113311	19	45325738	1.00362e-45	5.15169e-07	6.5624e-09	ENSG00000130202
AD	S-LDL-CE %	67	rs4452060	19	45347911	1.13953e-56	5.15169e-07	6.5624e-09	ENSG00000130202
AD	S-LDL-CE %	67	rs365653	19	45361646	3.80191e-49	5.15169e-07	6.5624e-09	ENSG00000130202
AD	S-LDL-CE %	67	rs12978931	19	45363700	2.31482e-23	5.15169e-07	6.5624e-09	ENSG00000130202
AD	S-LDL-CE %	67	rs146275714	19	45365447	5.79449e-292	5.15169e-07	4.45928e-06	ENSG00000130202
AD	S-LDL-CE %	67	rs11083749	19	45384105	6.58907e-11	5.15169e-07	6.5624e-09	ENSG00000130202
AD	S-LDL-CE %	67	rs283810	19	45388241	1.32837e-41	5.15169e-07	6.5624e-09	ENSG00000130202
AD	S-LDL-CE %	67	rs1160984	19	45403924	2.97996e-33	5.15169e-07	6.5624e-09	ENSG00000130202
AD	S-LDL-CE %	67	rs1064725	19	45422561	1.69879e-19	5.15169e-07	6.5624e-09	ENSG00000130202
AD	S-LDL-CE %	67	rs144311893	19	45423944	7.48946e-30	5.15169e-07	6.5624e-09	ENSG00000130203
AD	S-LDL-CE %	67	rs157592	19	45424514	3.4367e-273	5.15169e-07	4.99345e-07	ENSG00000130203
AD	S-LDL-CE %	67	rs8106813	19	45431658	1.53566e-35	5.15169e-07	6.5624e-09	ENSG00000130203
AD	S-LDL-CE %	67	rs4263041	19	45438643	4.50409e-07	0.000885949	2.07414e-05	ENSG00000130202
AD	S-LDL-CE %	67	rs73045691	19	45440529	6.84317e-35	5.15169e-07	6.5624e-09	ENSG00000104853
AD	S-LDL-CE %	67	rs79429216	19	45445517	5.70331e-19	5.15169e-07	6.5624e-09	ENSG00000104853
AD	S-LDL-CE %	67	rs12721109	19	45447221	5.20957e-22	5.15169e-07	6.5624e-09	ENSG00000130203
AD	S-LDL-CE %	67	rs145639166	19	45469129	2.11577e-13	5.15169e-07	0.0276199	ENSG00000130203
AD	S-LDL-CE %	67	rs117198034	19	45469902	1.5566e-06	0.00255671	0.00510388	ENSG00000130203
AD	S-LDL-CE %	67	rs204480	19	45477111	1.15339e-06	0.00194582	5.05046e-05	ENSG00000130203
AD	S-LDL-CE %	67	rs35057129	19	45535310	9.27498e-14	5.15169e-07	0.00010722	ENSG00000104856
AD	S-LDL-CE %	67	rs34815370	19	45547274	1.97607e-08	6.90869e-05	1.0165e-06	ENSG00000104859
AD	S-LDL-CE %	67	rs201269048	19	45574113	9.56134e-10	4.20163e-06	7.66999e-06	ENSG00000104853
AD	S-LDL-CE %	67	rs75918199	19	45591859	8.37836e-17	5.15169e-07	4.15696e-08	ENSG00000007255
AD	S-LDL-CE %	67	rs3178166	19	45594170	1.67047e-08	5.9173e-05	1.72829e-06	ENSG00000142252
AD	S-LDL-CE %	67	rs76971643	19	45673122	7.93792e-05	0.0681897	0.0171478	ENSG00000007255
AD	S-LDL-CE %	67	rs12460985	19	45690889	1.82309e-05	0.0215921	0.000710225	ENSG00000179846
AD	S-LDL-CE %	67	rs62118471	19	45691049	5.16909e-06	0.0073876	0.000212839	ENSG00000142252
AD	S-LDL-CE %	68	rs10417555	19	45713662	5.87404e-08	0.000195594	0.00168731	ENSG00000007047
AD	S-LDL-CE %	69	rs77740243	19	45751458	0.000478912	0.213246	0.0154943	ENSG00000104879
AD	S-LDL-CE %	70	rs2395	19	45806609	4.94393e-05	0.0476659	0.0229075	ENSG00000007047
AD	S-LDL-CE %	71	rs7252037	19	45839511	3.72889e-16	5.15169e-07	2.43899e-06	ENSG00000104892
AD	S-LDL-CE %	71	rs12610995	19	45936878	3.90028e-10	1.83838e-06	0.00610936	ENSG00000012061
AD	S-LDL-CE %	72	rs73054338	19	46173214	0.000671321	0.250841	0.0211657	ENSG00000125744
AD	S-LDL-CE %	73	rs10403723	19	46191828	2.41003e-05	0.0270222	0.000922035	ENSG00000104936
AD	S-LDL-CE %	73	rs185654690	19	46319277	0.000709183	0.257337	0.0492422	ENSG00000125755
AD	S-LDL-CE %	74	rs8105742	19	47184356	0.000298544	0.165363	0.033907	ENSG00000105287
AD	S-LDL-CE %	75	rs408517	19	47475352	0.000932232	0.290239	0.049343	ENSG00000160007
AD	S-LDL-CE %	76	rs479486	19	49229323	8.37026e-06	0.0112057	0.000338465	ENSG00000176909
AD	S-LDL-CE %	77	rs2781753	19	54814234	1.69543e-05	0.0203356	0.0154428	ENSG00000187116
AD	S-LDL-CE %	78	rs13734	20	17594729	0.00157257	0.360129	0.0449951	ENSG00000125844
AD	S-LDL-CE %	79	rs4809758	20	48440853	9.10849e-05	0.0757461	0.00323224	ENSG00000197818
AD	S-LDL-CE %	80	rs11697330	20	48662582	0.00108514	0.309431	0.0326231	ENSG00000124216
AD	S-LDL-CE %	81	rs11698048	20	56995142	0.000103711	0.0831651	0.00560484	ENSG00000124164
AD	S-LDL-CE %	82	rs2242944	21	40465178	1.61309e-05	0.019474	0.00551182	ENSG00000157557
AD	S-LDL-CE %	83	rs138665726	22	21917859	0.000661718	0.249136	0.0208752	ENSG00000185651
AD	S-VLDL-CE %	1	rs12023978	1	31254273	0.000967859	0.294995	0.0456623	ENSG00000162511
AD	S-VLDL-CE %	2	rs2078329	1	45368493	0.00102459	0.302126	0.0282884	ENSG00000142959
AD	S-VLDL-CE %	3	rs116671723	1	46832084	0.000703625	0.256706	0.0203378	ENSG00000117481
AD	S-VLDL-CE %	4	rs4926877	1	51541808	0.000492142	0.216533	0.0146529	ENSG00000085832
AD	S-VLDL-CE %	5	rs656558	1	55310071	0.00105675	0.306153	0.0372267	ENSG00000116133
AD	S-VLDL-CE %	6	rs471705	1	55521242	2.92053e-06	0.00454477	0.000111425	ENSG00000169174
AD	S-VLDL-CE %	6	rs12750160	1	55674000	0.000781291	0.269054	0.0222511	ENSG00000162402
AD	S-VLDL-CE %	7	rs3197232	1	109748940	9.96512e-05	0.0808914	0.0115549	ENSG00000116299
AD	S-VLDL-CE %	8	rs4147563	1	110230103	0.00169232	0.370304	0.0436636	ENSG00000213366
AD	S-VLDL-CE %	9	rs12757912	1	177933832	0.000957463	0.293684	0.0266807	ENSG00000120341
AD	S-VLDL-CE %	10	rs6690686	1	205501985	5.67788e-05	0.0533162	0.0243497	ENSG00000117266
AD	S-VLDL-CE %	11	rs606586	1	238746085	0.000633671	0.244356	0.0441393
AD	S-VLDL-CE %	12	rs4275987	2	28062956	0.000501434	0.218481	0.0148853	ENSG00000243147
AD	S-VLDL-CE %	13	rs113542380	2	43464818	0.000582316	0.234992	0.0351284	ENSG00000152527
AD	S-VLDL-CE %	14	rs72796768	2	44083804	0.000332635	0.176357	0.0102194	ENSG00000143921
AD	S-VLDL-CE %	15	rs116080386	2	55175791	0.00168852	0.369997	0.0435773	ENSG00000115310
AD	S-VLDL-CE %	16	rs55885705	3	15576459	0.00057019	0.232668	0.0192361	ENSG00000206562
AD	S-VLDL-CE %	17	rs6773931	3	56735180	0.000273911	0.157691	0.0376349	ENSG00000180376
AD	S-VLDL-CE %	18	rs114417310	3	119862064	0.000899831	0.286147	0.0262228	ENSG00000082701
AD	S-VLDL-CE %	19	rs2010054	3	128305302	0.000879243	0.283337	0.0394292	ENSG00000163902
AD	S-VLDL-CE %	20	rs114302199	3	142214313	0.000311989	0.16998	0.0182847	ENSG00000114127
AD	S-VLDL-CE %	21	rs142376629	4	2767306	0.000704472	0.256848	0.0478371	ENSG00000087274
AD	S-VLDL-CE %	22	rs3129315	4	3290600	0.00055271	0.229231	0.0173846	ENSG00000159788
AD	S-VLDL-CE %	23	rs62301688	4	48073073	0.00199398	0.392743	0.0499517	ENSG00000198515
AD	S-VLDL-CE %	24	rs2037035	4	90029589	0.000909087	0.287389	0.0276744	ENSG00000138640
AD	S-VLDL-CE %	25	rs61142130	4	183150788	0.00109365	0.310625	0.0300266	ENSG00000218336
AD	S-VLDL-CE %	26	rs10065847	5	39094187	0.000422939	0.200774	0.0150725	ENSG00000145623
AD	S-VLDL-CE %	26	rs358515	5	39096128	0.000524342	0.223413	0.0155581	ENSG00000164327
AD	S-VLDL-CE %	27	rs6596004	5	130547165	0.000250514	0.14928	0.0110644	ENSG00000169567
AD	S-VLDL-CE %	28	rs175086	5	139543091	0.000382391	0.190419	0.026081	ENSG00000120306
AD	S-VLDL-CE %	29	rs62380760	5	140984454	5.03183e-05	0.0484438	0.0494441	ENSG00000178913
AD	S-VLDL-CE %	30	rs2744962	6	34594440	1.10662e-05	0.0143029	0.00237762	ENSG00000196821
AD	S-VLDL-CE %	31	rs143943600	6	97193908	0.00156497	0.359554	0.0407443	ENSG00000112218
AD	S-VLDL-CE %	32	rs6933404	6	137959235	0.0004087	0.197213	0.0402216	ENSG00000177468
AD	S-VLDL-CE %	33	rs78423775	6	160519228	0.00175699	0.375434	0.0451011	ENSG00000175003
AD	S-VLDL-CE %	34	rs3124785	6	160954505	0.00174462	0.374468	0.0448303	ENSG00000122194
AD	S-VLDL-CE %	34	rs76000021	6	160985501	0.000285012	0.161441	0.00885682	ENSG00000198670
AD	S-VLDL-CE %	35	rs75032247	7	900959	0.000544348	0.227548	0.0161221	ENSG00000164828
AD	S-VLDL-CE %	36	rs866278	7	6419049	0.000551489	0.228986	0.0375943	ENSG00000164535
AD	S-VLDL-CE %	37	rs11762060	7	17808596	0.00107	0.307776	0.0294438	ENSG00000071189
AD	S-VLDL-CE %	38	rs55704418	7	26003157	0.000290704	0.163308	0.00901897	ENSG00000050344
AD	S-VLDL-CE %	38	rs10951128	7	26214853	0.00125656	0.328715	0.0337264	ENSG00000050344
AD	S-VLDL-CE %	39	rs10275989	7	28159696	7.37125e-05	0.0648822	0.00272455	ENSG00000153814
AD	S-VLDL-CE %	40	rs10271582	7	99121950	0.000260113	0.15281	0.00810722	ENSG00000106258
AD	S-VLDL-CE %	41	rs1617502	7	99809835	0.000145138	0.105523	0.0325542	ENSG00000066923
AD	S-VLDL-CE %	42	rs1986346	8	8426753	0.000922312	0.289143	0.0270051	ENSG00000147324
AD	S-VLDL-CE %	43	rs6986685	8	9233771	0.000859606	0.280594	0.0242985	ENSG00000175806
AD	S-VLDL-CE %	43	rs12550674	8	9733499	0.000150326	0.10798	0.00482952	ENSG00000175806
AD	S-VLDL-CE %	43	rs7812865	8	10785535	0.00104256	0.304391	0.0287517	ENSG00000171044
AD	S-VLDL-CE %	44	rs62490931	8	11442990	0.000354605	0.182809	0.0108647	ENSG00000079459
AD	S-VLDL-CE %	45	rs4841602	8	11729422	8.07874e-05	0.0693274	0.0399581	ENSG00000079459
AD	S-VLDL-CE %	46	rs1446684	8	27073268	0.000415444	0.198915	0.0125591	ENSG00000104228
AD	S-VLDL-CE %	47	rs10103104	8	29410200	0.000714176	0.258461	0.0206098	ENSG00000104660
AD	S-VLDL-CE %	48	rs6987752	8	95966531	0.000887837	0.284518	0.0250125	ENSG00000156170
AD	S-VLDL-CE %	49	rs808994	8	116429998	4.76542e-05	0.0465214	0.0329982	ENSG00000104447
AD	S-VLDL-CE %	50	rs111215967	8	121932140	6.4955e-05	0.0589365	0.00216696	ENSG00000172164
AD	S-VLDL-CE %	51	rs6985003	8	145075703	1.43862e-05	0.0178181	0.000511033	ENSG00000178685
AD	S-VLDL-CE %	52	rs139752746	9	4899353	0.000463059	0.210199	0.0213939	ENSG00000147853
AD	S-VLDL-CE %	53	rs1364629	9	88129351	0.000615513	0.241113	0.0179726	ENSG00000135049
AD	S-VLDL-CE %	54	rs35093463	9	107586238	0.00193114	0.388362	0.048724	ENSG00000136783
AD	S-VLDL-CE %	55	rs13285112	9	107636707	0.000922595	0.28918	0.025861	ENSG00000165029
AD	S-VLDL-CE %	56	rs56963659	9	136348194	0.00105864	0.306386	0.0291596	ENSG00000175164
AD	S-VLDL-CE %	57	rs9423414	10	5450809	0.000623509	0.242538	0.0226084	ENSG00000196139
AD	S-VLDL-CE %	58	rs72773988	10	11221447	0.000411229	0.197855	0.012433	ENSG00000048740
AD	S-VLDL-CE %	59	rs10509208	10	66289282	0.000721243	0.259622	0.0228217
AD	S-VLDL-CE %	60	rs2343551	10	82267945	0.000189202	0.125379	0.0127995	ENSG00000108219
AD	S-VLDL-CE %	61	rs80078739	10	120721180	0.000712292	0.258149	0.0248592	ENSG00000188613
AD	S-VLDL-CE %	62	rs7102130	11	5673359	0.000291917	0.163702	0.00905312	ENSG00000175518
AD	S-VLDL-CE %	63	rs2865908	11	49009877	0.000161728	0.113244	0.00516629	ENSG00000220948
AD	S-VLDL-CE %	63	rs664584	11	49200327	0.000117842	0.0914133	0.00383397	ENSG00000086205
AD	S-VLDL-CE %	64	rs4980532	11	63680719	9.17209e-05	0.0763218	0.0033528	ENSG00000110583
AD	S-VLDL-CE %	65	rs1263164	11	116675291	0.00024362	0.146853	0.00761782	ENSG00000149591
AD	S-VLDL-CE %	66	rs529470	11	117132808	3.43052e-05	0.0359027	0.00117749	ENSG00000110274
AD	S-VLDL-CE %	67	rs10842701	12	26436315	0.00138458	0.342336	0.0368229	ENSG00000123096
AD	S-VLDL-CE %	68	rs117857624	12	37872729	5.35796e-05	0.0509769	0.0135563
AD	S-VLDL-CE %	69	rs3816806	12	53880122	0.00176745	0.376246	0.0453287	ENSG00000205352
AD	S-VLDL-CE %	70	rs799260	12	56921304	0.00055957	0.230593	0.0166813	ENSG00000076067
AD	S-VLDL-CE %	71	rs117211511	12	121701433	0.000324132	0.173745	0.00995815	ENSG00000089053
AD	S-VLDL-CE %	72	rs61955587	12	122688256	0.000670191	0.250964	0.0334351	ENSG00000139719
AD	S-VLDL-CE %	73	rs4765180	12	125318772	3.17436e-05	0.0336428	0.00108709	ENSG00000073060
AD	S-VLDL-CE %	74	rs12433113	14	35670708	0.00060526	0.239259	0.0235358	ENSG00000151327
AD	S-VLDL-CE %	75	rs72683923	14	50735947	0.00116277	0.318608	0.0316593	ENSG00000087299
AD	S-VLDL-CE %	76	rs140244850	14	73502643	0.00117697	0.32019	0.0319829	ENSG00000119707
AD	S-VLDL-CE %	77	rs55802822	14	92952854	1.5073e-05	0.0184961	0.00785455	ENSG00000140090
AD	S-VLDL-CE %	78	rs10136000	14	105253581	0.000965024	0.294639	0.0381816	ENSG00000142208
AD	S-VLDL-CE %	79	rs261291	15	58680178	7.25836e-06	0.00996245	0.000265484	ENSG00000128918
AD	S-VLDL-CE %	80	rs11857411	15	58863526	0.000179172	0.121166	0.0319091	ENSG00000166035
AD	S-VLDL-CE %	81	rs4344683	15	64416621	0.000236915	0.144426	0.00743249	ENSG00000028528
AD	S-VLDL-CE %	82	rs11634685	15	74599333	0.00139692	0.343583	0.0371069	ENSG00000140481
AD	S-VLDL-CE %	83	rs936226	15	75069282	0.000915794	0.288282	0.0256975	ENSG00000140474
AD	S-VLDL-CE %	84	rs7203687	16	11106920	0.000449556	0.207121	0.0159327	ENSG00000182108
AD	S-VLDL-CE %	84	rs71381186	16	11124699	0.000553462	0.229381	0.0171948	ENSG00000038532
AD	S-VLDL-CE %	85	rs112991346	16	19967668	6.71966e-06	0.00931846	0.0065584	ENSG00000103550
AD	S-VLDL-CE %	86	rs35105141	16	30057148	0.0001814	0.122122	0.0154695	ENSG00000169592
AD	S-VLDL-CE %	87	rs34767000	16	31330270	7.06695e-05	0.0629003	0.00235664	ENSG00000169896
AD	S-VLDL-CE %	88	rs56140825	16	69986758	3.66133e-05	0.037799	0.00399584	ENSG00000157322
AD	S-VLDL-CE %	89	rs4788454	16	72037206	6.08333e-05	0.0560984	0.00203559	ENSG00000257017
AD	S-VLDL-CE %	90	rs11078558	17	5221311	0.000165995	0.115258	0.0357146	ENSG00000029725
AD	S-VLDL-CE %	91	rs112417609	17	29339909	0.000368261	0.186621	0.011246	ENSG00000126860
AD	S-VLDL-CE %	92	rs2957297	17	44368212	6.33207e-05	0.0577386	0.0267933
AD	S-VLDL-CE %	93	rs11868058	17	45640405	0.00054106	0.226879	0.0160308	ENSG00000141279
AD	S-VLDL-CE %	94	rs2412099	17	47469186	3.68506e-05	0.0379871	0.0317419	ENSG00000167083
AD	S-VLDL-CE %	95	rs17641908	17	48580515	0.000146528	0.106189	0.0486664	ENSG00000136449
AD	S-VLDL-CE %	96	rs11656697	17	64121890	0.00101986	0.301523	0.0281651	ENSG00000154229
AD	S-VLDL-CE %	97	rs4290539	18	9030018	0.00173036	0.373345	0.0445156	ENSG00000101745
AD	S-VLDL-CE %	98	rs8103559	19	10827423	0.000271953	0.157013	0.00847224	ENSG00000129353
AD	S-VLDL-CE %	99	rs141989097	19	11069069	0.0016581	0.36751	0.0467219	ENSG00000142453
AD	S-VLDL-CE %	100	rs2738455	19	11235090	0.000178522	0.120886	0.00569583	ENSG00000161888
AD	S-VLDL-CE %	101	rs147500579	19	40419243	0.00104918	0.305216	0.0414989	ENSG00000275395
AD	S-VLDL-CE %	102	rs116986038	19	44754426	0.000307133	0.168499	0.00946976	ENSG00000263002
AD	S-VLDL-CE %	103	rs80257887	19	45020859	9.42032e-09	3.46944e-05	0.0133987	ENSG00000167384
AD	S-VLDL-CE %	103	rs74747585	19	45039971	2.26232e-07	0.00065674	9.50205e-06	ENSG00000273777
AD	S-VLDL-CE %	103	rs957304	19	45057443	1.02035e-09	4.48832e-06	5.12094e-08	ENSG00000186567
AD	S-VLDL-CE %	103	rs62119263	19	45125197	3.13614e-10	1.5126e-06	1.65607e-08	ENSG00000186567
AD	S-VLDL-CE %	103	rs112027066	19	45129089	9.64278e-15	5.19795e-07	0.000145667	ENSG00000216588
AD	S-VLDL-CE %	103	rs12977255	19	45134422	2.04495e-12	5.19795e-07	5.51067e-09	ENSG00000073008
AD	S-VLDL-CE %	103	rs56261258	19	45149613	1.3186e-20	5.19795e-07	5.51067e-09	ENSG00000186567
AD	S-VLDL-CE %	103	rs8104660	19	45191509	3.979e-11	5.19795e-07	5.51067e-09	ENSG00000073008
AD	S-VLDL-CE %	103	rs76218096	19	45195366	0.000448525	0.206882	0.0265632	ENSG00000069399
AD	S-VLDL-CE %	103	rs151330717	19	45196964	5.57058e-12	5.19795e-07	5.51067e-09	ENSG00000069399
AD	S-VLDL-CE %	103	rs12150984	19	45202027	1.00098e-22	5.19795e-07	4.58689e-08	ENSG00000186567
AD	S-VLDL-CE %	103	rs111278137	19	45215081	5.13387e-10	2.39595e-06	7.46326e-06	ENSG00000187244
AD	S-VLDL-CE %	103	rs11881756	19	45220896	1.56746e-17	5.19795e-07	5.51067e-09	ENSG00000130202
AD	S-VLDL-CE %	103	rs2965109	19	45225345	2.2831e-29	5.19795e-07	5.51067e-09	ENSG00000186567
AD	S-VLDL-CE %	103	rs75590830	19	45229086	0.000160337	0.112576	0.0107085	ENSG00000069399
AD	S-VLDL-CE %	103	rs74607435	19	45235700	2.51653e-10	1.2342e-06	1.18196e-06	ENSG00000069399
AD	S-VLDL-CE %	103	rs7249244	19	45245698	7.16955e-07	0.00125874	2.88995e-05	ENSG00000130202
AD	S-VLDL-CE %	103	rs147211387	19	45261755	1.01199e-07	0.000330254	0.00877599	ENSG00000142273
AD	S-VLDL-CE %	103	rs113330691	19	45295886	1.27201e-17	5.19795e-07	5.51067e-09	ENSG00000142273
AD	S-VLDL-CE %	103	rs10419669	19	45298069	7.0141e-12	5.19795e-07	4.80977e-06	ENSG00000142273
AD	S-VLDL-CE %	103	rs28399607	19	45314324	7.10268e-09	2.6753e-05	8.81047e-05	ENSG00000187244
AD	S-VLDL-CE %	103	rs117737673	19	45322316	1.70692e-12	5.19795e-07	0.00696642	ENSG00000187244
AD	S-VLDL-CE %	103	rs1135062	19	45322744	4.48089e-12	5.19795e-07	5.51067e-09	ENSG00000187244
AD	S-VLDL-CE %	103	rs8113311	19	45325738	1.00362e-45	5.19795e-07	5.51067e-09	ENSG00000130202
AD	S-VLDL-CE %	103	rs28615360	19	45344722	2.58228e-48	5.19795e-07	5.51067e-09	ENSG00000130202
AD	S-VLDL-CE %	103	rs4452060	19	45347911	1.13953e-56	5.19795e-07	5.51067e-09	ENSG00000130202
AD	S-VLDL-CE %	103	rs365653	19	45361646	3.80191e-49	5.19795e-07	5.51067e-09	ENSG00000130202
AD	S-VLDL-CE %	103	rs12978931	19	45363700	2.31482e-23	5.19795e-07	5.51067e-09	ENSG00000130202
AD	S-VLDL-CE %	103	rs138607350	19	45363820	2.0474e-71	5.19795e-07	0.00379648	ENSG00000130202
AD	S-VLDL-CE %	103	rs146275714	19	45365447	5.79449e-292	5.19795e-07	5.51067e-09	ENSG00000130202
AD	S-VLDL-CE %	103	rs3112440	19	45368010	0.000982984	0.296878	0.0272619	ENSG00000130202
AD	S-VLDL-CE %	103	rs77196615	19	45380335	0.0004161	0.199079	0.0169019	ENSG00000130202
AD	S-VLDL-CE %	103	rs11083749	19	45384105	6.58907e-11	5.19795e-07	5.51067e-09	ENSG00000130202
AD	S-VLDL-CE %	103	rs12609102	19	45385303	5.18282e-30	5.19795e-07	0.000649836	ENSG00000130202
AD	S-VLDL-CE %	103	rs283810	19	45388241	1.32837e-41	5.19795e-07	5.51067e-09	ENSG00000130202
AD	S-VLDL-CE %	103	rs1064725	19	45422561	1.69879e-19	5.19795e-07	0.00636114	ENSG00000130202
AD	S-VLDL-CE %	103	rs144311893	19	45423944	7.48946e-30	5.19795e-07	5.51067e-09	ENSG00000130203
AD	S-VLDL-CE %	103	rs139136389	19	45427136	4.06511e-08	0.000138013	0.0415443	ENSG00000130202
AD	S-VLDL-CE %	103	rs8106813	19	45431658	1.53566e-35	5.19795e-07	5.51067e-09	ENSG00000130203
AD	S-VLDL-CE %	103	rs4263041	19	45438643	4.50409e-07	0.000889703	1.84273e-05	ENSG00000130202
AD	S-VLDL-CE %	103	rs73045691	19	45440529	6.84317e-35	5.19795e-07	5.51067e-09	ENSG00000104853
AD	S-VLDL-CE %	103	rs12721109	19	45447221	5.20957e-22	5.19795e-07	5.51067e-09	ENSG00000130203
AD	S-VLDL-CE %	103	rs190651665	19	45456103	3.20698e-09	1.28651e-05	0.000261072	ENSG00000130203
AD	S-VLDL-CE %	103	rs143674704	19	45458466	1.95611e-07	0.000597702	0.00348058	ENSG00000104859
AD	S-VLDL-CE %	103	rs145639166	19	45469129	2.11577e-13	5.19795e-07	0.0162104	ENSG00000130203
AD	S-VLDL-CE %	103	rs204480	19	45477111	1.15339e-06	0.00195302	4.57593e-05	ENSG00000130203
AD	S-VLDL-CE %	103	rs111869796	19	45486947	3.95734e-24	5.19795e-07	0.0214094	ENSG00000104853
AD	S-VLDL-CE %	103	rs874743	19	45513236	5.72482e-12	5.19795e-07	5.51067e-09	ENSG00000007047
AD	S-VLDL-CE %	103	rs34653400	19	45516002	1.36012e-13	5.19795e-07	0.00199466	ENSG00000007255
AD	S-VLDL-CE %	103	rs35057129	19	45535310	9.27498e-14	5.19795e-07	2.4314e-06	ENSG00000104856
AD	S-VLDL-CE %	103	rs76856627	19	45543755	4.90651e-06	0.00709183	0.0104532	ENSG00000104859
AD	S-VLDL-CE %	103	rs112481437	19	45549135	3.31042e-30	5.19795e-07	1.61174e-08	ENSG00000130203
AD	S-VLDL-CE %	103	rs201269048	19	45574113	9.56134e-10	4.23714e-06	4.82025e-08	ENSG00000104853
AD	S-VLDL-CE %	103	rs11083759	19	45576714	2.9082e-09	1.17988e-05	1.40262e-07	ENSG00000104859
AD	S-VLDL-CE %	103	rs10426398	19	45591344	4.85147e-09	1.88256e-05	2.29137e-07	ENSG00000142252
AD	S-VLDL-CE %	103	rs10420562	19	45592238	5.90058e-19	5.19795e-07	5.51067e-09	ENSG00000142252
AD	S-VLDL-CE %	103	rs145208519	19	45612729	9.54494e-06	0.0125899	0.003367	ENSG00000104866
AD	S-VLDL-CE %	103	rs56089021	19	45629166	7.72996e-05	0.067116	0.00255838	ENSG00000104866
AD	S-VLDL-CE %	103	rs78541786	19	45659606	3.46712e-23	5.19795e-07	6.46491e-06	ENSG00000179846
AD	S-VLDL-CE %	103	rs4580299	19	45685608	4.95228e-07	0.000932806	0.0258136	ENSG00000104884
AD	S-VLDL-CE %	103	rs62118471	19	45691049	5.16909e-06	0.00742375	0.000191527	ENSG00000142252
AD	S-VLDL-CE %	105	rs12977719	19	45694106	0.000573574	0.233322	0.0169097
AD	S-VLDL-CE %	105	rs148023052	19	45698590	9.04536e-09	3.34501e-05	0.0117181	ENSG00000007255
AD	S-VLDL-CE %	105	rs620807	19	45706952	1.53904e-15	5.19795e-07	0.0162089	ENSG00000007047
AD	S-VLDL-CE %	105	rs76738189	19	45719493	9.35365e-09	3.44768e-05	0.000575449	ENSG00000007047
AD	S-VLDL-CE %	105	rs56158216	19	45767997	5.53852e-05	0.0523138	0.0107586	ENSG00000104879
AD	S-VLDL-CE %	106	rs12984728	19	45819807	2.40095e-05	0.0270241	0.000833854	ENSG00000104879
AD	S-VLDL-CE %	106	rs76692930	19	45875851	0.00106905	0.30766	0.0294203	ENSG00000104884
AD	S-VLDL-CE %	106	rs62112767	19	45877788	4.67896e-07	0.00090701	5.64719e-05	ENSG00000012061
AD	S-VLDL-CE %	106	rs928911	19	45907860	0.000965969	0.294758	0.0268761	ENSG00000012061
AD	S-VLDL-CE %	106	rs2239376	19	45996300	0.000139952	0.102977	0.00684482	ENSG00000125753
AD	S-VLDL-CE %	107	rs4994276	19	46164172	3.21101e-06	0.0049199	0.000121514	ENSG00000010310
AD	S-VLDL-CE %	108	rs56309034	19	46311420	1.70448e-05	0.0204883	0.000686352	ENSG00000104936
AD	S-VLDL-CE %	109	rs2452170	19	49213504	1.36095e-05	0.0170111	0.000484405	ENSG00000176909
AD	S-VLDL-CE %	110	rs11084275	19	54192823	0.000931287	0.290319	0.0478266	ENSG00000187474
AD	S-VLDL-CE %	111	rs138665726	22	21917859	0.000661718	0.249464	0.0192157	ENSG00000185651
AD	S-VLDL-CE %	112	rs80218688	22	30664166	0.000126996	0.0961812	0.014467	ENSG00000099999
AD	S-VLDL-CE %	113	rs9610649	22	37496127	0.000376682	0.188902	0.0214405	ENSG00000187045
AD	XL-HDL-CE %	1	rs471705	1	55521242	2.92053e-06	0.00451756	9.66378e-05	ENSG00000169174
AD	XL-HDL-CE %	2	rs12385720	1	93539383	0.000538054	0.225892	0.0139686	ENSG00000117500
AD	XL-HDL-CE %	3	rs3197232	1	109748940	9.96512e-05	0.0806922	0.00285269	ENSG00000116299
AD	XL-HDL-CE %	4	rs4233366	1	161159147	2.44421e-06	0.00385631	8.0973e-05	ENSG00000158859
AD	XL-HDL-CE %	5	rs4078110	1	161228800	0.00170278	0.371013	0.0387205	ENSG00000158874
AD	XL-HDL-CE %	6	rs16853292	1	178677702	0.00141589	0.345303	0.0458087	ENSG00000188585
AD	XL-HDL-CE %	7	rs184349902	1	206904645	0.00056831	0.231931	0.0448436	ENSG00000142224
AD	XL-HDL-CE %	8	rs3940549	2	136138627	0.00151273	0.354623	0.03495	ENSG00000076003
AD	XL-HDL-CE %	9	rs6753754	2	178979505	0.00171704	0.372155	0.0390049	ENSG00000155636
AD	XL-HDL-CE %	10	rs113111008	2	188099669	0.00132198	0.335634	0.0311194	ENSG00000064989
AD	XL-HDL-CE %	11	rs115654617	2	203893999	0.000330859	0.175512	0.0088961	ENSG00000144426
AD	XL-HDL-CE %	12	rs6713898	2	239132237	0.00149184	0.352664	0.0392413	ENSG00000144485
AD	XL-HDL-CE %	13	rs6773931	3	56735180	0.000273911	0.157418	0.0074651	ENSG00000180376
AD	XL-HDL-CE %	14	rs16864251	3	152116954	0.000417973	0.199199	0.0110598	ENSG00000152601
AD	XL-HDL-CE %	15	rs11925442	3	170687273	0.00207305	0.397886	0.0456821	ENSG00000163584
AD	XL-HDL-CE %	16	rs6792323	3	186241162	0.00190543	0.386411	0.0425541	ENSG00000145192
AD	XL-HDL-CE %	17	rs3129309	4	3306990	0.00027559	0.157994	0.00750895	ENSG00000159788
AD	XL-HDL-CE %	18	rs61374938	4	39667611	0.00100946	0.299932	0.0430503	ENSG00000078140
AD	XL-HDL-CE %	19	rs13112381	4	86849989	0.00167426	0.3687	0.0381446	ENSG00000138639
AD	XL-HDL-CE %	20	rs143296029	4	87401067	9.27348e-05	0.0767357	0.00487218	ENSG00000109339
AD	XL-HDL-CE %	21	rs4533725	4	88200807	0.00091466	0.287843	0.022548	ENSG00000170509
AD	XL-HDL-CE %	22	rs114633655	4	148101143	0.00170373	0.37109	0.0471184	ENSG00000137473
AD	XL-HDL-CE %	23	rs6849793	4	160635482	0.00144152	0.34783	0.0418391
AD	XL-HDL-CE %	24	rs6869055	5	10240968	0.00163813	0.365713	0.0491748	ENSG00000150756
AD	XL-HDL-CE %	25	rs190269839	5	131208787	0.000950847	0.292567	0.0233066	ENSG00000164398
AD	XL-HDL-CE %	26	rs112424890	5	140933792	0.000715778	0.258371	0.0231981	ENSG00000178913
AD	XL-HDL-CE %	27	rs76119807	6	3214423	0.000974476	0.295556	0.034803	ENSG00000137267
AD	XL-HDL-CE %	28	rs4713823	6	34676130	2.48852e-06	0.00391407	8.22775e-05	ENSG00000196821
AD	XL-HDL-CE %	29	rs77660844	7	925866	0.00147569	0.351131	0.0373972	ENSG00000164828
AD	XL-HDL-CE %	30	rs11762060	7	17808596	0.00107	0.307532	0.0258899	ENSG00000071189
AD	XL-HDL-CE %	31	rs67250450	7	28174986	1.71172e-05	0.0204504	0.00733665	ENSG00000153814
AD	XL-HDL-CE %	32	rs909152	7	100175473	4.35834e-05	0.0432338	0.0023403	ENSG00000121716
AD	XL-HDL-CE %	33	rs12538988	7	101810359	0.000690344	0.254097	0.0245018	ENSG00000160999
AD	XL-HDL-CE %	34	rs12539720	7	108358800	0.00143677	0.347366	0.033486	ENSG00000177683
AD	XL-HDL-CE %	35	rs147418751	7	127244038	0.000220068	0.137768	0.0212792	ENSG00000048405
AD	XL-HDL-CE %	36	rs10244748	7	150041610	0.00097164	0.295201	0.0427656	ENSG00000106526
AD	XL-HDL-CE %	37	rs7815673	8	9117795	0.00134095	0.337641	0.0460637	ENSG00000173281
AD	XL-HDL-CE %	38	rs6986685	8	9233771	0.000859606	0.280284	0.0213343	ENSG00000175806
AD	XL-HDL-CE %	39	rs13268133	8	9731470	0.000203978	0.131174	0.0056346	ENSG00000175806
AD	XL-HDL-CE %	40	rs867230	8	27468503	1.65968e-20	5.13942e-07	0.0377086	ENSG00000120885
AD	XL-HDL-CE %	41	rs149989927	8	59521946	0.000728404	0.260436	0.0183936	ENSG00000035681
AD	XL-HDL-CE %	42	rs2340534	8	95992330	0.000493362	0.216422	0.0128578	ENSG00000164938
AD	XL-HDL-CE %	43	rs7828742	8	116960729	0.000503968	0.218668	0.0131017	ENSG00000104447
AD	XL-HDL-CE %	44	rs71516786	8	126467230	0.000922501	0.288882	0.0227149	ENSG00000173334
AD	XL-HDL-CE %	45	rs1551402	8	126532529	8.80624e-05	0.0738921	0.0196364	ENSG00000173334
AD	XL-HDL-CE %	46	rs9695896	9	92105420	0.000147361	0.106354	0.0143851	ENSG00000187764
AD	XL-HDL-CE %	47	rs56963659	9	136348194	0.00105864	0.30614	0.025638	ENSG00000175164
AD	XL-HDL-CE %	48	rs1892063	10	8337245	0.0012215	0.324811	0.0444729	ENSG00000107485
AD	XL-HDL-CE %	49	rs4918687	10	113501355	0.000954627	0.29305	0.0426079	ENSG00000119927
AD	XL-HDL-CE %	50	rs7128404	11	907699	0.000683374	0.252899	0.0399622	ENSG00000177697
AD	XL-HDL-CE %	51	rs11038673	11	45846619	8.28863e-05	0.0705602	0.00240341	ENSG00000121653
AD	XL-HDL-CE %	51	rs77756595	11	45875161	0.00185784	0.382947	0.0416917	ENSG00000121653
AD	XL-HDL-CE %	52	rs2291120	11	47237680	0.000533734	0.225002	0.0302586	ENSG00000134575
AD	XL-HDL-CE %	52	rs35184771	11	47475189	1.51592e-11	5.13942e-07	4.76024e-09	ENSG00000109919
AD	XL-HDL-CE %	52	rs142928090	11	55006015	0.000949902	0.292446	0.0232872	ENSG00000150244
AD	XL-HDL-CE %	52	rs34189373	11	56264989	0.00109839	0.310949	0.0265085	ENSG00000174937
AD	XL-HDL-CE %	54	rs474280	11	74008863	0.000198493	0.128856	0.0275467	ENSG00000149380
AD	XL-HDL-CE %	55	rs6589603	11	117055839	0.000665861	0.249833	0.0169463	ENSG00000149591
AD	XL-HDL-CE %	56	rs35483388	11	122545146	6.31187e-05	0.0574225	0.00184859	ENSG00000154127
AD	XL-HDL-CE %	57	rs56347714	12	107196993	0.000217183	0.136622	0.0100324
AD	XL-HDL-CE %	58	rs113740515	12	123199410	0.000241385	0.145798	0.00661234	ENSG00000255398
AD	XL-HDL-CE %	58	rs10847980	12	123387922	0.00108798	0.309706	0.0262835	ENSG00000139722
AD	XL-HDL-CE %	59	rs75908018	12	125095270	0.00228087	0.410793	0.0495726	ENSG00000196498
AD	XL-HDL-CE %	60	rs74483433	13	112795145	0.0010804	0.308795	0.0403855	ENSG00000182968
AD	XL-HDL-CE %	61	rs117334836	14	31963100	0.000839123	0.277348	0.0208628	ENSG00000129493
AD	XL-HDL-CE %	62	rs72683923	14	50735947	0.00116277	0.318381	0.0280522	ENSG00000087299
AD	XL-HDL-CE %	63	rs61986541	14	73469141	0.00130017	0.33329	0.0306466	ENSG00000119707
AD	XL-HDL-CE %	64	rs8035209	15	58492833	0.000965969	0.294488	0.0236151	ENSG00000103569
AD	XL-HDL-CE %	65	rs1601933	15	58671559	0.00111164	0.312514	0.0267917	ENSG00000166035
AD	XL-HDL-CE %	65	rs118078695	15	58686409	0.00128879	0.332052	0.0303968	ENSG00000128918
AD	XL-HDL-CE %	66	rs593742	15	59045774	1.59538e-07	0.000501344	0.0020152	ENSG00000137845
AD	XL-HDL-CE %	67	rs2540034	16	4022694	0.000462497	0.209712	0.0121573	ENSG00000162104
AD	XL-HDL-CE %	68	rs35105141	16	30057148	0.0001814	0.121889	0.00506038	ENSG00000169592
AD	XL-HDL-CE %	69	rs507506	17	7118322	6.36586e-06	0.00880908	0.00108896	ENSG00000072778
AD	XL-HDL-CE %	70	rs11868058	17	45640405	0.00054106	0.226507	0.0140424	ENSG00000141279
AD	XL-HDL-CE %	71	rs17637241	17	47447375	0.00126414	0.329332	0.0443211	ENSG00000108798
AD	XL-HDL-CE %	72	rs7209799	17	48806558	0.000350022	0.181181	0.00939384	ENSG00000108846
AD	XL-HDL-CE %	73	rs9959028	18	57730948	0.000613631	0.2404	0.0157096	ENSG00000166603
AD	XL-HDL-CE %	74	rs349040	19	44350189	0.000591906	0.236421	0.0204558	ENSG00000159871
AD	XL-HDL-CE %	74	rs116986038	19	44754426	0.000307133	0.168208	0.00828677	ENSG00000263002
AD	XL-HDL-CE %	75	rs387530	19	44960641	0.00109365	0.310385	0.0329038
AD	XL-HDL-CE %	75	rs1865387	19	45002315	0.000686859	0.2535	0.0174469	ENSG00000167384
AD	XL-HDL-CE %	75	rs74747585	19	45039971	2.26232e-07	0.000651203	8.12674e-06	ENSG00000273777
AD	XL-HDL-CE %	75	rs1661167	19	45052068	3.77935e-07	0.000813708	1.32355e-05	ENSG00000273777
AD	XL-HDL-CE %	75	rs62118220	19	45121682	4.19456e-07	0.0008523	0.00310612	ENSG00000186567
AD	XL-HDL-CE %	75	rs112027066	19	45129089	9.64278e-15	5.13942e-07	2.8788e-05	ENSG00000216588
AD	XL-HDL-CE %	75	rs12977255	19	45134422	2.04495e-12	5.13942e-07	4.76024e-09	ENSG00000073008
AD	XL-HDL-CE %	75	rs2919842	19	45191186	2.85527e-12	5.13942e-07	2.41369e-05	ENSG00000069399
AD	XL-HDL-CE %	75	rs8104660	19	45191509	3.979e-11	5.13942e-07	4.76024e-09	ENSG00000073008
AD	XL-HDL-CE %	75	rs76218096	19	45195366	0.000448525	0.206526	0.0118248	ENSG00000069399
AD	XL-HDL-CE %	75	rs151330717	19	45196964	5.57058e-12	5.13942e-07	4.76024e-09	ENSG00000069399
AD	XL-HDL-CE %	75	rs111278137	19	45215081	5.13387e-10	2.3755e-06	2.26727e-08	ENSG00000187244
AD	XL-HDL-CE %	75	rs11881756	19	45220896	1.56746e-17	5.13942e-07	4.76024e-09	ENSG00000130202
AD	XL-HDL-CE %	75	rs2965109	19	45225345	2.2831e-29	5.13942e-07	4.76024e-09	ENSG00000186567
AD	XL-HDL-CE %	75	rs74607435	19	45235700	2.51653e-10	1.22203e-06	0.00020639	ENSG00000069399
AD	XL-HDL-CE %	75	rs8103315	19	45254168	9.59438e-86	5.13942e-07	4.76024e-09	ENSG00000069399
AD	XL-HDL-CE %	75	rs117705834	19	45295026	4.65211e-06	0.00674819	0.00349043	ENSG00000142273
AD	XL-HDL-CE %	75	rs113330691	19	45295886	1.27201e-17	5.13942e-07	4.76024e-09	ENSG00000142273
AD	XL-HDL-CE %	75	rs117737673	19	45322316	1.70692e-12	5.13942e-07	0.000117906	ENSG00000187244
AD	XL-HDL-CE %	75	rs1135062	19	45322744	4.48089e-12	5.13942e-07	4.76024e-09	ENSG00000187244
AD	XL-HDL-CE %	75	rs8113311	19	45325738	1.00362e-45	5.13942e-07	4.76024e-09	ENSG00000130202
AD	XL-HDL-CE %	75	rs147711004	19	45337918	1.62266e-286	5.13942e-07	4.76024e-09	ENSG00000130202
AD	XL-HDL-CE %	75	rs28615360	19	45344722	2.58228e-48	5.13942e-07	0.00232379	ENSG00000130202
AD	XL-HDL-CE %	75	rs4452060	19	45347911	1.13953e-56	5.13942e-07	4.76024e-09	ENSG00000130202
AD	XL-HDL-CE %	75	rs365653	19	45361646	3.80191e-49	5.13942e-07	4.76024e-09	ENSG00000130202
AD	XL-HDL-CE %	75	rs12978931	19	45363700	2.31482e-23	5.13942e-07	4.76024e-09	ENSG00000130202
AD	XL-HDL-CE %	75	rs138607350	19	45363820	2.0474e-71	5.13942e-07	0.00588333	ENSG00000130202
AD	XL-HDL-CE %	75	rs3112440	19	45368010	0.000982984	0.296614	0.0239565	ENSG00000130202
AD	XL-HDL-CE %	75	rs11083749	19	45384105	6.58907e-11	5.13942e-07	4.76024e-09	ENSG00000130202
AD	XL-HDL-CE %	75	rs283810	19	45388241	1.32837e-41	5.13942e-07	4.76024e-09	ENSG00000130202
AD	XL-HDL-CE %	75	rs1064725	19	45422561	1.69879e-19	5.13942e-07	5.31838e-07	ENSG00000130202
AD	XL-HDL-CE %	75	rs144311893	19	45423944	7.48946e-30	5.13942e-07	4.76024e-09	ENSG00000130203
AD	XL-HDL-CE %	75	rs157592	19	45424514	3.4367e-273	5.13942e-07	4.76024e-09	ENSG00000130203
AD	XL-HDL-CE %	75	rs139136389	19	45427136	4.06511e-08	0.000136808	0.0191133	ENSG00000130202
AD	XL-HDL-CE %	75	rs8106813	19	45431658	1.53566e-35	5.13942e-07	4.76024e-09	ENSG00000130203
AD	XL-HDL-CE %	75	rs4263041	19	45438643	4.50409e-07	0.000884692	1.56888e-05	ENSG00000130202
AD	XL-HDL-CE %	75	rs12721109	19	45447221	5.20957e-22	5.13942e-07	4.76024e-09	ENSG00000130203
AD	XL-HDL-CE %	75	rs147901416	19	45466792	5.78977e-19	5.13942e-07	4.76024e-09	ENSG00000104853
AD	XL-HDL-CE %	75	rs145639166	19	45469129	2.11577e-13	5.13942e-07	0.0119859	ENSG00000130203
AD	XL-HDL-CE %	75	rs204480	19	45477111	1.15339e-06	0.00194222	3.89961e-05	ENSG00000130203
AD	XL-HDL-CE %	75	rs4803789	19	45523369	0.00213785	0.402045	0.0469356	ENSG00000007255
AD	XL-HDL-CE %	75	rs114248186	19	45524119	6.16627e-13	5.13942e-07	0.0067764	ENSG00000104856
AD	XL-HDL-CE %	75	rs142380271	19	45525038	2.30369e-10	1.1314e-06	0.0482354	ENSG00000104856
AD	XL-HDL-CE %	75	rs35057129	19	45535310	9.27498e-14	5.13942e-07	0.000168409	ENSG00000104856
AD	XL-HDL-CE %	75	rs112481437	19	45549135	3.31042e-30	5.13942e-07	0.0264836	ENSG00000130203
AD	XL-HDL-CE %	75	rs10419815	19	45569009	3.09145e-05	0.0328327	0.0088558	ENSG00000104859
AD	XL-HDL-CE %	75	rs201269048	19	45574113	9.56134e-10	4.20051e-06	4.10358e-08	ENSG00000104853
AD	XL-HDL-CE %	75	rs10420562	19	45592238	5.90058e-19	5.13942e-07	7.58865e-05	ENSG00000142252
AD	XL-HDL-CE %	75	rs3178166	19	45594170	1.67047e-08	5.90993e-05	6.61712e-07	ENSG00000142252
AD	XL-HDL-CE %	75	rs76971643	19	45673122	7.93792e-05	0.0681876	0.00248978	ENSG00000007255
AD	XL-HDL-CE %	75	rs77332277	19	45690709	0.000839595	0.277417	0.0471966	ENSG00000007255
AD	XL-HDL-CE %	75	rs62118471	19	45691049	5.16909e-06	0.00737586	0.000167941	ENSG00000142252
AD	XL-HDL-CE %	76	rs12977719	19	45694106	0.000573574	0.232948	0.0148154
AD	XL-HDL-CE %	76	rs8113128	19	45700657	1.34767e-11	5.13942e-07	0.0464681	ENSG00000007047
AD	XL-HDL-CE %	76	rs620807	19	45706952	1.53904e-15	5.13942e-07	6.21812e-09	ENSG00000007047
AD	XL-HDL-CE %	76	rs183110257	19	45713116	7.29573e-15	5.13942e-07	0.0101716	ENSG00000007047
AD	XL-HDL-CE %	76	rs6509201	19	45714978	2.50634e-15	5.13942e-07	3.07223e-05	ENSG00000283632
AD	XL-HDL-CE %	76	rs76738189	19	45719493	9.35365e-09	3.42574e-05	0.0299078	ENSG00000007047
AD	XL-HDL-CE %	76	rs57294488	19	45725481	8.12445e-10	3.61986e-06	0.0151093	ENSG00000007047
AD	XL-HDL-CE %	77	rs12976956	19	45820927	0.000101127	0.0815885	0.0044506	ENSG00000104879
AD	XL-HDL-CE %	77	rs123187	19	45830947	8.31063e-17	5.13942e-07	8.69494e-07	ENSG00000104879
AD	XL-HDL-CE %	77	rs74769432	19	45995572	0.000270834	0.156353	0.00888333	ENSG00000125753
AD	XL-HDL-CE %	78	rs147555396	19	46065784	1.37178e-05	0.0170277	0.0215169	ENSG00000213889
AD	XL-HDL-CE %	78	rs4994276	19	46164172	3.21101e-06	0.00489024	0.000105589	ENSG00000010310
AD	XL-HDL-CE %	79	rs10403723	19	46191828	2.41003e-05	0.0269696	0.000739895	ENSG00000104936
AD	XL-HDL-CE %	80	rs838133	19	49259529	0.000790911	0.270159	0.0245472	ENSG00000105538
AD	XL-HDL-CE %	81	rs380573	19	54785593	0.000153384	0.109155	0.00430446	ENSG00000131042
AD	XL-HDL-CE %	82	rs2781753	19	54814234	1.69543e-05	0.0202849	0.000528945	ENSG00000187116
AD	XL-HDL-CE %	83	rs6021720	20	50746131	0.000232353	0.142486	0.0279854	ENSG00000020256
AD	XL-HDL-CE %	84	rs73172318	21	16368579	0.000602251	0.238334	0.0154616	ENSG00000180530
AD	XL-HDL-CE %	85	rs181362	22	21932068	0.000731137	0.260878	0.0184539	ENSG00000185651
AD	XL-HDL-CE %	86	rs79928737	22	38823838	0.0008496	0.278859	0.0428655	ENSG00000168135
AD	XL-HDL-CE %	87	rs190330188	22	43412198	0.00109933	0.311061	0.0448373	ENSG00000242247
AD	XL-VLDL-CE %	1	rs112524162	1	40576715	5.16739e-05	0.0487751	0.00739775	ENSG00000131238
AD	XL-VLDL-CE %	2	rs471705	1	55521242	2.92053e-06	0.00440325	0.000157153	ENSG00000169174
AD	XL-VLDL-CE %	2	rs12750160	1	55674000	0.000781291	0.268412	0.0316737	ENSG00000162402
AD	XL-VLDL-CE %	3	rs114496662	1	92426416	0.00114004	0.315573	0.0439254	ENSG00000137948
AD	XL-VLDL-CE %	4	rs12385720	1	93539383	0.000538054	0.225321	0.0251311	ENSG00000117500
AD	XL-VLDL-CE %	5	rs3197232	1	109748940	9.96512e-05	0.0799138	0.0465093	ENSG00000116299
AD	XL-VLDL-CE %	6	rs12734476	1	246218209	0.000663319	0.248971	0.027517	ENSG00000185420
AD	XL-VLDL-CE %	7	rs4275987	2	28062956	0.000501434	0.217483	0.0214113	ENSG00000243147
AD	XL-VLDL-CE %	8	rs113542380	2	43464818	0.000582316	0.234111	0.0245585	ENSG00000152527
AD	XL-VLDL-CE %	9	rs113111008	2	188099669	0.00132198	0.335401	0.0496926	ENSG00000064989
AD	XL-VLDL-CE %	10	rs79390709	2	228569547	0.000700139	0.255387	0.0385262	ENSG00000135917
AD	XL-VLDL-CE %	11	rs11684564	2	234089476	0.000905403	0.286343	0.0432487	ENSG00000168918
AD	XL-VLDL-CE %	12	rs62243575	3	15589324	0.000316939	0.17038	0.0141321	ENSG00000206562
AD	XL-VLDL-CE %	13	rs6773931	3	56735180	0.000273911	0.156604	0.0124129	ENSG00000180376
AD	XL-VLDL-CE %	14	rs114302199	3	142214313	0.000311989	0.16888	0.0321311	ENSG00000114127
AD	XL-VLDL-CE %	15	rs28454055	3	150181177	1.07959e-05	0.0136514	0.0296961	ENSG00000196428
AD	XL-VLDL-CE %	16	rs2298960	4	2644499	9.74374e-05	0.0786844	0.0347183	ENSG00000063978
AD	XL-VLDL-CE %	17	rs626038	4	2874910	0.000757058	0.26467	0.0308736	ENSG00000109736
AD	XL-VLDL-CE %	18	rs3129315	4	3290600	0.00055271	0.228309	0.0234604	ENSG00000159788
AD	XL-VLDL-CE %	19	rs112675878	4	18027696	0.000656352	0.247717	0.0306545	ENSG00000163257
AD	XL-VLDL-CE %	20	rs115383346	4	87869217	0.000309841	0.168229	0.0138604	ENSG00000145332
AD	XL-VLDL-CE %	21	rs4533725	4	88200807	0.00091466	0.287584	0.0364022	ENSG00000170509
AD	XL-VLDL-CE %	22	rs2037035	4	90029589	0.000909087	0.286838	0.0477856	ENSG00000138640
AD	XL-VLDL-CE %	23	rs62380760	5	140984454	5.03183e-05	0.0477115	0.00433467	ENSG00000178913
AD	XL-VLDL-CE %	24	rs34523546	6	35099094	0.000521055	0.221751	0.0222192	ENSG00000124562
AD	XL-VLDL-CE %	25	rs13212550	6	161248207	9.53163e-05	0.07748	0.00456683	ENSG00000085511
AD	XL-VLDL-CE %	26	rs75032247	7	900959	0.000544348	0.226614	0.0237938	ENSG00000164828
AD	XL-VLDL-CE %	27	rs11762060	7	17808596	0.00107	0.307296	0.0416039	ENSG00000071189
AD	XL-VLDL-CE %	28	rs55704418	7	26003157	0.000290704	0.162216	0.0131116	ENSG00000050344
AD	XL-VLDL-CE %	28	rs6969977	7	26107850	0.00125087	0.327684	0.0483782	ENSG00000050344
AD	XL-VLDL-CE %	29	rs4722762	7	28178262	6.72234e-06	0.0090631	0.000350336	ENSG00000153814
AD	XL-VLDL-CE %	30	rs10265385	7	99162687	0.000140322	0.102103	0.00662318	ENSG00000130429
AD	XL-VLDL-CE %	31	rs2734897	7	100159567	3.35028e-05	0.0346131	0.00585872	ENSG00000121716
AD	XL-VLDL-CE %	32	rs1986346	8	8426753	0.000922312	0.2886	0.0366567	ENSG00000147324
AD	XL-VLDL-CE %	33	rs6986685	8	9233771	0.000859606	0.280011	0.0345061	ENSG00000175806
AD	XL-VLDL-CE %	33	rs12550674	8	9733499	0.000150326	0.106913	0.00705809	ENSG00000175806
AD	XL-VLDL-CE %	33	rs7812865	8	10785535	0.00104256	0.303905	0.0406528	ENSG00000171044
AD	XL-VLDL-CE %	34	rs62490931	8	11442990	0.000354605	0.181712	0.0157401	ENSG00000079459
AD	XL-VLDL-CE %	35	rs10103104	8	29410200	0.000714176	0.257745	0.0293929	ENSG00000104660
AD	XL-VLDL-CE %	36	rs2340534	8	95992330	0.000493362	0.215786	0.0211274	ENSG00000164938
AD	XL-VLDL-CE %	37	rs7839361	8	117645687	0.000584196	0.234469	0.0337839	ENSG00000147679
AD	XL-VLDL-CE %	38	rs7836397	8	121875083	0.000729535	0.260272	0.0299332	ENSG00000172164
AD	XL-VLDL-CE %	39	rs71516786	8	126467230	0.000922501	0.288625	0.0366629	ENSG00000173334
AD	XL-VLDL-CE %	40	rs1551402	8	126532529	8.80624e-05	0.0731486	0.011337	ENSG00000173334
AD	XL-VLDL-CE %	41	rs1134030	8	145051484	0.000207325	0.131756	0.00955522	ENSG00000178685
AD	XL-VLDL-CE %	42	rs55774201	9	82230565	0.000270274	0.155343	0.0353094	ENSG00000106829
AD	XL-VLDL-CE %	43	rs1364629	9	88129351	0.000615513	0.240275	0.0382128	ENSG00000135049
AD	XL-VLDL-CE %	44	rs4129681	9	92081005	0.000119321	0.0911673	0.0450962	ENSG00000187764
AD	XL-VLDL-CE %	45	rs56963659	9	136348194	0.00105864	0.305903	0.0412133	ENSG00000175164
AD	XL-VLDL-CE %	46	rs72773988	10	11221447	0.000411229	0.196776	0.0451911	ENSG00000048740
AD	XL-VLDL-CE %	47	rs6586028	10	82253984	4.72618e-06	0.00667854	0.00984148	ENSG00000108219
AD	XL-VLDL-CE %	48	rs143759219	10	113369667	0.000372565	0.186698	0.0164476
AD	XL-VLDL-CE %	49	rs11038673	11	45846619	8.28863e-05	0.0698337	0.041137	ENSG00000121653
AD	XL-VLDL-CE %	50	rs143701995	11	47479092	0.000217928	0.136091	0.0100336	ENSG00000123444
AD	XL-VLDL-CE %	50	rs11039324	11	47665686	3.00245e-07	0.000737364	0.0140846	ENSG00000109919
AD	XL-VLDL-CE %	50	rs2865908	11	49009877	0.000161728	0.112171	0.00754979	ENSG00000220948
AD	XL-VLDL-CE %	51	rs509968	11	59823135	0.000123759	0.0934541	0.0393844	ENSG00000110077
AD	XL-VLDL-CE %	52	rs1263164	11	116675291	0.00024362	0.145777	0.0111024	ENSG00000149591
AD	XL-VLDL-CE %	53	rs317646	12	69657145	0.000564175	0.230592	0.0355111	ENSG00000090382
AD	XL-VLDL-CE %	54	rs56347714	12	107196993	0.000217183	0.135794	0.0100008
AD	XL-VLDL-CE %	55	rs117211511	12	121701433	0.000324132	0.172645	0.0316275	ENSG00000089053
AD	XL-VLDL-CE %	56	rs61955587	12	122688256	0.000670191	0.250195	0.0355567	ENSG00000139719
AD	XL-VLDL-CE %	57	rs113740515	12	123199410	0.000241385	0.144976	0.011014	ENSG00000255398
AD	XL-VLDL-CE %	58	rs4275659	12	123447928	9.126e-05	0.0751003	0.00438817	ENSG00000051825
AD	XL-VLDL-CE %	59	rs6488945	12	125334375	1.23101e-05	0.0152284	0.0104575	ENSG00000073060
AD	XL-VLDL-CE %	60	rs12433113	14	35670708	0.00060526	0.238407	0.0425699	ENSG00000151327
AD	XL-VLDL-CE %	61	rs72683923	14	50735947	0.00116277	0.318149	0.0446481	ENSG00000087299
AD	XL-VLDL-CE %	62	rs4904489	14	89441608	0.000576206	0.232938	0.0317819	ENSG00000165533
AD	XL-VLDL-CE %	63	rs261291	15	58680178	7.25836e-06	0.00969005	0.000377465	ENSG00000128918
AD	XL-VLDL-CE %	64	rs11857411	15	58863526	0.000179172	0.120098	0.0307252	ENSG00000166035
AD	XL-VLDL-CE %	65	rs4344683	15	64416621	0.000236915	0.143351	0.0108348	ENSG00000028528
AD	XL-VLDL-CE %	66	rs936226	15	75069282	0.000915794	0.287735	0.0364401	ENSG00000140474
AD	XL-VLDL-CE %	67	rs17788120	15	80742881	0.00127931	0.330782	0.0482591	ENSG00000103888
AD	XL-VLDL-CE %	68	rs879620	16	4015729	0.000579966	0.233661	0.0244734	ENSG00000162104
AD	XL-VLDL-CE %	69	rs71381186	16	11124699	0.000553462	0.22846	0.0267387	ENSG00000038532
AD	XL-VLDL-CE %	70	rs9939774	16	30068354	3.81834e-05	0.0383812	0.00188519	ENSG00000169592
AD	XL-VLDL-CE %	71	rs56140825	16	69986758	3.66133e-05	0.0371714	0.0458475	ENSG00000157322
AD	XL-VLDL-CE %	72	rs8052286	16	81810372	0.000120338	0.0916987	0.0448483	ENSG00000197943
AD	XL-VLDL-CE %	73	rs62090056	17	1645410	5.80444e-05	0.0534262	0.0280325	ENSG00000167711
AD	XL-VLDL-CE %	74	rs75364523	17	4723121	0.00078893	0.269568	0.0330604	ENSG00000129219
AD	XL-VLDL-CE %	75	rs3935505	17	17882020	0.000506502	0.218602	0.0244435	ENSG00000175662
AD	XL-VLDL-CE %	76	rs11868058	17	45640405	0.00054106	0.22594	0.023012	ENSG00000141279
AD	XL-VLDL-CE %	77	rs28483960	17	47432879	2.48169e-07	0.000683946	1.46465e-05	ENSG00000167083
AD	XL-VLDL-CE %	78	rs11656697	17	64121890	0.00101986	0.301032	0.0398468	ENSG00000154229
AD	XL-VLDL-CE %	79	rs6501538	17	70373489	0.000439151	0.203634	0.0191033	ENSG00000125398
AD	XL-VLDL-CE %	80	rs35090568	18	10238506	4.45436e-05	0.0434713	0.0350608	ENSG00000154856
AD	XL-VLDL-CE %	81	rs11664327	18	57739623	0.0003446	0.178824	0.0153303	ENSG00000166603
AD	XL-VLDL-CE %	82	rs6511724	19	11235423	0.000204442	0.13054	0.00942095	ENSG00000130164
AD	XL-VLDL-CE %	83	rs113465793	19	18556417	3.63213e-05	0.0369406	0.0436197	ENSG00000105656
AD	XL-VLDL-CE %	84	rs7246525	19	41737996	0.00025713	0.150641	0.031979	ENSG00000167601
AD	XL-VLDL-CE %	85	rs74747585	19	45039971	2.26232e-07	0.000649005	1.34757e-05	ENSG00000273777
AD	XL-VLDL-CE %	85	rs1727753	19	45058204	1.61516e-07	0.000508316	7.28478e-05	ENSG00000167384
AD	XL-VLDL-CE %	85	rs62119263	19	45125197	3.13614e-10	1.50609e-06	6.60786e-07	ENSG00000186567
AD	XL-VLDL-CE %	85	rs12977255	19	45134422	2.04495e-12	5.16981e-07	8.15928e-09	ENSG00000073008
AD	XL-VLDL-CE %	85	rs2919845	19	45181228	2.20371e-18	5.16981e-07	0.00184682	ENSG00000186567
AD	XL-VLDL-CE %	85	rs8104660	19	45191509	3.979e-11	5.16981e-07	8.15928e-09	ENSG00000073008
AD	XL-VLDL-CE %	85	rs76218096	19	45195366	0.000448525	0.205839	0.0194706	ENSG00000069399
AD	XL-VLDL-CE %	85	rs151330717	19	45196964	5.57058e-12	5.16981e-07	8.15928e-09	ENSG00000069399
AD	XL-VLDL-CE %	85	rs111278137	19	45215081	5.13387e-10	2.38634e-06	0.000304605	ENSG00000187244
AD	XL-VLDL-CE %	85	rs11881756	19	45220896	1.56746e-17	5.16981e-07	8.15928e-09	ENSG00000130202
AD	XL-VLDL-CE %	85	rs2965109	19	45225345	2.2831e-29	5.16981e-07	8.15928e-09	ENSG00000186567
AD	XL-VLDL-CE %	85	rs186110295	19	45233503	8.74648e-11	5.16981e-07	0.020227	ENSG00000130202
AD	XL-VLDL-CE %	85	rs143242731	19	45240897	2.45945e-09	1.0029e-05	0.0133483	ENSG00000130202
AD	XL-VLDL-CE %	85	rs8103315	19	45254168	9.59438e-86	5.16981e-07	8.15928e-09	ENSG00000069399
AD	XL-VLDL-CE %	85	rs113330691	19	45295886	1.27201e-17	5.16981e-07	8.15928e-09	ENSG00000142273
AD	XL-VLDL-CE %	85	rs118085256	19	45296894	7.97523e-07	0.00132989	0.00564616	ENSG00000142273
AD	XL-VLDL-CE %	85	rs117737673	19	45322316	1.70692e-12	5.16981e-07	2.35724e-05	ENSG00000187244
AD	XL-VLDL-CE %	85	rs1135062	19	45322744	4.48089e-12	5.16981e-07	8.15928e-09	ENSG00000187244
AD	XL-VLDL-CE %	85	rs8113311	19	45325738	1.00362e-45	5.16981e-07	8.15928e-09	ENSG00000130202
AD	XL-VLDL-CE %	85	rs147711004	19	45337918	1.62266e-286	5.16981e-07	8.15928e-09	ENSG00000130202
AD	XL-VLDL-CE %	85	rs4452060	19	45347911	1.13953e-56	5.16981e-07	8.15928e-09	ENSG00000130202
AD	XL-VLDL-CE %	85	rs365653	19	45361646	3.80191e-49	5.16981e-07	8.15928e-09	ENSG00000130202
AD	XL-VLDL-CE %	85	rs12978931	19	45363700	2.31482e-23	5.16981e-07	8.15928e-09	ENSG00000130202
AD	XL-VLDL-CE %	85	rs11083749	19	45384105	6.58907e-11	5.16981e-07	8.15928e-09	ENSG00000130202
AD	XL-VLDL-CE %	85	rs283810	19	45388241	1.32837e-41	5.16981e-07	8.15928e-09	ENSG00000130202
AD	XL-VLDL-CE %	85	rs72654472	19	45414392	1.0925e-10	5.65019e-07	0.0151378	ENSG00000104853
AD	XL-VLDL-CE %	85	rs1064725	19	45422561	1.69879e-19	5.16981e-07	2.95886e-06	ENSG00000130202
AD	XL-VLDL-CE %	85	rs144311893	19	45423944	7.48946e-30	5.16981e-07	8.15928e-09	ENSG00000130203
AD	XL-VLDL-CE %	85	rs157592	19	45424514	3.4367e-273	5.16981e-07	8.15928e-09	ENSG00000130203
AD	XL-VLDL-CE %	85	rs139136389	19	45427136	4.06511e-08	0.000137265	0.00177238	ENSG00000130202
AD	XL-VLDL-CE %	85	rs8106813	19	45431658	1.53566e-35	5.16981e-07	8.15928e-09	ENSG00000130203
AD	XL-VLDL-CE %	85	rs4263041	19	45438643	4.50409e-07	0.000861549	2.59893e-05	ENSG00000130202
AD	XL-VLDL-CE %	85	rs12721109	19	45447221	5.20957e-22	5.16981e-07	8.15928e-09	ENSG00000130203
AD	XL-VLDL-CE %	85	rs1132899	19	45448036	1.20857e-22	5.16981e-07	8.15928e-09	ENSG00000224916
AD	XL-VLDL-CE %	85	rs77021985	19	45485626	4.02769e-22	5.16981e-07	0.00918618	ENSG00000104853
AD	XL-VLDL-CE %	85	rs874743	19	45513236	5.72482e-12	5.16981e-07	8.15928e-09	ENSG00000007047
AD	XL-VLDL-CE %	85	rs34653400	19	45516002	1.36012e-13	5.16981e-07	0.00758796	ENSG00000007255
AD	XL-VLDL-CE %	85	rs28697575	19	45523127	1.59216e-13	5.16981e-07	0.00497821	ENSG00000007047
AD	XL-VLDL-CE %	85	rs35057129	19	45535310	9.27498e-14	5.16981e-07	0.00554834	ENSG00000104856
AD	XL-VLDL-CE %	85	rs201269048	19	45574113	9.56134e-10	4.21798e-06	7.08655e-08	ENSG00000104853
AD	XL-VLDL-CE %	85	rs11083759	19	45576714	2.9082e-09	1.17525e-05	4.81727e-07	ENSG00000104859
AD	XL-VLDL-CE %	85	rs3178166	19	45594170	1.67047e-08	5.93569e-05	1.11763e-06	ENSG00000142252
AD	XL-VLDL-CE %	85	rs12460985	19	45690889	1.82309e-05	0.0212014	0.00092037	ENSG00000179846
AD	XL-VLDL-CE %	85	rs62118471	19	45691049	5.16909e-06	0.00720844	0.00027151	ENSG00000142252
AD	XL-VLDL-CE %	87	rs12977719	19	45694106	0.000573574	0.232429	0.0242402
AD	XL-VLDL-CE %	87	rs2627645	19	45705323	6.67492e-08	0.000220902	0.03481	ENSG00000007047
AD	XL-VLDL-CE %	87	rs620807	19	45706952	1.53904e-15	5.16981e-07	0.00644599	ENSG00000007047
AD	XL-VLDL-CE %	87	rs8112710	19	45714583	4.25693e-16	5.16981e-07	0.040265	ENSG00000283632
AD	XL-VLDL-CE %	87	rs76738189	19	45719493	9.35365e-09	3.43962e-05	0.0254248	ENSG00000007047
AD	XL-VLDL-CE %	87	rs56158216	19	45767997	5.53852e-05	0.05155	0.0162818	ENSG00000104879
AD	XL-VLDL-CE %	88	rs148006250	19	45815733	0.000359655	0.183139	0.0159426	ENSG00000104879
AD	XL-VLDL-CE %	89	rs12984728	19	45819807	2.40095e-05	0.0265105	0.00120056	ENSG00000104879
AD	XL-VLDL-CE %	89	rs7252037	19	45839511	3.72889e-16	5.16981e-07	2.70034e-08	ENSG00000104892
AD	XL-VLDL-CE %	89	rs11878644	19	45876967	3.71518e-05	0.0375921	0.0309995	ENSG00000104884
AD	XL-VLDL-CE %	90	rs62111724	19	46164672	2.12822e-08	7.45866e-05	7.48971e-05	ENSG00000104936
AD	XL-VLDL-CE %	90	rs73054338	19	46173214	0.000671321	0.250395	0.0278215	ENSG00000125744
AD	XL-VLDL-CE %	91	rs4803850	19	46230786	1.53984e-05	0.0183864	0.0149263	ENSG00000104936
AD	XL-VLDL-CE %	93	rs10419309	19	52138563	0.000968805	0.294599	0.0381588	ENSG00000254415
AD	XL-VLDL-CE %	94	rs138665726	22	21917859	0.000661718	0.248684	0.0274557	ENSG00000185651
AD	XL-VLDL-CE %	95	rs143558957	22	29928900	0.00125561	0.328178	0.0498483	ENSG00000100296
AD	XS-VLDL-CE %	1	rs113029877	1	22182950	0.00110028	0.311604	0.0459299	ENSG00000142798
AD	XS-VLDL-CE %	2	rs1185303	1	40012882	0.00103216	0.303287	0.0376734	ENSG00000183682
AD	XS-VLDL-CE %	3	rs3131646	1	40383552	4.97348e-06	0.0071713	0.000195597	ENSG00000084072
AD	XS-VLDL-CE %	4	rs471705	1	55521242	2.92053e-06	0.0045519	0.00011861	ENSG00000169174
AD	XS-VLDL-CE %	4	rs12750160	1	55674000	0.000781291	0.269205	0.0216669	ENSG00000162402
AD	XS-VLDL-CE %	5	rs80272590	1	61699371	0.0010558	0.306235	0.0376256	ENSG00000162599
AD	XS-VLDL-CE %	6	rs114496662	1	92426416	0.00114004	0.316223	0.0301813	ENSG00000137948
AD	XS-VLDL-CE %	7	rs11102960	1	109761756	0.00132577	0.336397	0.0343242	ENSG00000116299
AD	XS-VLDL-CE %	8	rs4282830	1	222911960	9.80831e-05	0.0800896	0.00323909	ENSG00000154305
AD	XS-VLDL-CE %	9	rs12734476	1	246218209	0.000663319	0.249808	0.0206235	ENSG00000185420
AD	XS-VLDL-CE %	10	rs72810512	2	28024398	0.00184832	0.382478	0.0456064	ENSG00000158019
AD	XS-VLDL-CE %	10	rs4275987	2	28062956	0.000501434	0.218402	0.0146155	ENSG00000243147
AD	XS-VLDL-CE %	11	rs72796768	2	44083804	0.000332635	0.176299	0.0101121	ENSG00000143921
AD	XS-VLDL-CE %	12	rs6740462	2	65667272	0.00158207	0.361223	0.0397996	ENSG00000198369
AD	XS-VLDL-CE %	13	rs840873	2	129067080	0.000148102	0.106982	0.00477507	ENSG00000136720
AD	XS-VLDL-CE %	14	rs3819121	2	135622860	0.000675841	0.252024	0.0237916	ENSG00000153086
AD	XS-VLDL-CE %	15	rs58757862	2	161235452	0.000951792	0.293161	0.0257804	ENSG00000153250
AD	XS-VLDL-CE %	16	rs6753754	2	178979505	0.00171704	0.372414	0.0454781	ENSG00000155636
AD	XS-VLDL-CE %	17	rs113111008	2	188099669	0.00132198	0.335995	0.0342354	ENSG00000064989
AD	XS-VLDL-CE %	18	rs74837093	2	190948020	3.29102e-05	0.0347568	0.0330421	ENSG00000128694
AD	XS-VLDL-CE %	19	rs11684564	2	234089476	0.000905403	0.287084	0.036758	ENSG00000168918
AD	XS-VLDL-CE %	20	rs55885705	3	15576459	0.00057019	0.232651	0.0442236	ENSG00000206562
AD	XS-VLDL-CE %	21	rs147914301	3	34381107	0.000368354	0.186564	0.0111091
AD	XS-VLDL-CE %	22	rs6773931	3	56735180	0.000273911	0.157685	0.020494	ENSG00000180376
AD	XS-VLDL-CE %	23	rs75697589	3	76611116	0.00052068	0.222579	0.0193485	ENSG00000185008
AD	XS-VLDL-CE %	24	rs3796621	4	982852	0.000162934	0.113863	0.00520959	ENSG00000127415
AD	XS-VLDL-CE %	25	rs62296061	4	1014172	0.000576864	0.233941	0.0166386	ENSG00000127415
AD	XS-VLDL-CE %	26	rs142376629	4	2767306	0.000704472	0.256941	0.040547	ENSG00000087274
AD	XS-VLDL-CE %	27	rs12509447	4	2861090	0.000666049	0.250294	0.0188783	ENSG00000109736
AD	XS-VLDL-CE %	28	rs6820962	4	15816468	0.00111542	0.313383	0.042179	ENSG00000004468
AD	XS-VLDL-CE %	29	rs6845118	4	17939740	0.000426687	0.201597	0.0126933	ENSG00000163257
AD	XS-VLDL-CE %	30	rs61374938	4	39667611	0.00100946	0.300394	0.0270662	ENSG00000078140
AD	XS-VLDL-CE %	31	rs62301688	4	48073073	0.00199398	0.39284	0.0484438	ENSG00000198515
AD	XS-VLDL-CE %	32	rs2358183	4	148985862	0.000940453	0.291703	0.0289968	ENSG00000071205
AD	XS-VLDL-CE %	33	rs7717684	5	58044070	0.000949902	0.292919	0.0257383	ENSG00000152932
AD	XS-VLDL-CE %	34	rs62375413	5	86343468	0.00126035	0.329289	0.0327565	ENSG00000145715
AD	XS-VLDL-CE %	35	rs11746150	5	115877785	0.00181977	0.380351	0.0450241	ENSG00000092421
AD	XS-VLDL-CE %	36	rs6890376	5	122680442	0.00178743	0.377901	0.0443533	ENSG00000168944
AD	XS-VLDL-CE %	37	rs190269839	5	131208787	0.000950847	0.29304	0.0257594	ENSG00000164398
AD	XS-VLDL-CE %	38	rs62380760	5	140984454	5.03183e-05	0.0485395	0.00173306	ENSG00000178913
AD	XS-VLDL-CE %	39	rs6939340	6	22140004	0.000696654	0.255618	0.0306923	ENSG00000124766
AD	XS-VLDL-CE %	40	rs34523546	6	35099094	0.000521055	0.222658	0.0208615	ENSG00000124562
AD	XS-VLDL-CE %	41	rs34346157	6	41166310	1.07329e-05	0.0139327	0.00875899	ENSG00000001167
AD	XS-VLDL-CE %	42	rs4714699	6	43802563	0.00102932	0.302929	0.0384422	ENSG00000112715
AD	XS-VLDL-CE %	43	rs139690463	6	49315152	7.86798e-05	0.0680405	0.0106721	ENSG00000031691
AD	XS-VLDL-CE %	44	rs35351535	6	160794429	0.000573198	0.233234	0.0165465	ENSG00000146477
AD	XS-VLDL-CE %	45	rs5011431	7	12268551	3.42794e-06	0.00522835	0.00243973	ENSG00000106460
AD	XS-VLDL-CE %	46	rs4291154	7	17929655	0.00034086	0.178757	0.0103508	ENSG00000071189
AD	XS-VLDL-CE %	47	rs55704418	7	26003157	0.000290704	0.163286	0.00894477	ENSG00000050344
AD	XS-VLDL-CE %	48	rs849138	7	28177338	0.00085111	0.279563	0.0234161	ENSG00000153814
AD	XS-VLDL-CE %	49	rs2734897	7	100159567	3.35028e-05	0.035278	0.00118775	ENSG00000121716
AD	XS-VLDL-CE %	50	rs1986346	8	8426753	0.000922312	0.289334	0.025115	ENSG00000147324
AD	XS-VLDL-CE %	51	rs6986685	8	9233771	0.000859606	0.280771	0.0236262	ENSG00000175806
AD	XS-VLDL-CE %	52	rs12550674	8	9733499	0.000150326	0.108024	0.00483854	ENSG00000175806
AD	XS-VLDL-CE %	53	rs7812865	8	10785535	0.00104256	0.304593	0.0278924	ENSG00000171044
AD	XS-VLDL-CE %	54	rs62490930	8	11441069	0.000436902	0.20406	0.0319882	ENSG00000079459
AD	XS-VLDL-CE %	55	rs4529502	8	29410356	0.000743295	0.263298	0.0261224	ENSG00000104660
AD	XS-VLDL-CE %	56	rs2340534	8	95992330	0.000493362	0.21671	0.0144211	ENSG00000164938
AD	XS-VLDL-CE %	57	rs7839361	8	117645687	0.000584196	0.235342	0.0340372	ENSG00000147679
AD	XS-VLDL-CE %	58	rs7836397	8	121875083	0.000729535	0.261083	0.0204693	ENSG00000172164
AD	XS-VLDL-CE %	59	rs71516786	8	126467230	0.000922501	0.289359	0.0251194	ENSG00000173334
AD	XS-VLDL-CE %	60	rs1551402	8	126532529	8.80624e-05	0.0741612	0.0255494	ENSG00000173334
AD	XS-VLDL-CE %	61	rs67544367	8	143668646	0.000342823	0.179335	0.0454458	ENSG00000197353
AD	XS-VLDL-CE %	62	rs113864337	8	144344261	0.00103499	0.303645	0.0455745	ENSG00000184428
AD	XS-VLDL-CE %	63	rs1134030	8	145051484	0.000207325	0.132872	0.0225992	ENSG00000178685
AD	XS-VLDL-CE %	64	rs10809613	9	11842434	0.000308347	0.168832	0.0131836
AD	XS-VLDL-CE %	65	rs9410311	9	91696078	0.000664354	0.249992	0.0270548	ENSG00000148082
AD	XS-VLDL-CE %	66	rs4129681	9	92081005	0.000119321	0.0922504	0.00892413	ENSG00000187764
AD	XS-VLDL-CE %	67	rs62568212	9	107689035	0.000160337	0.11262	0.0135526	ENSG00000070214
AD	XS-VLDL-CE %	68	rs56963659	9	136348194	0.00105864	0.306584	0.0282844	ENSG00000175164
AD	XS-VLDL-CE %	69	rs11137131	9	140455663	0.000967859	0.295196	0.0447306	ENSG00000130653
AD	XS-VLDL-CE %	70	rs17537423	10	11579836	0.000249955	0.149106	0.0152463	ENSG00000148429
AD	XS-VLDL-CE %	71	rs11593952	10	129795715	0.000728122	0.260854	0.0204354	ENSG00000132334
AD	XS-VLDL-CE %	72	rs605765	11	30217503	0.000908615	0.287515	0.0473655	ENSG00000152219
AD	XS-VLDL-CE %	73	rs11038673	11	45846619	8.28863e-05	0.070829	0.0035814	ENSG00000121653
AD	XS-VLDL-CE %	74	rs77756595	11	45875161	0.00185784	0.383179	0.0457985	ENSG00000121653
AD	XS-VLDL-CE %	75	rs143701995	11	47479092	0.000217928	0.137202	0.0128896	ENSG00000123444
AD	XS-VLDL-CE %	75	rs7941404	11	47712213	4.4157e-06	0.00650163	0.0192109	ENSG00000110514
AD	XS-VLDL-CE %	75	rs7105282	11	47805614	3.36976e-10	1.63585e-06	8.0021e-06	ENSG00000109919
AD	XS-VLDL-CE %	75	rs2865908	11	49009877	0.000161728	0.113288	0.00517043	ENSG00000220948
AD	XS-VLDL-CE %	76	rs34189373	11	56264989	0.00109839	0.31138	0.0292282	ENSG00000174937
AD	XS-VLDL-CE %	77	rs80223119	11	59999751	0.000419097	0.199729	0.0190536	ENSG00000110079
AD	XS-VLDL-CE %	77	rs611267	11	60005268	4.80085e-22	5.22781e-07	0.0202989	ENSG00000110077
AD	XS-VLDL-CE %	78	rs2736600	11	61706011	0.00020407	0.131498	0.00642458	ENSG00000167994
AD	XS-VLDL-CE %	79	rs7926591	11	85840446	3.14017e-07	0.00077054	0.0379901	ENSG00000073921
AD	XS-VLDL-CE %	80	rs1263164	11	116675291	0.00024362	0.146877	0.00757754	ENSG00000149591
AD	XS-VLDL-CE %	81	rs529470	11	117132808	3.43052e-05	0.0359691	0.00121558	ENSG00000110274
AD	XS-VLDL-CE %	82	rs188120087	12	17713576	0.00013449	0.100238	0.0224593
AD	XS-VLDL-CE %	83	rs4451810	12	26404284	0.00142823	0.346854	0.0366305	ENSG00000123096
AD	XS-VLDL-CE %	84	rs73114872	12	56861034	9.04213e-05	0.0756154	0.00564288	ENSG00000176422
AD	XS-VLDL-CE %	85	rs317646	12	69657145	0.000564175	0.231475	0.0163175	ENSG00000090382
AD	XS-VLDL-CE %	86	rs56347714	12	107196993	0.000217183	0.136905	0.00682991
AD	XS-VLDL-CE %	87	rs7132789	12	122783393	0.0003076	0.168604	0.00939646	ENSG00000184047
AD	XS-VLDL-CE %	88	rs113740515	12	123199410	0.000241385	0.146077	0.00751754	ENSG00000255398
AD	XS-VLDL-CE %	88	rs4275659	12	123447928	9.126e-05	0.0761233	0.0030395	ENSG00000051825
AD	XS-VLDL-CE %	89	rs6488945	12	125334375	1.23101e-05	0.0156115	0.00119092	ENSG00000073060
AD	XS-VLDL-CE %	90	rs10151121	14	35685519	5.83406e-08	0.000197407	0.026559	ENSG00000151327
AD	XS-VLDL-CE %	91	rs76278827	14	55908007	0.000563235	0.23129	0.0162934	ENSG00000126777
AD	XS-VLDL-CE %	92	rs113053299	14	60558679	0.000441213	0.205082	0.0130917	ENSG00000100612
AD	XS-VLDL-CE %	93	rs3783736	14	64751372	0.000301811	0.166816	0.0483012	ENSG00000140009
AD	XS-VLDL-CE %	94	rs61986541	14	73469141	0.00130017	0.333658	0.0349228	ENSG00000119707
AD	XS-VLDL-CE %	95	rs55802822	14	92952854	1.5073e-05	0.0185119	0.0391043	ENSG00000140090
AD	XS-VLDL-CE %	96	rs56230030	15	42148800	0.00102553	0.30245	0.0274708	ENSG00000243708
AD	XS-VLDL-CE %	97	rs261291	15	58680178	7.25836e-06	0.00996239	0.00028102	ENSG00000128918
AD	XS-VLDL-CE %	97	rs118078695	15	58686409	0.00128879	0.332423	0.0334478	ENSG00000128918
AD	XS-VLDL-CE %	98	rs4344683	15	64416621	0.000236915	0.144454	0.00739588	ENSG00000028528
AD	XS-VLDL-CE %	99	rs11634685	15	74599333	0.00139692	0.34374	0.0359436	ENSG00000140481
AD	XS-VLDL-CE %	100	rs936226	15	75069282	0.000915794	0.288472	0.0249651	ENSG00000140474
AD	XS-VLDL-CE %	101	rs879620	16	4015729	0.000579966	0.234536	0.016716	ENSG00000162104
AD	XS-VLDL-CE %	102	rs9939774	16	30068354	3.81834e-05	0.0390966	0.00134149	ENSG00000169592
AD	XS-VLDL-CE %	103	rs2278983	16	70726795	8.99649e-06	0.0119866	0.00234115	ENSG00000132613
AD	XS-VLDL-CE %	104	rs9912287	17	1630992	7.00171e-07	0.00123654	3.03903e-05	ENSG00000167716
AD	XS-VLDL-CE %	105	rs161631	17	41058802	0.000483697	0.21465	0.0176495	ENSG00000126581
AD	XS-VLDL-CE %	106	rs228759	17	42149758	0.00200732	0.39374	0.0487386	ENSG00000141349
AD	XS-VLDL-CE %	107	rs9904865	17	44908263	0.00119592	0.322449	0.0314066	ENSG00000108379
AD	XS-VLDL-CE %	108	rs11868058	17	45640405	0.00054106	0.226836	0.0204317	ENSG00000141279
AD	XS-VLDL-CE %	109	rs28483960	17	47432879	2.48169e-07	0.000698341	1.13281e-05	ENSG00000167083
AD	XS-VLDL-CE %	110	rs2671676	17	47515050	0.00185213	0.382759	0.0456833	ENSG00000121073
AD	XS-VLDL-CE %	111	rs117312662	17	48487438	0.000310681	0.169542	0.0482411	ENSG00000006282
AD	XS-VLDL-CE %	112	rs4277405	17	61548918	3.18438e-05	0.033795	0.00279459	ENSG00000159640
AD	XS-VLDL-CE %	113	rs11656697	17	64121890	0.00101986	0.301728	0.0273287	ENSG00000154229
AD	XS-VLDL-CE %	114	rs6501538	17	70373489	0.000439151	0.204594	0.0378817	ENSG00000125398
AD	XS-VLDL-CE %	115	rs8088451	18	47272034	0.00111826	0.313714	0.0296874	ENSG00000167315
AD	XS-VLDL-CE %	116	rs11664327	18	57739623	0.0003446	0.179855	0.0104575	ENSG00000166603
AD	XS-VLDL-CE %	117	rs55728204	19	4981326	0.00137699	0.341722	0.0354986	ENSG00000127663
AD	XS-VLDL-CE %	118	rs2002073	19	8585167	0.00204828	0.396463	0.0496467	ENSG00000099785
AD	XS-VLDL-CE %	119	rs61282597	19	10832191	0.000249862	0.149074	0.0338503	ENSG00000129353
AD	XS-VLDL-CE %	120	rs6511724	19	11235423	0.000204442	0.131656	0.00643643	ENSG00000130164
AD	XS-VLDL-CE %	121	rs12973694	19	15710651	0.000738394	0.262514	0.0400321	ENSG00000186529
AD	XS-VLDL-CE %	122	rs113465793	19	18556417	3.63213e-05	0.0376367	0.0109738	ENSG00000105656
AD	XS-VLDL-CE %	123	rs7247037	19	33334693	0.000440463	0.204905	0.0130715	ENSG00000105186
AD	XS-VLDL-CE %	124	rs4802113	19	41740895	5.0703e-05	0.0488469	0.00182037	ENSG00000167601
AD	XS-VLDL-CE %	125	rs3760984	19	44286762	0.000305452	0.167944	0.0125734	ENSG00000159871
AD	XS-VLDL-CE %	126	rs55738725	19	44442518	8.80071e-05	0.0741267	0.00799764	ENSG00000124459
AD	XS-VLDL-CE %	127	rs373043655	19	44893008	3.87236e-11	5.22781e-07	0.0244101
AD	XS-VLDL-CE %	127	rs1865387	19	45002315	0.000686859	0.25394	0.0194159	ENSG00000167384
AD	XS-VLDL-CE %	127	rs74747585	19	45039971	2.26232e-07	0.000661518	1.04282e-05	ENSG00000273777
AD	XS-VLDL-CE %	127	rs75161053	19	45048858	2.03788e-06	0.00329828	0.000376566	ENSG00000273777
AD	XS-VLDL-CE %	127	rs12461127	19	45052601	1.68627e-06	0.00277875	0.000911541	ENSG00000073008
AD	XS-VLDL-CE %	127	rs846848	19	45074177	8.40837e-10	3.81242e-06	4.85245e-08	ENSG00000073008
AD	XS-VLDL-CE %	127	rs16979292	19	45091743	0.000179079	0.121176	0.0062597	ENSG00000073008
AD	XS-VLDL-CE %	127	rs62118220	19	45121682	4.19456e-07	0.000861052	1.865e-05	ENSG00000186567
AD	XS-VLDL-CE %	127	rs112027066	19	45129089	9.64278e-15	5.22781e-07	5.08052e-08	ENSG00000216588
AD	XS-VLDL-CE %	127	rs12977255	19	45134422	2.04495e-12	5.22781e-07	6.42604e-09	ENSG00000073008
AD	XS-VLDL-CE %	127	rs2919842	19	45191186	2.85527e-12	5.22781e-07	7.5658e-09	ENSG00000069399
AD	XS-VLDL-CE %	127	rs8104660	19	45191509	3.979e-11	5.22781e-07	6.42604e-09	ENSG00000073008
AD	XS-VLDL-CE %	127	rs76218096	19	45195366	0.000448525	0.206793	0.0132873	ENSG00000069399
AD	XS-VLDL-CE %	127	rs151330717	19	45196964	5.57058e-12	5.22781e-07	6.42604e-09	ENSG00000069399
AD	XS-VLDL-CE %	127	rs80000866	19	45200634	7.95817e-05	0.0685908	0.0160133	ENSG00000130202
AD	XS-VLDL-CE %	127	rs12150984	19	45202027	1.00098e-22	5.22781e-07	0.000137941	ENSG00000186567
AD	XS-VLDL-CE %	127	rs3948201	19	45202652	0.000823835	0.275602	0.0286345	ENSG00000213892
AD	XS-VLDL-CE %	127	rs111278137	19	45215081	5.13387e-10	2.4181e-06	3.04016e-08	ENSG00000187244
AD	XS-VLDL-CE %	127	rs11881756	19	45220896	1.56746e-17	5.22781e-07	6.42604e-09	ENSG00000130202
AD	XS-VLDL-CE %	127	rs2965109	19	45225345	2.2831e-29	5.22781e-07	6.42604e-09	ENSG00000186567
AD	XS-VLDL-CE %	127	rs74607435	19	45235700	2.51653e-10	1.24283e-06	1.54497e-08	ENSG00000069399
AD	XS-VLDL-CE %	127	rs73048230	19	45240436	0.000365829	0.185871	0.0110418	ENSG00000130202
AD	XS-VLDL-CE %	127	rs143242731	19	45240897	2.45945e-09	1.01728e-05	0.00011887	ENSG00000130202
AD	XS-VLDL-CE %	127	rs75599500	19	45243696	3.70817e-07	0.000817387	0.000417538	ENSG00000073008
AD	XS-VLDL-CE %	127	rs8103315	19	45254168	9.59438e-86	5.22781e-07	6.42604e-09	ENSG00000069399
AD	XS-VLDL-CE %	127	rs113330691	19	45295886	1.27201e-17	5.22781e-07	6.42604e-09	ENSG00000142273
AD	XS-VLDL-CE %	127	rs10419669	19	45298069	7.0141e-12	5.22781e-07	6.42604e-09	ENSG00000142273
AD	XS-VLDL-CE %	127	rs28399607	19	45314324	7.10268e-09	2.70033e-05	0.000511269	ENSG00000187244
AD	XS-VLDL-CE %	127	rs117737673	19	45322316	1.70692e-12	5.22781e-07	1.54984e-08	ENSG00000187244
AD	XS-VLDL-CE %	127	rs1135062	19	45322744	4.48089e-12	5.22781e-07	6.42604e-09	ENSG00000187244
AD	XS-VLDL-CE %	127	rs8113311	19	45325738	1.00362e-45	5.22781e-07	6.42604e-09	ENSG00000130202
AD	XS-VLDL-CE %	127	rs147711004	19	45337918	1.62266e-286	5.22781e-07	6.42604e-09	ENSG00000130202
AD	XS-VLDL-CE %	127	rs28615360	19	45344722	2.58228e-48	5.22781e-07	6.42604e-09	ENSG00000130202
AD	XS-VLDL-CE %	127	rs4452060	19	45347911	1.13953e-56	5.22781e-07	6.42604e-09	ENSG00000130202
AD	XS-VLDL-CE %	127	rs365653	19	45361646	3.80191e-49	5.22781e-07	6.42604e-09	ENSG00000130202
AD	XS-VLDL-CE %	127	rs12978931	19	45363700	2.31482e-23	5.22781e-07	6.42604e-09	ENSG00000130202
AD	XS-VLDL-CE %	127	rs138607350	19	45363820	2.0474e-71	5.22781e-07	0.000894583	ENSG00000130202
AD	XS-VLDL-CE %	127	rs77196615	19	45380335	0.0004161	0.198982	0.0123944	ENSG00000130202
AD	XS-VLDL-CE %	127	rs11083749	19	45384105	6.58907e-11	5.22781e-07	6.42604e-09	ENSG00000130202
AD	XS-VLDL-CE %	127	rs283810	19	45388241	1.32837e-41	5.22781e-07	6.42604e-09	ENSG00000130202
AD	XS-VLDL-CE %	127	rs140684051	19	45399456	0.000734813	0.261937	0.0238204	ENSG00000130203
AD	XS-VLDL-CE %	127	rs138235833	19	45415285	8.9001e-17	5.22781e-07	6.42604e-09	ENSG00000130202
AD	XS-VLDL-CE %	127	rs72654437	19	45416099	1.81447e-12	5.22781e-07	0.0110824	ENSG00000130202
AD	XS-VLDL-CE %	128	rs139136389	19	45427136	4.06511e-08	0.000139385	0.00113068	ENSG00000130202
AD	XS-VLDL-CE %	128	rs8106813	19	45431658	1.53566e-35	5.22781e-07	6.42604e-09	ENSG00000130203
AD	XS-VLDL-CE %	128	rs28795074	19	45436657	1.84324e-07	0.000575675	8.58516e-06	ENSG00000104853
AD	XS-VLDL-CE %	129	rs118004808	19	45439498	6.09606e-08	0.000205381	0.0493673	ENSG00000130202
AD	XS-VLDL-CE %	130	rs1132899	19	45448036	1.20857e-22	5.22781e-07	6.42604e-09	ENSG00000224916
AD	XS-VLDL-CE %	130	rs117715372	19	45455708	6.20355e-05	0.0569903	0.0432501	ENSG00000130203
AD	XS-VLDL-CE %	130	rs138692741	19	45467132	2.83625e-07	0.000739812	0.00503894	ENSG00000130203
AD	XS-VLDL-CE %	130	rs145639166	19	45469129	2.11577e-13	5.22781e-07	0.00312745	ENSG00000130203
AD	XS-VLDL-CE %	130	rs77021985	19	45485626	4.02769e-22	5.22781e-07	0.0110218	ENSG00000104853
AD	XS-VLDL-CE %	130	rs35194062	19	45505177	2.37851e-13	5.22781e-07	3.49152e-05	ENSG00000104856
AD	XS-VLDL-CE %	130	rs874743	19	45513236	5.72482e-12	5.22781e-07	6.42604e-09	ENSG00000007047
AD	XS-VLDL-CE %	130	rs34874378	19	45516881	6.03002e-17	5.22781e-07	6.42604e-09	ENSG00000007047
AD	XS-VLDL-CE %	130	rs142380271	19	45525038	2.30369e-10	1.15072e-06	0.000254946	ENSG00000104856
AD	XS-VLDL-CE %	130	rs35057129	19	45535310	9.27498e-14	5.22781e-07	1.53206e-08	ENSG00000104856
AD	XS-VLDL-CE %	130	rs34827707	19	45541782	1.37548e-09	5.97362e-06	7.73151e-08	ENSG00000007255
AD	XS-VLDL-CE %	130	rs112481437	19	45549135	3.31042e-30	5.22781e-07	0.00149304	ENSG00000130203
AD	XS-VLDL-CE %	130	rs74800719	19	45564723	3.79571e-16	5.22781e-07	1.43059e-06	ENSG00000104859
AD	XS-VLDL-CE %	130	rs201269048	19	45574113	9.56134e-10	4.27924e-06	5.47216e-08	ENSG00000104853
AD	XS-VLDL-CE %	130	rs11083759	19	45576714	2.9082e-09	1.19167e-05	1.57479e-07	ENSG00000104859
AD	XS-VLDL-CE %	131	rs10426398	19	45591344	4.85147e-09	1.90071e-05	2.56687e-07	ENSG00000142252
AD	XS-VLDL-CE %	131	rs10420562	19	45592238	5.90058e-19	5.22781e-07	6.49401e-08	ENSG00000142252
AD	XS-VLDL-CE %	131	rs75509651	19	45619506	5.47894e-05	0.051976	0.00188656	ENSG00000104866
AD	XS-VLDL-CE %	131	rs79322367	19	45631730	1.1446e-06	0.00194533	0.00608972	ENSG00000007255
AD	XS-VLDL-CE %	131	rs78541786	19	45659606	3.46712e-23	5.22781e-07	0.00181509	ENSG00000179846
AD	XS-VLDL-CE %	131	rs76971643	19	45673122	7.93792e-05	0.0684561	0.00265376	ENSG00000007255
AD	XS-VLDL-CE %	131	rs62118471	19	45691049	5.16909e-06	0.00742634	0.000203314	ENSG00000142252
AD	XS-VLDL-CE %	131	rs12977719	19	45694106	0.000573574	0.233307	0.016556
AD	XS-VLDL-CE %	131	rs620807	19	45706952	1.53904e-15	5.22781e-07	7.45835e-07	ENSG00000007047
AD	XS-VLDL-CE %	131	rs8112710	19	45714583	4.25693e-16	5.22781e-07	0.00423235	ENSG00000283632
AD	XS-VLDL-CE %	131	rs8100419	19	45718624	7.09544e-05	0.063187	0.00240322	ENSG00000007047
AD	XS-VLDL-CE %	131	rs346771	19	45732839	5.67418e-18	5.22781e-07	0.00611227	ENSG00000007047
AD	XS-VLDL-CE %	131	rs56158216	19	45767997	5.53852e-05	0.0524126	0.00190607	ENSG00000104879
AD	XS-VLDL-CE %	131	rs148006250	19	45815733	0.000359655	0.184159	0.0108755	ENSG00000104879
AD	XS-VLDL-CE %	131	rs12984728	19	45819807	2.40095e-05	0.0270644	0.000867017	ENSG00000104879
AD	XS-VLDL-CE %	131	rs344818	19	45823663	1.48174e-17	5.22781e-07	6.42604e-09	ENSG00000104879
AD	XS-VLDL-CE %	131	rs76692930	19	45875851	0.00106905	0.307858	0.0318883	ENSG00000104884
AD	XS-VLDL-CE %	131	rs112150326	19	45880902	2.6082e-06	0.00411901	0.00103662	ENSG00000104884
AD	XS-VLDL-CE %	131	rs928911	19	45907860	0.000965969	0.294959	0.026093	ENSG00000012061
AD	XS-VLDL-CE %	131	rs12610995	19	45936878	3.90028e-10	1.8686e-06	0.00356286	ENSG00000012061
AD	XS-VLDL-CE %	132	rs111411487	19	45978716	7.40067e-05	0.065165	0.0497319	ENSG00000125753
AD	XS-VLDL-CE %	132	rs111631465	19	46015838	0.00135992	0.339969	0.0422918	ENSG00000125753
AD	XS-VLDL-CE %	132	rs147555396	19	46065784	1.37178e-05	0.0171381	0.0114193	ENSG00000213889
AD	XS-VLDL-CE %	132	rs4802269	19	46167469	1.14158e-09	5.03812e-06	6.48289e-08	ENSG00000104936
AD	XS-VLDL-CE %	132	rs73054338	19	46173214	0.000671321	0.251229	0.0190161	ENSG00000125744
AD	XS-VLDL-CE %	133	rs4803850	19	46230786	1.53984e-05	0.0188234	0.0214	ENSG00000104936
AD	XS-VLDL-CE %	134	rs2167420	19	52144411	0.00109176	0.310593	0.0290732	ENSG00000254521
AD	XS-VLDL-CE %	135	rs1761451	19	54816509	2.99036e-05	0.0322329	0.0280542	ENSG00000187116
AD	XS-VLDL-CE %	136	rs3818661	21	46901471	0.00119402	0.322243	0.0421122	ENSG00000182871
AD	Citrate	1	rs17617	1	207653395	9.47468e-11	5.15663e-07	0.000313071	ENSG00000196352
AD	Citrate	2	rs78572881	2	43762959	0.000174531	0.117197	0.0429895	ENSG00000152527
AD	Citrate	3	rs3796621	4	982852	0.000162934	0.111897	0.0408278	ENSG00000127415
AD	Citrate	4	rs7718540	5	14591004	1.04096e-06	0.0016962	0.000649346	ENSG00000145569
AD	Citrate	5	rs999885	7	99701176	4.64943e-06	0.00652526	0.00737522	ENSG00000188186
AD	Citrate	5	rs909152	7	100175473	4.35834e-05	0.0422749	0.0239839	ENSG00000121716
AD	Citrate	6	rs897150	8	126576702	1.70448e-05	0.0198295	0.00718132	ENSG00000173334
AD	Citrate	7	rs7931147	11	12748884	0.000152921	0.107279	0.0433424	ENSG00000187079
AD	Citrate	8	rs7107356	11	47676170	4.53968e-09	1.77181e-05	0.00360257	ENSG00000165915
AD	Citrate	9	rs4759016	12	56744091	0.000178522	0.11894	0.0437004	ENSG00000139613
AD	Citrate	10	rs2657878	12	56866962	1.82218e-05	0.0209619	0.0270428	ENSG00000176422
AD	Citrate	11	rs4765180	12	125318772	3.17436e-05	0.0326936	0.0117356	ENSG00000073060
AD	Citrate	12	rs3764310	16	72048332	0.000139952	0.101118	0.0365929	ENSG00000257017
AD	Citrate	13	rs446994	17	7116853	9.25719e-06	0.0118346	0.00680096	ENSG00000072778
AD	Citrate	14	rs3111572	19	8404322	0.000121447	0.091521	0.0380894	ENSG00000186994
AD	Citrate	15	rs1964272	19	46190268	5.75372e-06	0.00784989	0.0124333	ENSG00000104936
AD	Clinical LDL-C	1	rs2317111	1	21676199	0.000489139	0.215799	0.0497683	ENSG00000117298
AD	Clinical LDL-C	2	rs144028443	1	39511272	0.000754607	0.264915	0.0142656	ENSG00000168653
AD	Clinical LDL-C	3	rs2078329	1	45368493	0.00102459	0.30211	0.0221673	ENSG00000142959
AD	Clinical LDL-C	4	rs471705	1	55521242	2.92053e-06	0.00454687	8.09537e-05	ENSG00000169174
AD	Clinical LDL-C	4	rs12750160	1	55674000	0.000781291	0.26902	0.0146882	ENSG00000162402
AD	Clinical LDL-C	5	rs2801581	1	66326917	0.00169042	0.370129	0.0466425	ENSG00000184588
AD	Clinical LDL-C	6	rs149923993	1	93262393	0.000976367	0.296041	0.0255295	ENSG00000067208
AD	Clinical LDL-C	7	rs112449786	1	109610821	0.00307282	0.45004	0.0493331	ENSG00000116299
AD	Clinical LDL-C	8	rs3197232	1	109748940	9.96512e-05	0.0808538	0.00222464	ENSG00000116299
AD	Clinical LDL-C	9	rs9427048	1	161404551	0.00100662	0.299806	0.0184349	ENSG00000143226
AD	Clinical LDL-C	10	rs116079587	1	202025173	0.000192639	0.126751	0.0344305	ENSG00000176393
AD	Clinical LDL-C	11	rs77986094	1	221027856	0.000884437	0.284028	0.0164879	ENSG00000162817
AD	Clinical LDL-C	12	rs57568311	2	24366265	0.00208258	0.398609	0.0359678	ENSG00000186453
AD	Clinical LDL-C	13	rs4275987	2	28062956	0.000501434	0.218383	0.00980699	ENSG00000243147
AD	Clinical LDL-C	14	rs6730757	2	43541598	0.00234764	0.414806	0.0476342	ENSG00000152527
AD	Clinical LDL-C	15	rs72796768	2	44083804	0.000332635	0.176292	0.00675333	ENSG00000143921
AD	Clinical LDL-C	16	rs6705671	2	135583393	0.000444682	0.205891	0.00883291	ENSG00000152128
AD	Clinical LDL-C	17	rs115654617	2	203893999	0.000330859	0.175753	0.00671808	ENSG00000144426
AD	Clinical LDL-C	18	rs267523	3	37536225	0.00116845	0.319223	0.0397216	ENSG00000144668
AD	Clinical LDL-C	19	rs6773931	3	56735180	0.000273911	0.157657	0.00565422	ENSG00000180376
AD	Clinical LDL-C	20	rs57400559	3	129183035	0.00123382	0.326313	0.0221404	ENSG00000163913
AD	Clinical LDL-C	21	rs114302199	3	142214313	0.000311989	0.169925	0.00634827	ENSG00000114127
AD	Clinical LDL-C	22	rs10513355	3	149251359	0.000670568	0.250971	0.029562	ENSG00000018408
AD	Clinical LDL-C	23	rs9810389	3	151159616	0.000224534	0.139741	0.0144592	ENSG00000169313
AD	Clinical LDL-C	24	rs13082695	3	152183973	0.000139396	0.102643	0.0374104	ENSG00000152601
AD	Clinical LDL-C	25	rs4261909	3	195882380	0.00123476	0.326413	0.0221544	ENSG00000072274
AD	Clinical LDL-C	26	rs12503560	4	2714482	0.000165902	0.115171	0.0278011	ENSG00000063978
AD	Clinical LDL-C	27	rs3129309	4	3306990	0.00027559	0.158233	0.00704288	ENSG00000159788
AD	Clinical LDL-C	28	rs6838815	4	39454196	0.00258532	0.427679	0.042533	ENSG00000121897
AD	Clinical LDL-C	29	rs62316985	4	69412439	0.00066812	0.250539	0.0127856	ENSG00000196620
AD	Clinical LDL-C	30	rs35188965	5	1104938	0.00234382	0.414586	0.0484003	ENSG00000113504
AD	Clinical LDL-C	31	rs6890376	5	122680442	0.00178743	0.377765	0.0308812	ENSG00000168944
AD	Clinical LDL-C	32	rs6596004	5	130547165	0.000250514	0.149261	0.0132081	ENSG00000169567
AD	Clinical LDL-C	33	rs10875633	5	139711132	4.08407e-06	0.00605811	0.0221392	ENSG00000120306
AD	Clinical LDL-C	34	rs143989537	5	148282530	0.00175033	0.374895	0.0305534	ENSG00000169252
AD	Clinical LDL-C	35	rs415392	5	156546990	5.4506e-07	0.00100496	1.68509e-05	ENSG00000135077
AD	Clinical LDL-C	37	rs10456219	6	18780770	0.00190733	0.386651	0.032638	ENSG00000137393
AD	Clinical LDL-C	38	rs112540634	6	34623905	7.32987e-05	0.0645991	0.00168694	ENSG00000196821
AD	Clinical LDL-C	39	rs972223	6	41209997	0.000650893	0.247453	0.0153115	ENSG00000188056
AD	Clinical LDL-C	40	rs220959	6	94970499	0.000341234	0.178862	0.0286295
AD	Clinical LDL-C	41	rs9374587	6	116295779	0.0019378	0.388819	0.0360725	ENSG00000178425
AD	Clinical LDL-C	42	rs78423775	6	160519228	0.00175699	0.375414	0.0304164	ENSG00000175003
AD	Clinical LDL-C	43	rs71565769	6	160718357	0.00182358	0.380505	0.0384183	ENSG00000197081
AD	Clinical LDL-C	44	rs3124785	6	160954505	0.00174462	0.374448	0.0302254	ENSG00000122194
AD	Clinical LDL-C	45	rs11753760	6	166303031	0.00091551	0.288223	0.0337344	ENSG00000112541
AD	Clinical LDL-C	46	rs74207372	7	296272	0.00107	0.307758	0.0418485	ENSG00000177706
AD	Clinical LDL-C	47	rs189843947	7	4562089	0.00167996	0.369279	0.0448111	ENSG00000164916
AD	Clinical LDL-C	48	rs836550	7	6440437	0.000913716	0.287984	0.0175101	ENSG00000164535
AD	Clinical LDL-C	49	rs141463535	7	8304009	0.00016785	0.116075	0.026457	ENSG00000003147
AD	Clinical LDL-C	50	rs6969402	7	17676305	0.00148519	0.352173	0.0391845	ENSG00000106546
AD	Clinical LDL-C	51	rs11762060	7	17808596	0.00107	0.307758	0.0195466	ENSG00000071189
AD	Clinical LDL-C	52	rs7807404	7	26011908	0.00170278	0.371126	0.0304252	ENSG00000050344
AD	Clinical LDL-C	53	rs10951128	7	26214853	0.00125656	0.328692	0.0490953	ENSG00000050344
AD	Clinical LDL-C	54	rs10274928	7	28142088	0.00092987	0.290113	0.0213866	ENSG00000153814
AD	Clinical LDL-C	55	rs12669163	7	50278585	3.00219e-05	0.0322397	0.00171985	ENSG00000185811
AD	Clinical LDL-C	56	rs62470409	7	96372353	0.00155737	0.358845	0.0272378	ENSG00000127922
AD	Clinical LDL-C	57	rs2734897	7	100159567	3.35028e-05	0.0351779	0.00103988	ENSG00000121716
AD	Clinical LDL-C	58	rs62469000	7	116149844	0.00218456	0.405072	0.036826	ENSG00000105971
AD	Clinical LDL-C	59	rs4716476	7	157217342	0.00143867	0.3477	0.0281053	ENSG00000105993
AD	Clinical LDL-C	60	rs13311165	7	157273358	0.00151653	0.355108	0.0379629	ENSG00000105993
AD	Clinical LDL-C	61	rs6986685	8	9233771	0.000859606	0.280568	0.0220353	ENSG00000175806
AD	Clinical LDL-C	61	rs12550674	8	9733499	0.000150326	0.107927	0.0035763	ENSG00000175806
AD	Clinical LDL-C	62	rs808994	8	116429998	4.76542e-05	0.0464888	0.00113268	ENSG00000104447
AD	Clinical LDL-C	63	rs34604874	8	126487857	0.000510258	0.220311	0.0099803	ENSG00000173334
AD	Clinical LDL-C	64	rs897150	8	126576702	1.70448e-05	0.0204736	0.000430897	ENSG00000173334
AD	Clinical LDL-C	65	rs6985003	8	145075703	1.43862e-05	0.0178071	0.000366774	ENSG00000178685
AD	Clinical LDL-C	66	rs4977757	9	22094330	0.00157257	0.36021	0.0274538	ENSG00000147883
AD	Clinical LDL-C	67	rs7044056	9	135093231	0.0012632	0.329413	0.0444153	ENSG00000160563
AD	Clinical LDL-C	68	rs686268	9	135921639	0.000271673	0.156884	0.010217	ENSG00000160271
AD	Clinical LDL-C	69	rs56963659	9	136348194	0.00105864	0.306369	0.0193524	ENSG00000175164
AD	Clinical LDL-C	70	rs11257254	10	11731124	0.000234029	0.143342	0.0386474	ENSG00000148429
AD	Clinical LDL-C	71	rs77350161	10	59957000	0.000148566	0.107102	0.0413557	ENSG00000122873
AD	Clinical LDL-C	72	rs75048935	10	66282197	0.000764789	0.266498	0.0144286
AD	Clinical LDL-C	73	rs2343551	10	82267945	0.000189202	0.125356	0.0452858	ENSG00000108219
AD	Clinical LDL-C	74	rs74156304	10	112607587	0.00121581	0.324399	0.0226368	ENSG00000150593
AD	Clinical LDL-C	75	rs7102130	11	5673359	0.000291917	0.163658	0.00599369	ENSG00000175518
AD	Clinical LDL-C	76	rs12294486	11	18312637	0.000806758	0.27286	0.0167231	ENSG00000173432
AD	Clinical LDL-C	77	rs11039324	11	47665686	3.00245e-07	0.000755605	0.00824389	ENSG00000109919
AD	Clinical LDL-C	77	rs6485802	11	48051442	0.000662942	0.24962	0.012691	ENSG00000149177
AD	Clinical LDL-C	78	rs2736600	11	61706011	0.00020407	0.131432	0.00429748	ENSG00000167994
AD	Clinical LDL-C	79	rs77631946	11	63688374	0.000198679	0.129144	0.0180427	ENSG00000072518
AD	Clinical LDL-C	79	rs509701	11	63774597	9.02554e-05	0.0754052	0.00353834	ENSG00000072518
AD	Clinical LDL-C	81	rs7119612	11	65570517	0.00264072	0.430423	0.0479952	ENSG00000172922
AD	Clinical LDL-C	82	rs612189	11	67282608	0.000236449	0.144237	0.0302015	ENSG00000172663
AD	Clinical LDL-C	83	rs10891587	11	113569575	0.00256144	0.426478	0.0421678	ENSG00000166682
AD	Clinical LDL-C	84	rs6589603	11	117055839	0.000665861	0.250139	0.0127444	ENSG00000149591
AD	Clinical LDL-C	85	rs678837	11	117109270	0.000204349	0.131551	0.0258912	ENSG00000110274
AD	Clinical LDL-C	86	rs35483388	11	122545146	6.31187e-05	0.0575695	0.00146329	ENSG00000154127
AD	Clinical LDL-C	87	rs139214689	12	14060337	0.00127647	0.330883	0.0285625	ENSG00000273079
AD	Clinical LDL-C	88	rs6487557	12	26665429	0.00245643	0.42093	0.0423531	ENSG00000123104
AD	Clinical LDL-C	89	rs117857624	12	37872729	5.35796e-05	0.0509493	0.00482805
AD	Clinical LDL-C	90	rs147911450	12	47230069	0.00202256	0.394655	0.0343024	ENSG00000139209
AD	Clinical LDL-C	91	rs79680711	12	57203023	0.000303398	0.167294	0.0199285	ENSG00000198056
AD	Clinical LDL-C	92	rs11060725	12	123399478	0.000347217	0.180612	0.00715278	ENSG00000111328
AD	Clinical LDL-C	93	rs146381614	12	124490099	0.00227896	0.410792	0.0453471	ENSG00000119242
AD	Clinical LDL-C	94	rs75908018	12	125095270	0.00228087	0.410905	0.0382389	ENSG00000196498
AD	Clinical LDL-C	95	rs11503024	12	125315584	0.00233905	0.414311	0.039064	ENSG00000073060
AD	Clinical LDL-C	96	rs35159134	13	24471048	0.000127736	0.0965281	0.00725201	ENSG00000205863
AD	Clinical LDL-C	97	rs772313	13	99471059	0.000829969	0.276306	0.0278622	ENSG00000088387
AD	Clinical LDL-C	98	rs140244850	14	73502643	0.00117697	0.32017	0.0212816	ENSG00000119707
AD	Clinical LDL-C	99	rs7151174	14	92863359	5.79802e-05	0.0541374	0.0264384	ENSG00000140090
AD	Clinical LDL-C	100	rs11634685	15	74599333	0.00139692	0.343559	0.02482	ENSG00000140481
AD	Clinical LDL-C	101	rs936226	15	75069282	0.000915794	0.28826	0.0170062	ENSG00000140474
AD	Clinical LDL-C	102	rs7198884	16	661451	0.00231044	0.412647	0.0386608	ENSG00000197562
AD	Clinical LDL-C	103	rs12596543	16	30029135	0.000221556	0.13858	0.0259865	ENSG00000169592
AD	Clinical LDL-C	104	rs17307464	16	70755144	5.25442e-05	0.0501611	0.0408634	ENSG00000132613
AD	Clinical LDL-C	105	rs72789961	16	71422051	0.0026283	0.429813	0.043182	ENSG00000167377
AD	Clinical LDL-C	106	rs112211091	16	71472131	0.00242398	0.419132	0.040232	ENSG00000257017
AD	Clinical LDL-C	106	rs4788574	16	71922043	0.0014719	0.350909	0.0259827	ENSG00000257017
AD	Clinical LDL-C	106	rs4788454	16	72037206	6.08333e-05	0.0560775	0.00141832	ENSG00000257017
AD	Clinical LDL-C	109	rs118182637	16	72294132	0.00155357	0.358501	0.0271835	ENSG00000257017
AD	Clinical LDL-C	110	rs12444843	16	79023772	6.56438e-05	0.0594136	0.0298788	ENSG00000186153
AD	Clinical LDL-C	111	rs250133	16	79571322	0.000209277	0.133623	0.00440603	ENSG00000178573
AD	Clinical LDL-C	112	rs4525526	17	1650125	2.22546e-06	0.00357849	0.000705365	ENSG00000167711
AD	Clinical LDL-C	113	rs3826408	17	7101292	4.31354e-05	0.0430044	0.0010341	ENSG00000072778
AD	Clinical LDL-C	114	rs56067920	17	27056618	0.00178267	0.3774	0.0308091	ENSG00000167525
AD	Clinical LDL-C	115	rs3115095	17	27911278	0.00105864	0.306369	0.0239128	ENSG00000167543
AD	Clinical LDL-C	116	rs11657989	17	29395746	1.28694e-05	0.0161892	0.000328613	ENSG00000126860
AD	Clinical LDL-C	117	rs62069670	17	31483348	9.45787e-05	0.0779794	0.0361335	ENSG00000141316
AD	Clinical LDL-C	118	rs3785879	17	43985636	0.000157926	0.111379	0.00784392	ENSG00000186868
AD	Clinical LDL-C	119	rs142232522	17	45613827	0.00182168	0.380362	0.0313947	ENSG00000178852
AD	Clinical LDL-C	119	rs11868058	17	45640405	0.00054106	0.22679	0.0105626	ENSG00000141279
AD	Clinical LDL-C	120	rs189894386	17	61543566	0.000540027	0.226579	0.0166653	ENSG00000266173
AD	Clinical LDL-C	121	rs9891985	17	79148667	0.00285573	0.440555	0.0464489	ENSG00000224877
AD	Clinical LDL-C	122	rs10468792	18	9046854	0.00236481	0.415792	0.0443744	ENSG00000178127
AD	Clinical LDL-C	123	rs1893215	18	12740845	0.000642893	0.245993	0.0248136	ENSG00000134278
AD	Clinical LDL-C	124	rs34005566	18	13964559	0.00162103	0.364393	0.0339039	ENSG00000175322
AD	Clinical LDL-C	125	rs3752229	19	1041352	5.55777e-05	0.0524281	0.00491116	ENSG00000064687
AD	Clinical LDL-C	126	rs3761024	19	1086122	1.67914e-05	0.0202141	0.00608972	ENSG00000180448
AD	Clinical LDL-C	127	rs112508627	19	10842063	1.84392e-05	0.0218362	0.000464363	ENSG00000129353
AD	Clinical LDL-C	127	rs141989097	19	11069069	0.0016581	0.367487	0.0288491	ENSG00000142453
AD	Clinical LDL-C	128	rs2738455	19	11235090	0.000178522	0.120853	0.00381376	ENSG00000161888
AD	Clinical LDL-C	129	rs8107250	19	17532350	0.00282323	0.439074	0.0459983	ENSG00000141971
AD	Clinical LDL-C	130	rs73048605	19	44228057	0.00122529	0.32541	0.0221997	ENSG00000011422
AD	Clinical LDL-C	131	rs10500288	19	44354180	0.000569626	0.232477	0.0111825	ENSG00000159871
AD	Clinical LDL-C	131	rs11669713	19	44461049	2.88946e-06	0.00450593	0.00282658	ENSG00000124459
AD	Clinical LDL-C	132	rs61496306	19	44884452	0.000232073	0.142613	0.0241298	ENSG00000062370
AD	Clinical LDL-C	132	rs387530	19	44960641	0.00109365	0.310607	0.0199448
AD	Clinical LDL-C	132	rs1865387	19	45002315	0.000686859	0.253806	0.0131219	ENSG00000167384
AD	Clinical LDL-C	132	rs74747585	19	45039971	2.26232e-07	0.00066029	7.41532e-06	ENSG00000273777
AD	Clinical LDL-C	132	rs17714718	19	45050747	1.99792e-08	7.07139e-05	1.15412e-05	ENSG00000073008
AD	Clinical LDL-C	132	rs846848	19	45074177	8.40837e-10	3.82371e-06	3.50392e-08	ENSG00000073008
AD	Clinical LDL-C	132	rs16979292	19	45091743	0.000179079	0.121094	0.00382459	ENSG00000073008
AD	Clinical LDL-C	132	rs77090013	19	45122710	0.000139396	0.102643	0.0445845	ENSG00000216588
AD	Clinical LDL-C	132	rs11882134	19	45123303	1.29732e-11	5.27553e-07	4.53563e-09	ENSG00000186567
AD	Clinical LDL-C	132	rs112027066	19	45129089	9.64278e-15	5.27553e-07	4.53563e-09	ENSG00000216588
AD	Clinical LDL-C	132	rs12977255	19	45134422	2.04495e-12	5.27553e-07	4.53563e-09	ENSG00000073008
AD	Clinical LDL-C	132	rs2272021	19	45164732	0.000520492	0.222506	0.0101776	ENSG00000073008
AD	Clinical LDL-C	132	rs111780744	19	45166951	3.90732e-12	5.27553e-07	2.22372e-07	ENSG00000073008
AD	Clinical LDL-C	132	rs142034848	19	45176557	1.29196e-38	5.27553e-07	4.53563e-09	ENSG00000073008
AD	Clinical LDL-C	132	rs8104660	19	45191509	3.979e-11	5.27553e-07	4.53563e-09	ENSG00000073008
AD	Clinical LDL-C	132	rs4803740	19	45193125	4.63629e-12	5.27553e-07	2.02441e-08	ENSG00000186567
AD	Clinical LDL-C	132	rs76218096	19	45195366	0.000448525	0.206785	0.00890264	ENSG00000069399
AD	Clinical LDL-C	132	rs151330717	19	45196964	5.57058e-12	5.27553e-07	4.53563e-09	ENSG00000069399
AD	Clinical LDL-C	132	rs80000866	19	45200634	7.95817e-05	0.0684804	0.0018106	ENSG00000130202
AD	Clinical LDL-C	132	rs2965164	19	45202052	5.42122e-10	2.56246e-06	0.00163316	ENSG00000186567
AD	Clinical LDL-C	132	rs3948201	19	45202652	0.000823835	0.275405	0.015432	ENSG00000213892
AD	Clinical LDL-C	132	rs111278137	19	45215081	5.13387e-10	2.42924e-06	2.18069e-08	ENSG00000187244
AD	Clinical LDL-C	132	rs58500115	19	45220077	2.05644e-15	5.27553e-07	4.53563e-09	ENSG00000073008
AD	Clinical LDL-C	132	rs2965109	19	45225345	2.2831e-29	5.27553e-07	4.53563e-09	ENSG00000186567
AD	Clinical LDL-C	132	rs186110295	19	45233503	8.74648e-11	5.27553e-07	4.53563e-09	ENSG00000130202
AD	Clinical LDL-C	132	rs74607435	19	45235700	2.51653e-10	1.25209e-06	1.09982e-08	ENSG00000069399
AD	Clinical LDL-C	132	rs75599500	19	45243696	3.70817e-07	0.000815863	0.00831263	ENSG00000073008
AD	Clinical LDL-C	132	rs115785198	19	45249509	4.21523e-23	5.27553e-07	4.53563e-09	ENSG00000069399
AD	Clinical LDL-C	132	rs8103315	19	45254168	9.59438e-86	5.27553e-07	4.53563e-09	ENSG00000069399
AD	Clinical LDL-C	132	rs147211387	19	45261755	1.01199e-07	0.000332412	3.24425e-05	ENSG00000142273
AD	Clinical LDL-C	132	rs113330691	19	45295886	1.27201e-17	5.27553e-07	4.53563e-09	ENSG00000142273
AD	Clinical LDL-C	132	rs10419669	19	45298069	7.0141e-12	5.27553e-07	4.53563e-09	ENSG00000142273
AD	Clinical LDL-C	132	rs116306535	19	45301112	1.25345e-13	5.27553e-07	4.53563e-09	ENSG00000069399
AD	Clinical LDL-C	132	rs1135062	19	45322744	4.48089e-12	5.27553e-07	4.53563e-09	ENSG00000187244
AD	Clinical LDL-C	132	rs8113311	19	45325738	1.00362e-45	5.27553e-07	4.53563e-09	ENSG00000130202
AD	Clinical LDL-C	132	rs78986976	19	45329438	3.63536e-14	5.27553e-07	4.53563e-09	ENSG00000130202
AD	Clinical LDL-C	132	rs4452060	19	45347911	1.13953e-56	5.27553e-07	4.53563e-09	ENSG00000130202
AD	Clinical LDL-C	132	rs411920	19	45361632	3.02126e-38	5.27553e-07	4.53563e-09	ENSG00000130202
AD	Clinical LDL-C	132	rs138607350	19	45363820	2.0474e-71	5.27553e-07	4.53563e-09	ENSG00000130202
AD	Clinical LDL-C	132	rs77196615	19	45380335	0.0004161	0.198983	0.00829465	ENSG00000130202
AD	Clinical LDL-C	132	rs12609102	19	45385303	5.18282e-30	5.27553e-07	4.53563e-09	ENSG00000130202
AD	Clinical LDL-C	132	rs144261139	19	45385356	7.29392e-99	5.27553e-07	4.53563e-09	ENSG00000130202
AD	Clinical LDL-C	132	rs116967764	19	45385389	0.000187623	0.124706	0.0101864	ENSG00000130202
AD	Clinical LDL-C	132	rs283811	19	45388500	7.97739e-53	5.27553e-07	4.53563e-09	ENSG00000130204
AD	Clinical LDL-C	132	rs73936968	19	45395816	3.09282e-06	0.00476627	8.51374e-05	ENSG00000130202
AD	Clinical LDL-C	132	rs1160984	19	45403924	2.97996e-33	5.27553e-07	1.61452e-05	ENSG00000130202
AD	Clinical LDL-C	132	rs72654472	19	45414392	1.0925e-10	5.76491e-07	0.0114475	ENSG00000104853
AD	Clinical LDL-C	132	rs72654437	19	45416099	1.81447e-12	5.27553e-07	3.97052e-07	ENSG00000130202
AD	Clinical LDL-C	132	rs72654445	19	45417200	3.74146e-11	5.27553e-07	0.000196852	ENSG00000130202
AD	Clinical LDL-C	132	rs28795074	19	45436657	1.84324e-07	0.000574495	6.11907e-06	ENSG00000104853
AD	Clinical LDL-C	132	rs79429216	19	45445517	5.70331e-19	5.27553e-07	4.53563e-09	ENSG00000104853
AD	Clinical LDL-C	132	rs1132899	19	45448036	1.20857e-22	5.27553e-07	4.53563e-09	ENSG00000224916
AD	Clinical LDL-C	132	rs117715372	19	45455708	6.20355e-05	0.056868	0.00511902	ENSG00000130203
AD	Clinical LDL-C	132	rs204914	19	45466335	1.42704e-06	0.00238129	4.15103e-05	ENSG00000130203
AD	Clinical LDL-C	132	rs138692741	19	45467132	2.83625e-07	0.000738454	9.15804e-06	ENSG00000130203
AD	Clinical LDL-C	132	rs145639166	19	45469129	2.11577e-13	5.27553e-07	0.00797054	ENSG00000130203
AD	Clinical LDL-C	132	rs117198034	19	45469902	1.5566e-06	0.00256969	0.00161613	ENSG00000130203
AD	Clinical LDL-C	132	rs35194062	19	45505177	2.37851e-13	5.27553e-07	9.92726e-07	ENSG00000104856
AD	Clinical LDL-C	132	rs149625707	19	45512123	0.000265333	0.154658	0.0145526	ENSG00000104853
AD	Clinical LDL-C	132	rs34874378	19	45516881	6.03002e-17	5.27553e-07	4.53563e-09	ENSG00000007047
AD	Clinical LDL-C	132	rs142380271	19	45525038	2.30369e-10	1.15952e-06	0.000147127	ENSG00000104856
AD	Clinical LDL-C	132	rs35057129	19	45535310	9.27498e-14	5.27553e-07	4.53563e-09	ENSG00000104856
AD	Clinical LDL-C	132	rs112481437	19	45549135	3.31042e-30	5.27553e-07	4.53563e-09	ENSG00000130203
AD	Clinical LDL-C	132	rs201269048	19	45574113	9.56134e-10	4.29052e-06	3.95881e-08	ENSG00000104853
AD	Clinical LDL-C	132	rs11083759	19	45576714	2.9082e-09	1.19284e-05	1.15246e-07	ENSG00000104859
AD	Clinical LDL-C	132	rs60239918	19	45580372	7.3445e-09	2.78302e-05	0.000127723	ENSG00000104853
AD	Clinical LDL-C	132	rs8100183	19	45584692	3.69571e-12	5.27553e-07	4.53563e-09	ENSG00000142252
AD	Clinical LDL-C	132	rs78620885	19	45591084	3.53735e-06	0.00536868	9.69434e-05	ENSG00000142252
AD	Clinical LDL-C	132	rs35836101	19	45616982	7.17945e-06	0.00986899	0.00018915	ENSG00000104866
AD	Clinical LDL-C	132	rs78541786	19	45659606	3.46712e-23	5.27553e-07	4.53563e-09	ENSG00000179846
AD	Clinical LDL-C	132	rs149553138	19	45672478	0.00010805	0.0859098	0.00240682	ENSG00000007255
AD	Clinical LDL-C	132	rs76971643	19	45673122	7.93792e-05	0.0683457	0.00180614	ENSG00000007255
AD	Clinical LDL-C	132	rs62118471	19	45691049	5.16909e-06	0.00742358	0.000138142	ENSG00000142252
AD	Clinical LDL-C	132	rs111243475	19	45691570	1.2941e-06	0.00216927	3.77711e-05	ENSG00000007255
AD	Clinical LDL-C	132	rs117748693	19	45692821	7.78977e-05	0.06746	0.0241194	ENSG00000007047
AD	Clinical LDL-C	132	rs8113514	19	45693697	4.42379e-14	5.27553e-07	1.42732e-07	ENSG00000007255
AD	Clinical LDL-C	132	rs12977719	19	45694106	0.000573574	0.23324	0.0111424
AD	Clinical LDL-C	132	rs620807	19	45706952	1.53904e-15	5.27553e-07	4.53563e-09	ENSG00000007047
AD	Clinical LDL-C	132	rs10415392	19	45719790	2.15575e-12	5.27553e-07	4.69615e-06	ENSG00000007047
AD	Clinical LDL-C	132	rs346758	19	45725739	2.93672e-23	5.27553e-07	4.97378e-07	ENSG00000007047
AD	Clinical LDL-C	132	rs386569	19	45787046	6.37302e-06	0.00887467	0.000168108	ENSG00000007047
AD	Clinical LDL-C	132	rs11878918	19	45816529	0.00224844	0.408969	0.0460302	ENSG00000104879
AD	Clinical LDL-C	132	rs144645090	19	45818117	4.19247e-12	5.27553e-07	0.0218645	ENSG00000104879
AD	Clinical LDL-C	132	rs123187	19	45830947	8.31063e-17	5.27553e-07	3.88362e-06	ENSG00000104879
AD	Clinical LDL-C	132	rs111562095	19	45865046	0.000235425	0.143859	0.0102537	ENSG00000011485
AD	Clinical LDL-C	132	rs76692930	19	45875851	0.00106905	0.307643	0.0195305	ENSG00000104884
AD	Clinical LDL-C	132	rs3212930	19	45927610	1.2923e-09	5.63549e-06	5.27971e-08	ENSG00000012061
AD	Clinical LDL-C	133	rs28381261	19	45979984	8.15514e-05	0.0698257	0.00702067	ENSG00000125753
AD	Clinical LDL-C	133	rs111631465	19	46015838	0.00135992	0.339785	0.0254845	ENSG00000125753
AD	Clinical LDL-C	133	rs151030695	19	46050378	0.000174995	0.119306	0.00374439	ENSG00000125753
AD	Clinical LDL-C	133	rs11673516	19	46059364	6.4551e-05	0.0586244	0.00149685	ENSG00000125753
AD	Clinical LDL-C	133	rs79871265	19	46073574	0.000957463	0.293666	0.0176681	ENSG00000125741
AD	Clinical LDL-C	133	rs4994276	19	46164172	3.21101e-06	0.00492185	8.81478e-05	ENSG00000010310
AD	Clinical LDL-C	133	rs12975617	19	46208023	0.000574232	0.233367	0.0294623	ENSG00000104936
AD	Clinical LDL-C	134	rs10401439	19	46320780	2.8007e-06	0.00438652	7.78958e-05	ENSG00000104936
AD	Clinical LDL-C	134	rs77686356	19	46361733	0.000653905	0.247999	0.0125241	ENSG00000125755
AD	Clinical LDL-C	135	rs73566664	19	46384215	0.00247456	0.421925	0.0409084	ENSG00000104936
AD	Clinical LDL-C	136	rs2341635	19	46470434	0.000570754	0.232696	0.0110934	ENSG00000104983
AD	Clinical LDL-C	137	rs56010181	19	47198932	4.43889e-06	0.00652757	0.000574129	ENSG00000105287
AD	Clinical LDL-C	138	rs11670230	19	47530091	0.00116845	0.319223	0.0370574	ENSG00000130751
AD	Clinical LDL-C	139	rs479486	19	49229323	8.37026e-06	0.0112464	0.000218547	ENSG00000176909
AD	Clinical LDL-C	140	rs182408499	19	49550297	0.00121487	0.324297	0.0417314	ENSG00000130529
AD	Clinical LDL-C	141	rs1761461	19	54825174	0.000176295	0.11988	0.0296416	ENSG00000187116
AD	Clinical LDL-C	142	rs12479919	20	4980740	4.01368e-06	0.00596014	0.0342811	ENSG00000089057
AD	Clinical LDL-C	143	rs2745836	20	17808116	0.00141779	0.345644	0.0251499	ENSG00000125844
AD	Clinical LDL-C	144	rs8125780	20	44656949	0.00266746	0.431727	0.0437643	ENSG00000124140
AD	Clinical LDL-C	145	rs6012615	20	47834255	0.000898886	0.285996	0.0305779	ENSG00000124228
AD	Clinical LDL-C	146	rs6063457	20	48614366	0.000252377	0.14994	0.00521763	ENSG00000158480
AD	Clinical LDL-C	147	rs2830246	21	27847903	0.00148994	0.352622	0.0343158	ENSG00000166265
AD	Clinical LDL-C	148	rs2094871	21	40460859	7.57856e-06	0.0103205	0.003817	ENSG00000157557
AD	Clinical LDL-C	149	rs8129406	21	43322447	0.000541342	0.226848	0.0276607	ENSG00000157617
AD	Clinical LDL-C	150	rs2543510	22	37491822	0.000419566	0.199845	0.0428311	ENSG00000187045
AD	Clinical LDL-C	151	rs2071938	22	45931262	0.00148804	0.352442	0.0437188	ENSG00000077942
AD	XXL-VLDL-P	1	rs113029877	1	22182950	0.00110028	0.311396	0.0415802	ENSG00000142798
AD	XXL-VLDL-P	2	rs61781290	1	40393160	0.000105004	0.0839412	0.00478542	ENSG00000084072
AD	XXL-VLDL-P	3	rs112524162	1	40576715	5.16739e-05	0.0493499	0.0206422	ENSG00000131238
AD	XXL-VLDL-P	4	rs12385720	1	93539383	0.000538054	0.225999	0.0232934	ENSG00000117500
AD	XXL-VLDL-P	5	rs4275987	2	28062956	0.000501434	0.218191	0.0205482	ENSG00000243147
AD	XXL-VLDL-P	6	rs79390709	2	228569547	0.000700139	0.25596	0.0370328	ENSG00000135917
AD	XXL-VLDL-P	7	rs11684564	2	234089476	0.000905403	0.286835	0.0487408	ENSG00000168918
AD	XXL-VLDL-P	8	rs13070544	3	15991461	0.000497304	0.217327	0.0204065	ENSG00000206560
AD	XXL-VLDL-P	9	rs13317104	3	119864770	0.000750082	0.264118	0.0296315	ENSG00000082701
AD	XXL-VLDL-P	10	rs3796621	4	982852	0.000162934	0.113591	0.0173173	ENSG00000127415
AD	XXL-VLDL-P	11	rs626038	4	2874910	0.000757058	0.265214	0.0298639	ENSG00000109736
AD	XXL-VLDL-P	12	rs6845118	4	17939740	0.000426687	0.201382	0.0178149	ENSG00000163257
AD	XXL-VLDL-P	13	rs143296029	4	87401067	9.27348e-05	0.0767216	0.00429942	ENSG00000109339
AD	XXL-VLDL-P	14	rs4533725	4	88200807	0.00091466	0.288074	0.0353614	ENSG00000170509
AD	XXL-VLDL-P	15	rs2337983	5	140136808	0.000777896	0.268429	0.0305454	ENSG00000213523
AD	XXL-VLDL-P	16	rs62380789	5	141050575	7.37309e-05	0.0647022	0.00523433	ENSG00000178913
AD	XXL-VLDL-P	17	rs415392	5	156546990	5.4506e-07	0.00100226	3.19006e-05	ENSG00000135077
AD	XXL-VLDL-P	18	rs13212550	6	161248207	9.53163e-05	0.0782329	0.00576176	ENSG00000085511
AD	XXL-VLDL-P	19	rs11762060	7	17808596	0.00107	0.307756	0.0405566	ENSG00000071189
AD	XXL-VLDL-P	20	rs55704418	7	26003157	0.000290704	0.163054	0.0125081	ENSG00000050344
AD	XXL-VLDL-P	21	rs10264306	7	28239466	1.51272e-05	0.0184906	0.000733312	ENSG00000153814
AD	XXL-VLDL-P	22	rs909152	7	100175473	4.35834e-05	0.0432518	0.00428155	ENSG00000121716
AD	XXL-VLDL-P	23	rs143512434	7	106737944	0.000377056	0.188694	0.0424918	ENSG00000005249
AD	XXL-VLDL-P	24	rs1986346	8	8426753	0.000922312	0.289088	0.0356148	ENSG00000147324
AD	XXL-VLDL-P	25	rs6986685	8	9233771	0.000859606	0.280517	0.0334728	ENSG00000175806
AD	XXL-VLDL-P	25	rs12550674	8	9733499	0.000150326	0.107751	0.00672715	ENSG00000175806
AD	XXL-VLDL-P	25	rs7812865	8	10785535	0.00104256	0.304368	0.0396038	ENSG00000171044
AD	XXL-VLDL-P	26	rs10103104	8	29410200	0.000714176	0.25831	0.0289234	ENSG00000104660
AD	XXL-VLDL-P	27	rs34604874	8	126487857	0.000510258	0.220123	0.0209083	ENSG00000173334
AD	XXL-VLDL-P	28	rs1551402	8	126532529	8.80624e-05	0.073876	0.00773746	ENSG00000173334
AD	XXL-VLDL-P	29	rs11265909	9	92078146	8.44056e-05	0.0715416	0.00388725	ENSG00000187764
AD	XXL-VLDL-P	30	rs10991409	9	107679141	0.000618899	0.241504	0.0248922	ENSG00000165029
AD	XXL-VLDL-P	31	rs7902923	10	61883984	2.60181e-05	0.0287089	0.0189357	ENSG00000151150
AD	XXL-VLDL-P	32	rs7917564	10	113432020	0.000162656	0.113459	0.00857428
AD	XXL-VLDL-P	33	rs605765	11	30217503	0.000908615	0.287266	0.0351596	ENSG00000152219
AD	XXL-VLDL-P	34	rs11038673	11	45846619	8.28863e-05	0.0705418	0.00787473	ENSG00000121653
AD	XXL-VLDL-P	35	rs11039131	11	47232038	4.03023e-05	0.0405247	0.00189867	ENSG00000149179
AD	XXL-VLDL-P	36	rs117103243	11	48923731	0.00057489	0.233333	0.0233697	ENSG00000149177
AD	XXL-VLDL-P	37	rs1263164	11	116675291	0.00024362	0.146631	0.0105811	ENSG00000149591
AD	XXL-VLDL-P	38	rs2929176	11	117106282	0.000205744	0.131943	0.0108738	ENSG00000110274
AD	XXL-VLDL-P	39	rs735665	11	123361397	0.000211323	0.134269	0.0148068	ENSG00000023171
AD	XXL-VLDL-P	40	rs56347714	12	107196993	0.000217183	0.136647	0.00952918
AD	XXL-VLDL-P	41	rs113740515	12	123199410	0.000241385	0.14583	0.0104967	ENSG00000255398
AD	XXL-VLDL-P	42	rs1790134	12	123697898	0.000166551	0.115291	0.0282882	ENSG00000051825
AD	XXL-VLDL-P	43	rs12582221	12	125323240	2.70399e-06	0.00424212	0.00538276	ENSG00000073060
AD	XXL-VLDL-P	43	rs4765627	12	125338891	0.000945177	0.292069	0.0434812	ENSG00000073060
AD	XXL-VLDL-P	44	rs113053299	14	60558679	0.000441213	0.204868	0.020431	ENSG00000100612
AD	XXL-VLDL-P	45	rs6575255	14	92911593	0.000134305	0.0998673	0.00605137	ENSG00000140090
AD	XXL-VLDL-P	46	rs943665	14	93014989	0.000540309	0.226462	0.0220893	ENSG00000100599
AD	XXL-VLDL-P	47	rs56230030	15	42148800	0.00102553	0.302221	0.0389999	ENSG00000243708
AD	XXL-VLDL-P	48	rs879620	16	4015729	0.000579966	0.234307	0.0235512	ENSG00000162104
AD	XXL-VLDL-P	49	rs7205474	16	11043413	0.000688177	0.253919	0.0318511	ENSG00000038532
AD	XXL-VLDL-P	50	rs204029	16	13320154	0.000251818	0.149526	0.0199859	ENSG00000237515
AD	XXL-VLDL-P	51	rs9939774	16	30068354	3.81834e-05	0.0388866	0.00180557	ENSG00000169592
AD	XXL-VLDL-P	52	rs11648622	16	72193036	0.000737075	0.262047	0.0291924	ENSG00000257017
AD	XXL-VLDL-P	53	rs1345849	16	79565943	0.00020091	0.129877	0.0439841	ENSG00000178573
AD	XXL-VLDL-P	54	rs7501750	17	1649365	1.76925e-06	0.00289603	0.0001213	ENSG00000167711
AD	XXL-VLDL-P	55	rs75364523	17	4723121	0.00078893	0.270096	0.0327042	ENSG00000129219
AD	XXL-VLDL-P	56	rs9895335	17	17767767	0.000994329	0.298239	0.0404574	ENSG00000175662
AD	XXL-VLDL-P	57	rs1706725	17	44324185	3.89413e-05	0.0394567	0.0278744	ENSG00000120071
AD	XXL-VLDL-P	58	rs28618326	17	47431096	2.57936e-07	0.000706552	1.57877e-05	ENSG00000173868
AD	XXL-VLDL-P	59	rs11656697	17	64121890	0.00101986	0.301497	0.0387964	ENSG00000154229
AD	XXL-VLDL-P	60	rs11664327	18	57739623	0.0003446	0.179632	0.0146451	ENSG00000166603
AD	XXL-VLDL-P	61	rs12151021	19	1050874	6.39388e-13	5.21794e-07	0.00329237	ENSG00000180448
AD	XXL-VLDL-P	61	rs34912310	19	1084845	1.89203e-06	0.00307533	0.0162267	ENSG00000180448
AD	XXL-VLDL-P	62	rs4802113	19	41740895	5.0703e-05	0.0485864	0.0109147	ENSG00000167601
AD	XXL-VLDL-P	63	rs144351616	19	44646025	0.000127458	0.096207	0.0111361	ENSG00000267680
AD	XXL-VLDL-P	64	rs17800819	19	45017064	0.000187065	0.124284	0.00827415	ENSG00000167384
AD	XXL-VLDL-P	64	rs7258420	19	45059310	2.14064e-07	0.000634999	0.0174138	ENSG00000167384
AD	XXL-VLDL-P	64	rs62119270	19	45135841	4.52278e-08	0.000153656	3.04356e-06	ENSG00000073008
AD	XXL-VLDL-P	64	rs8104660	19	45191509	3.979e-11	5.21794e-07	7.94926e-09	ENSG00000073008
AD	XXL-VLDL-P	64	rs151330717	19	45196964	5.57058e-12	5.21794e-07	7.94926e-09	ENSG00000069399
AD	XXL-VLDL-P	64	rs79745266	19	45215805	1.36629e-15	5.21794e-07	0.0296168	ENSG00000130202
AD	XXL-VLDL-P	64	rs1551891	19	45231821	8.47838e-18	5.21794e-07	7.94926e-09	ENSG00000069399
AD	XXL-VLDL-P	64	rs143242731	19	45240897	2.45945e-09	1.01355e-05	0.0355883	ENSG00000130202
AD	XXL-VLDL-P	64	rs2927438	19	45242107	1.29694e-83	5.21794e-07	9.74807e-05	ENSG00000130202
AD	XXL-VLDL-P	64	rs73048234	19	45244731	7.65123e-06	0.0103755	0.000379257	ENSG00000130202
AD	XXL-VLDL-P	64	rs113330691	19	45295886	1.27201e-17	5.21794e-07	7.94926e-09	ENSG00000142273
AD	XXL-VLDL-P	64	rs139246905	19	45304028	1.12609e-18	5.21794e-07	0.0038801	ENSG00000187244
AD	XXL-VLDL-P	64	rs28399658	19	45322891	5.97169e-13	5.21794e-07	5.68285e-05	ENSG00000187244
AD	XXL-VLDL-P	64	rs28399635	19	45323243	7.572e-12	5.21794e-07	7.94926e-09	ENSG00000130202
AD	XXL-VLDL-P	64	rs28399637	19	45324138	4.14692e-155	5.21794e-07	1.97073e-06	ENSG00000130202
AD	XXL-VLDL-P	64	rs8113311	19	45325738	1.00362e-45	5.21794e-07	7.94926e-09	ENSG00000130202
AD	XXL-VLDL-P	64	rs12610257	19	45363392	1.07384e-18	5.21794e-07	7.94926e-09	ENSG00000130202
AD	XXL-VLDL-P	64	rs138607350	19	45363820	2.0474e-71	5.21794e-07	0.00189174	ENSG00000130202
AD	XXL-VLDL-P	64	rs141739979	19	45374983	4.90542e-08	0.000165361	0.0084158	ENSG00000130202
AD	XXL-VLDL-P	64	rs11665676	19	45378719	1.06443e-23	5.21794e-07	7.94926e-09	ENSG00000130202
AD	XXL-VLDL-P	64	rs11083749	19	45384105	6.58907e-11	5.21794e-07	0.000695525	ENSG00000130202
AD	XXL-VLDL-P	64	rs283810	19	45388241	1.32837e-41	5.21794e-07	7.94926e-09	ENSG00000130202
AD	XXL-VLDL-P	64	rs157584	19	45396899	1.51783e-122	5.21794e-07	7.94926e-09	ENSG00000130208
AD	XXL-VLDL-P	64	rs140684051	19	45399456	0.000734813	0.261683	0.0291152	ENSG00000130203
AD	XXL-VLDL-P	64	rs1160984	19	45403924	2.97996e-33	5.21794e-07	7.94926e-09	ENSG00000130202
AD	XXL-VLDL-P	64	rs72654472	19	45414392	1.0925e-10	5.70312e-07	1.62721e-08	ENSG00000104853
AD	XXL-VLDL-P	64	rs144311893	19	45423944	7.48946e-30	5.21794e-07	7.94926e-09	ENSG00000130203
AD	XXL-VLDL-P	64	rs157592	19	45424514	3.4367e-273	5.21794e-07	0.00177592	ENSG00000130203
AD	XXL-VLDL-P	64	rs139136389	19	45427136	4.06511e-08	0.00013828	0.00213309	ENSG00000130202
AD	XXL-VLDL-P	64	rs7254133	19	45438554	1.52132e-76	5.21794e-07	7.94926e-09	ENSG00000130202
AD	XXL-VLDL-P	64	rs118004808	19	45439498	6.09606e-08	0.000203697	0.0229007	ENSG00000130202
AD	XXL-VLDL-P	64	rs79429216	19	45445517	5.70331e-19	5.21794e-07	7.94926e-09	ENSG00000104853
AD	XXL-VLDL-P	64	rs12721111	19	45446271	4.66829e-16	5.21794e-07	7.94926e-09	ENSG00000104853
AD	XXL-VLDL-P	64	rs12721109	19	45447221	5.20957e-22	5.21794e-07	7.94926e-09	ENSG00000130203
AD	XXL-VLDL-P	64	rs204907	19	45461996	1.60054e-07	0.000507754	0.00227606	ENSG00000104853
AD	XXL-VLDL-P	64	rs117198034	19	45469902	1.5566e-06	0.00256303	0.000587973	ENSG00000130203
AD	XXL-VLDL-P	64	rs204480	19	45477111	1.15339e-06	0.0019507	6.39524e-05	ENSG00000130203
AD	XXL-VLDL-P	64	rs11083756	19	45546620	1.23603e-06	0.002072	9.21536e-05	ENSG00000104859
AD	XXL-VLDL-P	64	rs139290129	19	45587406	2.5271e-18	5.21794e-07	0.000217993	ENSG00000007255
AD	XXL-VLDL-P	64	rs35836101	19	45616982	7.17945e-06	0.00984594	0.0003578	ENSG00000104866
AD	XXL-VLDL-P	64	rs75509651	19	45619506	5.47894e-05	0.0517068	0.00256802	ENSG00000104866
AD	XXL-VLDL-P	64	rs62118471	19	45691049	5.16909e-06	0.00740748	0.000260554	ENSG00000142252
AD	XXL-VLDL-P	65	rs8112710	19	45714583	4.25693e-16	5.21794e-07	0.00162172	ENSG00000283632
AD	XXL-VLDL-P	65	rs77740243	19	45751458	0.000478912	0.213403	0.0197688	ENSG00000104879
AD	XXL-VLDL-P	66	rs148006250	19	45815733	0.000359655	0.183938	0.0262187	ENSG00000104879
AD	XXL-VLDL-P	66	rs344818	19	45823663	1.48174e-17	5.21794e-07	1.48025e-06	ENSG00000104879
AD	XXL-VLDL-P	66	rs146160549	19	45828641	2.13075e-08	7.51742e-05	0.00561642	ENSG00000104892
AD	XXL-VLDL-P	68	rs4380143	19	46170465	3.68141e-05	0.0378272	0.00663645	ENSG00000010310
AD	XXL-VLDL-P	68	rs10403723	19	46191828	2.41003e-05	0.0270127	0.00115361	ENSG00000104936
AD	XXL-VLDL-P	69	rs2287922	19	49232226	1.72077e-05	0.0205879	0.000832889	ENSG00000105538
AD	XXL-VLDL-P	70	rs4809760	20	48454671	0.000211416	0.134307	0.0134795	ENSG00000197818
AD	XXL-VLDL-P	71	rs6091457	20	50756374	0.000247812	0.148114	0.0415449	ENSG00000020256
AD	XXL-VLDL-P	72	rs13050325	21	16343812	0.000970695	0.295311	0.0371703	ENSG00000180530
AD	XXL-VLDL-P	73	rs138665726	22	21917859	0.000661718	0.249277	0.0264853	ENSG00000185651
AD	XXL-VLDL-P	74	rs138867763	22	39373136	0.000743861	0.263132	0.0364697	ENSG00000128383
AD	HDL-P	1	rs6429766	1	15957584	0.000347498	0.180492	0.0345428	ENSG00000116786
AD	HDL-P	2	rs61781290	1	40393160	0.000105004	0.0839876	0.0276952	ENSG00000084072
AD	HDL-P	3	rs12385720	1	93539383	0.000538054	0.226085	0.0478071	ENSG00000117500
AD	HDL-P	4	rs2301286	1	161136224	0.000340299	0.17838	0.0339819	ENSG00000158864
AD	HDL-P	4	rs4233366	1	161159147	2.44421e-06	0.00387058	0.00041495	ENSG00000158859
AD	HDL-P	5	rs1486472	1	243803714	0.000181586	0.122002	0.0206273	ENSG00000117020
AD	HDL-P	6	rs4275987	2	28062956	0.000501434	0.218277	0.0453177	ENSG00000243147
AD	HDL-P	7	rs28430450	2	37437611	5.53027e-05	0.0521476	0.0414585	ENSG00000218739
AD	HDL-P	8	rs840873	2	129067080	0.000148102	0.106742	0.0174172	ENSG00000136720
AD	HDL-P	9	rs6773931	3	56735180	0.000273911	0.157436	0.0287084	ENSG00000180376
AD	HDL-P	10	rs3920075	3	152073055	3.35301e-05	0.0351635	0.00476554	ENSG00000152601
AD	HDL-P	11	rs13063106	3	186240097	0.000169056	0.116473	0.0194386	ENSG00000145192
AD	HDL-P	12	rs2237001	4	2258850	1.83667e-05	0.0217401	0.0164818	ENSG00000123933
AD	HDL-P	13	rs17182201	4	3363994	0.000365454	0.185577	0.0358927	ENSG00000159788
AD	HDL-P	14	rs141230954	4	69543264	0.000416381	0.198893	0.0395723	ENSG00000196620
AD	HDL-P	15	rs3108402	4	122999452	0.000485479	0.214902	0.0454261	ENSG00000138688
AD	HDL-P	16	rs2076947	4	148988159	0.000302278	0.166724	0.0309775	ENSG00000071205
AD	HDL-P	17	rs1049524	5	36687393	0.000442432	0.205221	0.0414474	ENSG00000079215
AD	HDL-P	18	rs4713823	6	34676130	2.48852e-06	0.00392856	0.000421452	ENSG00000196821
AD	HDL-P	19	rs9492129	6	129167449	0.000553556	0.229231	0.0488102	ENSG00000196569
AD	HDL-P	20	rs6920220	6	138006504	0.000203885	0.131164	0.0226179	ENSG00000118503
AD	HDL-P	21	rs4724797	7	6379537	6.95758e-05	0.0620445	0.00913405	ENSG00000164535
AD	HDL-P	22	rs7785189	7	12257527	1.25539e-06	0.00209808	0.000278315	ENSG00000106460
AD	HDL-P	23	rs4291154	7	17929655	0.00034086	0.178546	0.034026	ENSG00000071189
AD	HDL-P	24	rs2734897	7	100159567	3.35028e-05	0.0351398	0.00476185	ENSG00000121716
AD	HDL-P	25	rs6984171	8	10734662	0.000266452	0.154833	0.0280726	ENSG00000254093
AD	HDL-P	26	rs13265352	8	27248546	2.6321e-07	0.000710793	0.0468684	ENSG00000120899
AD	HDL-P	27	rs231144	8	116416131	4.54217e-05	0.0447514	0.00626584	ENSG00000104447
AD	HDL-P	28	rs34604874	8	126487857	0.000510258	0.220209	0.0459338	ENSG00000173334
AD	HDL-P	29	rs72703721	8	144466338	0.000353295	0.182162	0.0349861	ENSG00000184428
AD	HDL-P	30	rs2856661	11	47374998	8.21659e-11	5.20977e-07	2.01455e-08	ENSG00000165915
AD	HDL-P	31	rs2736600	11	61706011	0.00020407	0.131244	0.0226358	ENSG00000167994
AD	HDL-P	32	rs1263164	11	116675291	0.00024362	0.146618	0.0261136	ENSG00000149591
AD	HDL-P	33	rs529470	11	117132808	3.43052e-05	0.0358276	0.00486873	ENSG00000110274
AD	HDL-P	34	rs35483388	11	122545146	6.31187e-05	0.057474	0.00834701	ENSG00000154127
AD	HDL-P	35	rs813497	12	56924116	0.000112576	0.0883606	0.0138354	ENSG00000076067
AD	HDL-P	36	rs6489156	12	123100397	0.000465685	0.210562	0.0430302	ENSG00000111011
AD	HDL-P	37	rs113740515	12	123199410	0.000241385	0.145818	0.0259327	ENSG00000255398
AD	HDL-P	38	rs7313915	12	123396799	1.40414e-06	0.00233882	0.000245817	ENSG00000139722
AD	HDL-P	39	rs10773111	12	125332955	7.3588e-06	0.0100522	0.00117416	ENSG00000073060
AD	HDL-P	40	rs7182407	15	50714679	0.000152736	0.108896	0.0178482	ENSG00000138592
AD	HDL-P	41	rs261291	15	58680178	7.25836e-06	0.00993768	0.00115962	ENSG00000128918
AD	HDL-P	42	rs56791931	16	19977420	4.69495e-06	0.00682579	0.00276485	ENSG00000103550
AD	HDL-P	43	rs9939774	16	30068354	3.81834e-05	0.0389399	0.00535239	ENSG00000169592
AD	HDL-P	44	rs1143679	16	31276811	9.07439e-05	0.0755811	0.0115022	ENSG00000169896
AD	HDL-P	45	rs2432522	16	71599219	0.0001381	0.101853	0.0394293	ENSG00000040199
AD	HDL-P	46	rs8066973	17	1436576	4.90731e-05	0.0474482	0.00669099	ENSG00000174238
AD	HDL-P	47	rs3826408	17	7101292	4.31354e-05	0.0429502	0.00598188	ENSG00000072778
AD	HDL-P	48	rs11664327	18	57739623	0.0003446	0.179647	0.0343184	ENSG00000166603
AD	HDL-P	49	rs75364577	19	1028149	5.29348e-08	0.000177358	0.0171927	ENSG00000064666
AD	HDL-P	50	rs56261258	19	45149613	1.3186e-20	5.20977e-07	0.00217006	ENSG00000186567
AD	HDL-P	51	rs147711004	19	45337918	1.62266e-286	5.20977e-07	5.99301e-07	ENSG00000130202
AD	HDL-P	51	rs12980631	19	45365641	3.74445e-40	5.20977e-07	0.0238155	ENSG00000130202
AD	HDL-P	51	rs769450	19	45410444	2.22256e-238	5.20977e-07	5.99605e-05	ENSG00000130208
AD	HDL-P	52	rs157592	19	45424514	3.4367e-273	5.20977e-07	1.79668e-06	ENSG00000130203
AD	HDL-P	53	rs73045691	19	45440529	6.84317e-35	5.20977e-07	2.01455e-08	ENSG00000104853
AD	HDL-P	53	rs117715372	19	45455708	6.20355e-05	0.0567745	0.0352155	ENSG00000130203
AD	HDL-P	53	rs117316645	19	45458212	1.83559e-24	5.20977e-07	0.000413152	ENSG00000104853
AD	HDL-P	53	rs204906	19	45461980	4.94248e-09	1.9157e-05	1.17413e-05	ENSG00000104853
AD	HDL-P	53	rs874744	19	45513417	2.16979e-11	5.20977e-07	0.0127958	ENSG00000007047
AD	HDL-P	54	rs7255018	19	45603962	1.19944e-05	0.0152519	0.00247725	ENSG00000142252
AD	HDL-P	55	rs9676738	19	45704771	3.33924e-10	1.61177e-06	0.029552	ENSG00000007047
AD	HDL-P	56	rs6509201	19	45714978	2.50634e-15	5.20977e-07	0.00790849	ENSG00000283632
AD	HDL-P	57	rs35650950	19	46147712	0.000124498	0.094683	0.0150138	ENSG00000010310
AD	HDL-P	58	rs8108590	19	46301620	1.09401e-05	0.0141295	0.00170179	ENSG00000177045
AD	HDL-P	59	rs380573	19	54785593	0.000153384	0.109192	0.0179075	ENSG00000131042
AD	HDL-P	60	rs2781753	19	54814234	1.69543e-05	0.0203538	0.00255437	ENSG00000187116
AD	HDL-P	61	rs8139142	22	21910280	0.000469437	0.211399	0.0432781
AD	IDL-P	1	rs59948050	1	15915157	0.00215596	0.403356	0.0460593	ENSG00000132906
AD	IDL-P	2	rs12130969	1	39533809	0.0018331	0.381312	0.0327904	ENSG00000168653
AD	IDL-P	3	rs2078329	1	45368493	0.00102459	0.302227	0.020652	ENSG00000142959
AD	IDL-P	4	rs4926877	1	51541808	0.000492142	0.216466	0.0476352	ENSG00000085832
AD	IDL-P	5	rs471705	1	55521242	2.92053e-06	0.0045284	8.3348e-05	ENSG00000169174
AD	IDL-P	5	rs12750160	1	55674000	0.000781291	0.269066	0.0153166	ENSG00000162402
AD	IDL-P	6	rs149923993	1	93262393	0.000976367	0.296149	0.0288381	ENSG00000067208
AD	IDL-P	7	rs3197232	1	109748940	9.96512e-05	0.0807641	0.00231661	ENSG00000116299
AD	IDL-P	8	rs1105210	1	150152938	0.00171894	0.372526	0.0309994	ENSG00000023902
AD	IDL-P	9	rs9427048	1	161404551	0.00100662	0.299921	0.0346341	ENSG00000143226
AD	IDL-P	10	rs12757912	1	177933832	0.000957463	0.293768	0.0355712	ENSG00000120341
AD	IDL-P	11	rs77986094	1	221027856	0.000884437	0.284108	0.0192608	ENSG00000162817
AD	IDL-P	12	rs12474906	2	28033538	0.00102175	0.301865	0.019502	ENSG00000243147
AD	IDL-P	13	rs6730757	2	43541598	0.00234764	0.414858	0.0406254	ENSG00000152527
AD	IDL-P	14	rs72796768	2	44083804	0.000332635	0.176314	0.00703402	ENSG00000143921
AD	IDL-P	15	rs1954874	2	135594699	0.000594539	0.237224	0.0119867	ENSG00000082258
AD	IDL-P	16	rs77300492	2	161224837	0.000979202	0.296502	0.0269001	ENSG00000153250
AD	IDL-P	17	rs115654617	2	203893999	0.000330859	0.175774	0.00699728	ENSG00000144426
AD	IDL-P	18	rs6717548	2	225689727	0.000707204	0.257283	0.0279477	ENSG00000135905
AD	IDL-P	19	rs9878160	3	33020292	0.000932421	0.290541	0.0255499	ENSG00000183813
AD	IDL-P	20	rs12493637	3	56730308	0.00063894	0.245277	0.0239784	ENSG00000180376
AD	IDL-P	21	rs113850221	3	106995967	0.0024927	0.422954	0.0426432	ENSG00000114439
AD	IDL-P	22	rs56026866	3	129276412	0.00191114	0.38701	0.0339518	ENSG00000163913
AD	IDL-P	23	rs148468347	3	132461923	0.00136656	0.340598	0.029075	ENSG00000113971
AD	IDL-P	24	rs75608933	3	136597558	0.00241348	0.418592	0.0415562	ENSG00000158092
AD	IDL-P	25	rs114302199	3	142214313	0.000311989	0.16994	0.00661187	ENSG00000114127
AD	IDL-P	26	rs9810389	3	151159616	0.000224534	0.139718	0.0153455	ENSG00000169313
AD	IDL-P	27	rs73874473	3	154765175	0.000559382	0.230492	0.0462617	ENSG00000196549
AD	IDL-P	28	rs11925442	3	170687273	0.00207305	0.398061	0.0481838	ENSG00000163584
AD	IDL-P	29	rs4261909	3	195882380	0.00123476	0.326542	0.0458015	ENSG00000072274
AD	IDL-P	30	rs62301688	4	48073073	0.00199398	0.392809	0.0377019	ENSG00000198515
AD	IDL-P	31	rs62316985	4	69412439	0.00066812	0.250559	0.0133302	ENSG00000196620
AD	IDL-P	32	rs11568904	4	110865465	0.00106716	0.307531	0.0426772	ENSG00000138798
AD	IDL-P	33	rs34440621	4	149046315	0.000713705	0.258365	0.0316571	ENSG00000151623
AD	IDL-P	34	rs6890376	5	122680442	0.00178743	0.377865	0.0320876	ENSG00000168944
AD	IDL-P	35	rs6596004	5	130547165	0.000250514	0.149249	0.0194912	ENSG00000169567
AD	IDL-P	36	rs7268	5	139712550	3.09993e-06	0.00475554	0.0319291	ENSG00000120306
AD	IDL-P	37	rs10447218	5	140095559	0.000979202	0.296502	0.0345185	ENSG00000120314
AD	IDL-P	38	rs2033477	5	156544908	1.68362e-06	0.0027595	0.00011749	ENSG00000135077
AD	IDL-P	39	rs10456219	6	18780770	0.00190733	0.386738	0.0338963	ENSG00000137393
AD	IDL-P	40	rs112540634	6	34623905	7.32987e-05	0.0645058	0.00175422	ENSG00000196821
AD	IDL-P	41	rs195515	6	116240302	0.00173796	0.37403	0.0313059	ENSG00000178425
AD	IDL-P	42	rs78423775	6	160519228	0.00175699	0.375518	0.0316091	ENSG00000175003
AD	IDL-P	43	rs35351535	6	160794429	0.000573198	0.233186	0.0116074	ENSG00000146477
AD	IDL-P	44	rs3124785	6	160954505	0.00174462	0.374553	0.0314124	ENSG00000122194
AD	IDL-P	45	rs75032247	7	900959	0.000544348	0.227483	0.0110715	ENSG00000164828
AD	IDL-P	45	rs6944845	7	968739	0.00229899	0.41203	0.0399206	ENSG00000105963
AD	IDL-P	46	rs836536	7	6475091	0.00131913	0.335634	0.0254892	ENSG00000164535
AD	IDL-P	47	rs141463535	7	8304009	0.00016785	0.116028	0.0236826	ENSG00000003147
AD	IDL-P	48	rs6969402	7	17676305	0.00148519	0.352299	0.0311284	ENSG00000106546
AD	IDL-P	49	rs2058452	7	17731550	0.00170849	0.371692	0.0308293	ENSG00000071189
AD	IDL-P	50	rs7807404	7	26011908	0.00170278	0.371235	0.0307362	ENSG00000050344
AD	IDL-P	51	rs10951128	7	26214853	0.00125656	0.328823	0.0272648	ENSG00000050344
AD	IDL-P	52	rs849138	7	28177338	0.00085111	0.279431	0.0165968	ENSG00000153814
AD	IDL-P	53	rs12669163	7	50278585	3.00219e-05	0.0321674	0.00461404	ENSG00000185811
AD	IDL-P	54	rs13239185	7	75745033	0.00232856	0.413756	0.0403507	ENSG00000127948
AD	IDL-P	55	rs62470409	7	96372353	0.00155737	0.358969	0.0283351	ENSG00000127922
AD	IDL-P	56	rs2734897	7	100159567	3.35028e-05	0.0351064	0.0120764	ENSG00000121716
AD	IDL-P	57	rs12550674	8	9733499	0.000150326	0.107869	0.00551822	ENSG00000175806
AD	IDL-P	58	rs17666	8	26515458	0.000535706	0.225715	0.0474979	ENSG00000092964
AD	IDL-P	59	rs180781237	8	97791895	0.00134095	0.337939	0.0363042	ENSG00000104324
AD	IDL-P	60	rs808994	8	116429998	4.76542e-05	0.0464099	0.00117466	ENSG00000104447
AD	IDL-P	61	rs7836397	8	121875083	0.000729535	0.26096	0.0144465	ENSG00000172164
AD	IDL-P	62	rs34604874	8	126487857	0.000510258	0.22034	0.0104004	ENSG00000173334
AD	IDL-P	63	rs897150	8	126576702	1.70448e-05	0.0203958	0.00284452	ENSG00000173334
AD	IDL-P	64	rs6985003	8	145075703	1.43862e-05	0.0177306	0.0003788	ENSG00000178685
AD	IDL-P	65	rs4977757	9	22094330	0.00157257	0.360334	0.0285583	ENSG00000147883
AD	IDL-P	66	rs7022396	9	95797446	0.000187158	0.124475	0.0247971	ENSG00000157303
AD	IDL-P	67	rs486257	9	116441589	0.000582222	0.234912	0.0490889	ENSG00000138835
AD	IDL-P	68	rs56963659	9	136348194	0.00105864	0.306487	0.0201724	ENSG00000175164
AD	IDL-P	69	rs10509208	10	66289282	0.000721243	0.259608	0.0149763
AD	IDL-P	70	rs2343551	10	82267945	0.000189202	0.125317	0.0373847	ENSG00000108219
AD	IDL-P	71	rs74156304	10	112607587	0.00121581	0.324526	0.0227887	ENSG00000150593
AD	IDL-P	72	rs7102130	11	5673359	0.000291917	0.163664	0.00624266	ENSG00000175518
AD	IDL-P	73	rs2736600	11	61706011	0.00020407	0.131399	0.00447709	ENSG00000167994
AD	IDL-P	74	rs4980532	11	63680719	9.17209e-05	0.0761995	0.00215693	ENSG00000110583
AD	IDL-P	74	rs77631946	11	63688374	0.000198679	0.129109	0.0126501	ENSG00000072518
AD	IDL-P	75	rs7119612	11	65570517	0.00264072	0.430465	0.044927	ENSG00000172922
AD	IDL-P	76	rs10891587	11	113569575	0.00256144	0.426519	0.0436926	ENSG00000166682
AD	IDL-P	77	rs7121347	11	116867209	0.00154027	0.357417	0.0287962	ENSG00000149591
AD	IDL-P	78	rs7941030	11	122522375	0.000301811	0.166809	0.00882988	ENSG00000154127
AD	IDL-P	79	rs149051760	12	37866900	4.80478e-05	0.0466973	0.00118316
AD	IDL-P	80	rs147911450	12	47230069	0.00202256	0.394731	0.035609	ENSG00000139209
AD	IDL-P	81	rs3816806	12	53880122	0.00176745	0.376329	0.0317745	ENSG00000205352
AD	IDL-P	82	rs11060725	12	123399478	0.000347217	0.18064	0.0134684	ENSG00000111328
AD	IDL-P	83	rs11503024	12	125315584	0.00233905	0.414363	0.040502	ENSG00000073060
AD	IDL-P	84	rs7488791	12	125334068	0.00016516	0.114774	0.0362547	ENSG00000073060
AD	IDL-P	85	rs35159134	13	24471048	0.000127736	0.0964558	0.00773693	ENSG00000205863
AD	IDL-P	86	rs772313	13	99471059	0.000829969	0.276368	0.0189057	ENSG00000088387
AD	IDL-P	87	rs140244850	14	73502643	0.00117697	0.320295	0.0221751	ENSG00000119707
AD	IDL-P	88	rs117281836	14	95216789	0.0019797	0.391826	0.0349336	ENSG00000133937
AD	IDL-P	89	rs261291	15	58680178	7.25836e-06	0.00991002	0.000197243	ENSG00000128918
AD	IDL-P	89	rs118078695	15	58686409	0.00128879	0.332363	0.023986	ENSG00000128918
AD	IDL-P	90	rs78936960	15	58717401	0.00231044	0.412701	0.0400877	ENSG00000166035
AD	IDL-P	91	rs11857411	15	58863526	0.000179172	0.121092	0.0337725	ENSG00000166035
AD	IDL-P	92	rs8033972	15	64524980	0.000821948	0.275185	0.0193117	ENSG00000028528
AD	IDL-P	93	rs11634685	15	74599333	0.00139692	0.343686	0.025837	ENSG00000140481
AD	IDL-P	94	rs936226	15	75069282	0.000915794	0.28835	0.017732	ENSG00000140474
AD	IDL-P	95	rs7198884	16	661451	0.00231044	0.412701	0.0400877	ENSG00000197562
AD	IDL-P	96	rs4985369	16	70860468	0.000288837	0.162663	0.00618377	ENSG00000157423
AD	IDL-P	97	rs72789961	16	71422051	0.0026283	0.429855	0.0447361	ENSG00000167377
AD	IDL-P	98	rs112211091	16	71472131	0.00242398	0.419179	0.0417023	ENSG00000257017
AD	IDL-P	98	rs4788574	16	71922043	0.0014719	0.351035	0.0270382	ENSG00000257017
AD	IDL-P	98	rs4788454	16	72037206	6.08333e-05	0.0559893	0.00147322	ENSG00000257017
AD	IDL-P	101	rs118182637	16	72294132	0.00155357	0.358625	0.0298438	ENSG00000257017
AD	IDL-P	102	rs12444843	16	79023772	6.56438e-05	0.059323	0.0247176	ENSG00000186153
AD	IDL-P	103	rs1364097	16	79565909	0.000193568	0.127087	0.00426644	ENSG00000178573
AD	IDL-P	104	rs8059821	16	89675068	0.00214262	0.402518	0.0375498	ENSG00000131165
AD	IDL-P	105	rs34853504	17	1616093	6.80045e-05	0.0609831	0.0310732	ENSG00000167711
AD	IDL-P	106	rs11078558	17	5221311	0.000165995	0.115165	0.0408331	ENSG00000029725
AD	IDL-P	107	rs3826408	17	7101292	4.31354e-05	0.0429295	0.00107175	ENSG00000072778
AD	IDL-P	108	rs56067920	17	27056618	0.00178267	0.377501	0.0320134	ENSG00000167525
AD	IDL-P	109	rs11080149	17	29623288	2.18575e-05	0.024996	0.000564201	ENSG00000126861
AD	IDL-P	110	rs199502	17	44862347	1.12103e-05	0.0143837	0.00961274	ENSG00000120071
AD	IDL-P	111	rs142232522	17	45613827	0.00182168	0.380459	0.0326163	ENSG00000178852
AD	IDL-P	111	rs11868058	17	45640405	0.00054106	0.226814	0.0110086	ENSG00000141279
AD	IDL-P	112	rs11656009	17	55659678	0.00029425	0.164415	0.0476352	ENSG00000166329
AD	IDL-P	113	rs143867193	17	61503610	0.00103499	0.303543	0.0307937	ENSG00000136463
AD	IDL-P	114	rs4342	17	61565998	0.000170912	0.11743	0.0273267	ENSG00000008283
AD	IDL-P	115	rs9891985	17	79148667	0.00285573	0.440601	0.0480974	ENSG00000224877
AD	IDL-P	116	rs9949213	18	9523300	0.00237054	0.416168	0.042931	ENSG00000017797
AD	IDL-P	117	rs8088451	18	47272034	0.00111826	0.313628	0.0487254	ENSG00000167315
AD	IDL-P	118	rs3752229	19	1041352	5.55777e-05	0.0523433	0.00135827	ENSG00000064687
AD	IDL-P	118	rs12151021	19	1050874	6.39388e-13	5.20348e-07	0.0164718	ENSG00000180448
AD	IDL-P	118	rs3761024	19	1086122	1.67914e-05	0.0201363	0.0012444	ENSG00000180448
AD	IDL-P	119	rs112508627	19	10842063	1.84392e-05	0.0217584	0.000479673	ENSG00000129353
AD	IDL-P	119	rs141989097	19	11069069	0.0016581	0.367602	0.0299954	ENSG00000142453
AD	IDL-P	120	rs2738455	19	11235090	0.000178522	0.12081	0.00397365	ENSG00000161888
AD	IDL-P	121	rs34332096	19	43692478	0.00176745	0.376329	0.0317745	ENSG00000243137
AD	IDL-P	122	rs3760984	19	44286762	0.000305452	0.167941	0.0402913	ENSG00000159871
AD	IDL-P	123	rs116986038	19	44754426	0.000307133	0.168459	0.00652477	ENSG00000263002
AD	IDL-P	124	rs387530	19	44960641	0.00109365	0.310727	0.0207874
AD	IDL-P	124	rs1865387	19	45002315	0.000686859	0.25383	0.0136813	ENSG00000167384
AD	IDL-P	124	rs80257887	19	45020859	9.42032e-09	3.46682e-05	0.00179329	ENSG00000167384
AD	IDL-P	124	rs74747585	19	45039971	2.26232e-07	0.000654345	7.63674e-06	ENSG00000273777
AD	IDL-P	124	rs12461127	19	45052601	1.68627e-06	0.00276369	4.98105e-05	ENSG00000073008
AD	IDL-P	124	rs846848	19	45074177	8.40837e-10	3.78536e-06	3.60124e-08	ENSG00000073008
AD	IDL-P	124	rs16979292	19	45091743	0.000179079	0.121051	0.00398492	ENSG00000073008
AD	IDL-P	124	rs62118220	19	45121682	4.19456e-07	0.000855168	1.35543e-05	ENSG00000186567
AD	IDL-P	124	rs112027066	19	45129089	9.64278e-15	5.20348e-07	4.69026e-09	ENSG00000216588
AD	IDL-P	124	rs12977255	19	45134422	2.04495e-12	5.20348e-07	4.69026e-09	ENSG00000073008
AD	IDL-P	124	rs56261258	19	45149613	1.3186e-20	5.20348e-07	4.69026e-09	ENSG00000186567
AD	IDL-P	124	rs111780744	19	45166951	3.90732e-12	5.20348e-07	8.4113e-06	ENSG00000073008
AD	IDL-P	124	rs2965152	19	45189000	1.31301e-12	5.20348e-07	4.69026e-09	ENSG00000069399
AD	IDL-P	124	rs8104660	19	45191509	3.979e-11	5.20348e-07	4.69026e-09	ENSG00000073008
AD	IDL-P	124	rs76218096	19	45195366	0.000448525	0.206822	0.0092756	ENSG00000069399
AD	IDL-P	124	rs151330717	19	45196964	5.57058e-12	5.20348e-07	4.69026e-09	ENSG00000069399
AD	IDL-P	124	rs80000866	19	45200634	7.95817e-05	0.0683852	0.00188358	ENSG00000130202
AD	IDL-P	124	rs12150984	19	45202027	1.00098e-22	5.20348e-07	4.69026e-09	ENSG00000186567
AD	IDL-P	124	rs111278137	19	45215081	5.13387e-10	2.40437e-06	2.24006e-08	ENSG00000187244
AD	IDL-P	124	rs11881756	19	45220896	1.56746e-17	5.20348e-07	4.69026e-09	ENSG00000130202
AD	IDL-P	124	rs2965109	19	45225345	2.2831e-29	5.20348e-07	4.69026e-09	ENSG00000186567
AD	IDL-P	124	rs75590830	19	45229086	0.000160337	0.112475	0.0124599	ENSG00000069399
AD	IDL-P	124	rs186110295	19	45233503	8.74648e-11	5.20348e-07	4.69026e-09	ENSG00000130202
AD	IDL-P	124	rs74607435	19	45235700	2.51653e-10	1.2371e-06	1.13086e-08	ENSG00000069399
AD	IDL-P	124	rs73048224	19	45238958	0.000859039	0.28056	0.0306299	ENSG00000130202
AD	IDL-P	124	rs75599500	19	45243696	3.70817e-07	0.000811213	0.00108923	ENSG00000073008
AD	IDL-P	124	rs7249244	19	45245698	7.16955e-07	0.00125627	2.23956e-05	ENSG00000130202
AD	IDL-P	124	rs147211387	19	45261755	1.01199e-07	0.000328993	9.03459e-06	ENSG00000142273
AD	IDL-P	124	rs113330691	19	45295886	1.27201e-17	5.20348e-07	4.69026e-09	ENSG00000142273
AD	IDL-P	124	rs10419669	19	45298069	7.0141e-12	5.20348e-07	4.69026e-09	ENSG00000142273
AD	IDL-P	124	rs116306535	19	45301112	1.25345e-13	5.20348e-07	4.69026e-09	ENSG00000069399
AD	IDL-P	124	rs1135062	19	45322744	4.48089e-12	5.20348e-07	4.69026e-09	ENSG00000187244
AD	IDL-P	124	rs8113311	19	45325738	1.00362e-45	5.20348e-07	4.69026e-09	ENSG00000130202
AD	IDL-P	124	rs78986976	19	45329438	3.63536e-14	5.20348e-07	4.69026e-09	ENSG00000130202
AD	IDL-P	124	rs4452060	19	45347911	1.13953e-56	5.20348e-07	4.69026e-09	ENSG00000130202
AD	IDL-P	124	rs411920	19	45361632	3.02126e-38	5.20348e-07	4.69026e-09	ENSG00000130202
AD	IDL-P	124	rs138607350	19	45363820	2.0474e-71	5.20348e-07	4.69026e-09	ENSG00000130202
AD	IDL-P	124	rs146275714	19	45365447	5.79449e-292	5.20348e-07	4.69026e-09	ENSG00000130202
AD	IDL-P	124	rs77196615	19	45380335	0.0004161	0.199024	0.00864111	ENSG00000130202
AD	IDL-P	124	rs144261139	19	45385356	7.29392e-99	5.20348e-07	4.69026e-09	ENSG00000130202
AD	IDL-P	124	rs116967764	19	45385389	0.000187623	0.124667	0.00415355	ENSG00000130202
AD	IDL-P	124	rs143473297	19	45393352	5.33179e-30	5.20348e-07	1.94786e-07	ENSG00000130203
AD	IDL-P	124	rs73936968	19	45395816	3.09282e-06	0.0047468	0.000379837	ENSG00000130202
AD	IDL-P	124	rs1160984	19	45403924	2.97996e-33	5.20348e-07	2.5393e-07	ENSG00000130202
AD	IDL-P	124	rs10119	19	45406673	0	5.20348e-07	0.0191784	ENSG00000130202
AD	IDL-P	124	rs72654472	19	45414392	1.0925e-10	5.68683e-07	0.00127215	ENSG00000104853
AD	IDL-P	124	rs72654437	19	45416099	1.81447e-12	5.20348e-07	4.69026e-09	ENSG00000130202
AD	IDL-P	124	rs72654445	19	45417200	3.74146e-11	5.20348e-07	0.000236713	ENSG00000130202
AD	IDL-P	124	rs8106813	19	45431658	1.53566e-35	5.20348e-07	0.00787431	ENSG00000130203
AD	IDL-P	124	rs28795074	19	45436657	1.84324e-07	0.000568783	6.30269e-06	ENSG00000104853
AD	IDL-P	124	rs71352241	19	45443934	4.28371e-08	0.000144935	2.48383e-05	ENSG00000104853
AD	IDL-P	124	rs79429216	19	45445517	5.70331e-19	5.20348e-07	4.69026e-09	ENSG00000104853
AD	IDL-P	124	rs1132899	19	45448036	1.20857e-22	5.20348e-07	4.69026e-09	ENSG00000224916
AD	IDL-P	124	rs117715372	19	45455708	6.20355e-05	0.0567789	0.00652308	ENSG00000130203
AD	IDL-P	124	rs138692741	19	45467132	2.83625e-07	0.000732882	9.4291e-06	ENSG00000130203
AD	IDL-P	124	rs145639166	19	45469129	2.11577e-13	5.20348e-07	0.0166274	ENSG00000130203
AD	IDL-P	124	rs117198034	19	45469902	1.5566e-06	0.00255943	4.60751e-05	ENSG00000130203
AD	IDL-P	124	rs35194062	19	45505177	2.37851e-13	5.20348e-07	3.60084e-05	ENSG00000104856
AD	IDL-P	124	rs34874378	19	45516881	6.03002e-17	5.20348e-07	4.69026e-09	ENSG00000007047
AD	IDL-P	124	rs142380271	19	45525038	2.30369e-10	1.14536e-06	0.00266106	ENSG00000104856
AD	IDL-P	124	rs35057129	19	45535310	9.27498e-14	5.20348e-07	4.69026e-09	ENSG00000104856
AD	IDL-P	124	rs112481437	19	45549135	3.31042e-30	5.20348e-07	4.69026e-09	ENSG00000130203
AD	IDL-P	124	rs201269048	19	45574113	9.56134e-10	4.24748e-06	4.06957e-08	ENSG00000104853
AD	IDL-P	124	rs11083759	19	45576714	2.9082e-09	1.18171e-05	1.1864e-07	ENSG00000104859
AD	IDL-P	124	rs60239918	19	45580372	7.3445e-09	2.75671e-05	1.09955e-05	ENSG00000104853
AD	IDL-P	124	rs8100183	19	45584692	3.69571e-12	5.20348e-07	4.69026e-09	ENSG00000142252
AD	IDL-P	124	rs78620885	19	45591084	3.53735e-06	0.00534597	9.9877e-05	ENSG00000142252
AD	IDL-P	124	rs35836101	19	45616982	7.17945e-06	0.00981934	0.000195247	ENSG00000104866
AD	IDL-P	124	rs78541786	19	45659606	3.46712e-23	5.20348e-07	4.69026e-09	ENSG00000179846
AD	IDL-P	124	rs149553138	19	45672478	0.00010805	0.0858256	0.0025069	ENSG00000007255
AD	IDL-P	124	rs76971643	19	45673122	7.93792e-05	0.0682504	0.00187892	ENSG00000007255
AD	IDL-P	124	rs62118471	19	45691049	5.16909e-06	0.00738871	0.00014249	ENSG00000142252
AD	IDL-P	124	rs111243475	19	45691570	1.2941e-06	0.00216089	3.8807e-05	ENSG00000007255
AD	IDL-P	124	rs8113514	19	45693697	4.42379e-14	5.20348e-07	8.64265e-08	ENSG00000007255
AD	IDL-P	124	rs12977719	19	45694106	0.000573574	0.233259	0.0136523
AD	IDL-P	124	rs620807	19	45706952	1.53904e-15	5.20348e-07	4.58092e-08	ENSG00000007047
AD	IDL-P	124	rs10415392	19	45719790	2.15575e-12	5.20348e-07	4.71985e-07	ENSG00000007047
AD	IDL-P	124	rs346758	19	45725739	2.93672e-23	5.20348e-07	1.20957e-06	ENSG00000007047
AD	IDL-P	125	rs386569	19	45787046	6.37302e-06	0.00883092	0.000173487	ENSG00000007047
AD	IDL-P	125	rs123187	19	45830947	8.31063e-17	5.20348e-07	0.000425105	ENSG00000104879
AD	IDL-P	125	rs111562095	19	45865046	0.000235425	0.143841	0.00566862	ENSG00000011485
AD	IDL-P	125	rs76692930	19	45875851	0.00106905	0.307762	0.0203573	ENSG00000104884
AD	IDL-P	125	rs3212930	19	45927610	1.2923e-09	5.57967e-06	5.43002e-08	ENSG00000012061
AD	IDL-P	125	rs111411487	19	45978716	7.40067e-05	0.0649575	0.0234186	ENSG00000125753
AD	IDL-P	125	rs151030695	19	46050378	0.000174995	0.119262	0.00390144	ENSG00000125753
AD	IDL-P	125	rs11673516	19	46059364	6.4551e-05	0.0585342	0.00155535	ENSG00000125753
AD	IDL-P	125	rs79871265	19	46073574	0.000957463	0.293768	0.0184217	ENSG00000125741
AD	IDL-P	125	rs4994276	19	46164172	3.21101e-06	0.00490161	9.07818e-05	ENSG00000010310
AD	IDL-P	126	rs10401439	19	46320780	2.8007e-06	0.00436878	8.01887e-05	ENSG00000104936
AD	IDL-P	126	rs77686356	19	46361733	0.000653905	0.248015	0.034054	ENSG00000125755
AD	IDL-P	127	rs73566664	19	46384215	0.00247456	0.421967	0.0423975	ENSG00000104936
AD	IDL-P	128	rs2341635	19	46470434	0.000570754	0.232714	0.0115631	ENSG00000104983
AD	IDL-P	129	rs443081	19	47212343	3.90052e-05	0.0395325	0.00202456	ENSG00000105287
AD	IDL-P	130	rs479486	19	49229323	8.37026e-06	0.0111892	0.00022564	ENSG00000176909
AD	IDL-P	131	rs6034875	20	17627727	0.000849694	0.279228	0.049737	ENSG00000125868
AD	IDL-P	132	rs2745836	20	17808116	0.00141779	0.345771	0.0261778	ENSG00000125844
AD	IDL-P	133	rs240754	20	17860145	0.000892558	0.285221	0.0390103	ENSG00000125844
AD	IDL-P	134	rs55934033	20	48590773	0.000317593	0.171648	0.0191481	ENSG00000158480
AD	IDL-P	135	rs2830246	21	27847903	0.00148994	0.352747	0.0328392	ENSG00000166265
AD	IDL-P	136	rs4820939	22	31508788	0.00090937	0.287493	0.0304506	ENSG00000185133
AD	IDL-P	137	rs2071938	22	45931262	0.00148804	0.352568	0.0303761	ENSG00000077942
AD	L-HDL-P	1	rs61781270	1	40349428	6.55662e-06	0.00913739	0.0011715	ENSG00000084072
AD	L-HDL-P	2	rs112524162	1	40576715	5.16739e-05	0.0496687	0.0126181	ENSG00000131238
AD	L-HDL-P	3	rs2070901	1	161185058	1.10572e-05	0.0143239	0.00521162	ENSG00000158869
AD	L-HDL-P	4	rs144358733	1	173516815	0.000512229	0.221126	0.0484115	ENSG00000117592
AD	L-HDL-P	5	rs4282830	1	222911960	9.80831e-05	0.0802386	0.0133638	ENSG00000154305
AD	L-HDL-P	6	rs840873	2	129067080	0.000148102	0.107199	0.0174843	ENSG00000136720
AD	L-HDL-P	7	rs3796621	4	982852	0.000162934	0.114094	0.018946	ENSG00000127415
AD	L-HDL-P	8	rs2237001	4	2258850	1.83667e-05	0.0218378	0.0028577	ENSG00000123933
AD	L-HDL-P	9	rs6845118	4	17939740	0.000426687	0.201943	0.042084	ENSG00000163257
AD	L-HDL-P	10	rs13138509	4	154384684	0.000410105	0.197813	0.0407356	ENSG00000121210
AD	L-HDL-P	11	rs62380760	5	140984454	5.03183e-05	0.048592	0.0102327	ENSG00000178913
AD	L-HDL-P	12	rs11749534	5	148572946	0.000409543	0.19767	0.0449958	ENSG00000173210
AD	L-HDL-P	13	rs4713823	6	34676130	2.48852e-06	0.00395023	0.000493053	ENSG00000196821
AD	L-HDL-P	14	rs9492108	6	129130411	0.000411978	0.198288	0.0477463	ENSG00000196569
AD	L-HDL-P	15	rs4724797	7	6379537	6.95758e-05	0.0623636	0.00906885	ENSG00000164535
AD	L-HDL-P	16	rs6460900	7	12253088	3.05107e-06	0.00472718	0.00061731	ENSG00000106460
AD	L-HDL-P	17	rs4722762	7	28178262	6.72234e-06	0.00934609	0.00119876	ENSG00000153814
AD	L-HDL-P	18	rs9649710	7	50322832	3.39769e-05	0.0357225	0.0108126	ENSG00000185811
AD	L-HDL-P	19	rs12538820	7	99340049	0.000172768	0.118635	0.0199671	ENSG00000130429
AD	L-HDL-P	20	rs12539172	7	100091795	2.85017e-08	0.000100638	0.00887308	ENSG00000121716
AD	L-HDL-P	21	rs66743416	7	150449985	0.000354511	0.183029	0.0363366	ENSG00000213203
AD	L-HDL-P	22	rs13268133	8	9731470	0.000203978	0.13171	0.0241057	ENSG00000175806
AD	L-HDL-P	23	rs231144	8	116416131	4.54217e-05	0.0449782	0.00625004	ENSG00000104447
AD	L-HDL-P	24	rs7828742	8	116960729	0.000503968	0.219325	0.0477751	ENSG00000104447
AD	L-HDL-P	25	rs66671632	8	143680772	0.0003446	0.18017	0.035508	ENSG00000197353
AD	L-HDL-P	26	rs72703721	8	144466338	0.000353295	0.182682	0.0362362	ENSG00000184428
AD	L-HDL-P	27	rs2029209	9	11861841	0.000241385	0.146338	0.0264521
AD	L-HDL-P	28	rs62568212	9	107689035	0.000160337	0.112849	0.0186661	ENSG00000070214
AD	L-HDL-P	29	rs11039138	11	47249223	3.4059e-05	0.035793	0.00486582	ENSG00000110514
AD	L-HDL-P	29	rs2856661	11	47374998	8.21659e-11	5.346e-07	3.1489e-08	ENSG00000165915
AD	L-HDL-P	29	rs79680178	11	48025674	0.000166922	0.115968	0.0193674	ENSG00000149177
AD	L-HDL-P	30	rs2736600	11	61706011	0.00020407	0.131749	0.0229463	ENSG00000167994
AD	L-HDL-P	31	rs35483388	11	122545146	6.31187e-05	0.0577748	0.00828722	ENSG00000154127
AD	L-HDL-P	32	rs56347714	12	107196993	0.000217183	0.137159	0.0442833
AD	L-HDL-P	33	rs61954383	12	122777467	0.000300317	0.166641	0.0317163	ENSG00000184047
AD	L-HDL-P	34	rs6489156	12	123100397	0.000465685	0.211056	0.0450592	ENSG00000111011
AD	L-HDL-P	35	rs113740515	12	123199410	0.000241385	0.146338	0.0264521	ENSG00000255398
AD	L-HDL-P	36	rs7313915	12	123396799	1.40414e-06	0.00235238	0.000293104	ENSG00000139722
AD	L-HDL-P	37	rs10773111	12	125332955	7.3588e-06	0.0101024	0.00129753	ENSG00000073060
AD	L-HDL-P	38	rs653765	15	59042012	1.39621e-06	0.00234008	0.00540003	ENSG00000137845
AD	L-HDL-P	38	rs142864748	15	59059259	0.00019236	0.126959	0.0218389	ENSG00000128918
AD	L-HDL-P	39	rs8054079	16	19975407	6.81643e-06	0.00946229	0.0392366	ENSG00000103550
AD	L-HDL-P	40	rs9939774	16	30068354	3.81834e-05	0.0391326	0.00536382	ENSG00000169592
AD	L-HDL-P	41	rs4788454	16	72037206	6.08333e-05	0.0562786	0.00804507	ENSG00000257017
AD	L-HDL-P	42	rs9906585	17	1461255	0.000412259	0.198359	0.04383	ENSG00000174238
AD	L-HDL-P	43	rs8067500	17	7172631	0.00026207	0.153795	0.0373937	ENSG00000072778
AD	L-HDL-P	44	rs199504	17	44861003	1.2707e-05	0.0160477	0.00362284	ENSG00000120071
AD	L-HDL-P	45	rs4277405	17	61548918	3.18438e-05	0.0338282	0.0219386	ENSG00000159640
AD	L-HDL-P	46	rs6501538	17	70373489	0.000439151	0.204944	0.0430635	ENSG00000125398
AD	L-HDL-P	47	rs11664327	18	57739623	0.0003446	0.18017	0.035508	ENSG00000166603
AD	L-HDL-P	48	rs56210316	19	45170097	2.86836e-05	0.0312537	0.0381777	ENSG00000073008
AD	L-HDL-P	48	rs62117160	19	45232161	1.73654e-30	5.346e-07	3.1489e-08	ENSG00000069399
AD	L-HDL-P	48	rs2927439	19	45242740	1.8376e-60	5.346e-07	0.0139375	ENSG00000073008
AD	L-HDL-P	48	rs147711004	19	45337918	1.62266e-286	5.346e-07	0.0206366	ENSG00000130202
AD	L-HDL-P	48	rs11668738	19	45347561	8.45513e-30	5.346e-07	0.000276371	ENSG00000130202
AD	L-HDL-P	48	rs11083749	19	45384105	6.58907e-11	5.346e-07	0.0018683	ENSG00000130202
AD	L-HDL-P	48	rs283808	19	45387034	2.06834e-28	5.346e-07	3.1489e-08	ENSG00000130203
AD	L-HDL-P	48	rs10119	19	45406673	0	5.346e-07	2.76908e-06	ENSG00000130202
AD	L-HDL-P	48	rs439401	19	45414451	5.49828e-222	5.346e-07	1.75276e-06	ENSG00000130203
AD	L-HDL-P	48	rs28795074	19	45436657	1.84324e-07	0.000578895	0.00585229	ENSG00000104853
AD	L-HDL-P	48	rs73045691	19	45440529	6.84317e-35	5.346e-07	3.1489e-08	ENSG00000104853
AD	L-HDL-P	48	rs71352241	19	45443934	4.28371e-08	0.00014808	0.00135148	ENSG00000104853
AD	L-HDL-P	48	rs117715372	19	45455708	6.20355e-05	0.0570713	0.00817328	ENSG00000130203
AD	L-HDL-P	48	rs2060251	19	45509024	1.50082e-07	0.000487297	0.000138	ENSG00000104856
AD	L-HDL-P	49	rs6509201	19	45714978	2.50634e-15	5.346e-07	0.0460202	ENSG00000283632
AD	L-HDL-P	50	rs6509208	19	45824218	7.07261e-16	5.346e-07	0.00834567	ENSG00000104879
AD	L-HDL-P	51	rs62111724	19	46164672	2.12822e-08	7.63502e-05	9.80134e-06	ENSG00000104936
AD	L-HDL-P	51	rs7250754	19	46184061	0.000259367	0.152817	0.0280783	ENSG00000010310
AD	L-HDL-P	51	rs8108590	19	46301620	1.09401e-05	0.0141936	0.00183069	ENSG00000177045
AD	L-HDL-P	52	rs380573	19	54785593	0.000153384	0.109656	0.0220555	ENSG00000131042
AD	L-HDL-P	53	rs2781753	19	54814234	1.69543e-05	0.0204435	0.00266725	ENSG00000187116
AD	L-HDL-P	54	rs6136437	20	18596424	0.000179729	0.121696	0.0206554	ENSG00000125821
AD	L-HDL-P	55	rs8139142	22	21910280	0.000469437	0.211893	0.0453322
AD	L-HDL-P	56	rs5758265	22	41617897	0.000201282	0.130554	0.0254842	ENSG00000196236
AD	L-LDL-P	1	rs144028443	1	39511272	0.000754607	0.2649	0.0165294	ENSG00000168653
AD	L-LDL-P	2	rs2078329	1	45368493	0.00102459	0.302164	0.0203417	ENSG00000142959
AD	L-LDL-P	3	rs471705	1	55521242	2.92053e-06	0.00452526	8.72472e-05	ENSG00000169174
AD	L-LDL-P	3	rs12750160	1	55674000	0.000781291	0.269015	0.015914	ENSG00000162402
AD	L-LDL-P	4	rs80272590	1	61699371	0.0010558	0.306071	0.0208629	ENSG00000162599
AD	L-LDL-P	5	rs61802400	1	93096737	0.000211602	0.134486	0.00486244	ENSG00000067208
AD	L-LDL-P	6	rs3197232	1	109748940	9.96512e-05	0.0807636	0.00242944	ENSG00000116299
AD	L-LDL-P	7	rs9427048	1	161404551	0.00100662	0.299861	0.019934	ENSG00000143226
AD	L-LDL-P	8	rs116079587	1	202025173	0.000192639	0.126665	0.0430751	ENSG00000176393
AD	L-LDL-P	9	rs57568311	2	24366265	0.00208258	0.39852	0.0378715	ENSG00000186453
AD	L-LDL-P	10	rs4275987	2	28062956	0.000501434	0.218252	0.0106558	ENSG00000243147
AD	L-LDL-P	11	rs6730757	2	43541598	0.00234764	0.414683	0.0420441	ENSG00000152527
AD	L-LDL-P	12	rs72796768	2	44083804	0.000332635	0.176134	0.00735507	ENSG00000143921
AD	L-LDL-P	13	rs114952472	2	55388147	0.000771389	0.267505	0.0426521	ENSG00000115310
AD	L-LDL-P	14	rs6705671	2	135583393	0.000444682	0.20574	0.00960353	ENSG00000152128
AD	L-LDL-P	15	rs115654617	2	203893999	0.000330859	0.175596	0.00731694	ENSG00000144426
AD	L-LDL-P	16	rs267523	3	37536225	0.00116845	0.319269	0.0228369	ENSG00000144668
AD	L-LDL-P	17	rs9841230	3	119446441	0.00122529	0.325453	0.0496667	ENSG00000121577
AD	L-LDL-P	18	rs4544566	3	126136770	0.00135517	0.339319	0.0312888	ENSG00000163885
AD	L-LDL-P	19	rs57400559	3	129183035	0.00123382	0.326356	0.0238969	ENSG00000163913
AD	L-LDL-P	20	rs75608933	3	136597558	0.00241348	0.418414	0.0430074	ENSG00000158092
AD	L-LDL-P	21	rs114302199	3	142214313	0.000311989	0.169773	0.00691673	ENSG00000114127
AD	L-LDL-P	22	rs9810389	3	151159616	0.000224534	0.139635	0.0163497	ENSG00000169313
AD	L-LDL-P	23	rs4261909	3	195882380	0.00123476	0.326456	0.0489743	ENSG00000072274
AD	L-LDL-P	24	rs12503560	4	2714482	0.000165902	0.115095	0.0140518	ENSG00000063978
AD	L-LDL-P	25	rs17182201	4	3363994	0.000365454	0.185605	0.00802544	ENSG00000159788
AD	L-LDL-P	26	rs1741540	4	3537691	0.000198679	0.129055	0.0234308	ENSG00000163956
AD	L-LDL-P	27	rs11728636	4	11023243	8.65038e-07	0.00148959	0.0380699	ENSG00000109684
AD	L-LDL-P	28	rs112675878	4	18027696	0.000656352	0.248382	0.0137043	ENSG00000163257
AD	L-LDL-P	29	rs4975018	4	39476926	0.00254808	0.425657	0.0449999	ENSG00000121897
AD	L-LDL-P	30	rs62316985	4	69412439	0.00066812	0.250486	0.0138666	ENSG00000196620
AD	L-LDL-P	31	rs11933337	4	100491772	0.00229231	0.411465	0.0412134	ENSG00000138823
AD	L-LDL-P	32	rs11568904	4	110865465	0.00106716	0.307464	0.0470297	ENSG00000138798
AD	L-LDL-P	33	rs2358183	4	148985862	0.000940453	0.291529	0.0211575	ENSG00000071205
AD	L-LDL-P	34	rs34440621	4	149046315	0.000713705	0.258301	0.028752	ENSG00000151623
AD	L-LDL-P	35	rs139960008	5	107023162	0.000287904	0.162213	0.0322536	ENSG00000184349
AD	L-LDL-P	36	rs6890376	5	122680442	0.00178743	0.377719	0.0332124	ENSG00000168944
AD	L-LDL-P	37	rs6596004	5	130547165	0.000250514	0.14914	0.0173868	ENSG00000169567
AD	L-LDL-P	38	rs10071273	5	137786448	0.000296303	0.164919	0.0184673	ENSG00000132563
AD	L-LDL-P	39	rs10447218	5	140095559	0.000979202	0.296443	0.0230712	ENSG00000120314
AD	L-LDL-P	40	rs143989537	5	148282530	0.00175033	0.374855	0.0447647	ENSG00000169252
AD	L-LDL-P	41	rs7730175	5	156519560	2.91177e-08	0.000100252	1.12763e-06	ENSG00000135077
AD	L-LDL-P	43	rs10456219	6	18780770	0.00190733	0.386586	0.035082	ENSG00000137393
AD	L-LDL-P	44	rs112540634	6	34623905	7.32987e-05	0.0645134	0.00183882	ENSG00000196821
AD	L-LDL-P	45	rs972223	6	41209997	0.000650893	0.247393	0.0307487	ENSG00000188056
AD	L-LDL-P	46	rs148098552	6	160535103	0.00213499	0.401873	0.0387372	ENSG00000175003
AD	L-LDL-P	47	rs3124785	6	160954505	0.00174462	0.374409	0.0325145	ENSG00000122194
AD	L-LDL-P	48	rs11753760	6	166303031	0.00091551	0.288257	0.0332137	ENSG00000112541
AD	L-LDL-P	49	rs74207372	7	296272	0.00107	0.30781	0.0266138	ENSG00000177706
AD	L-LDL-P	50	rs189843947	7	4562089	0.00167996	0.369251	0.0402716	ENSG00000164916
AD	L-LDL-P	51	rs836536	7	6475091	0.00131913	0.335535	0.0279314	ENSG00000164535
AD	L-LDL-P	52	rs141463535	7	8304009	0.00016785	0.115999	0.0361142	ENSG00000003147
AD	L-LDL-P	53	rs2058452	7	17731550	0.00170849	0.37155	0.0356743	ENSG00000071189
AD	L-LDL-P	54	rs10951128	7	26214853	0.00125656	0.328734	0.0312016	ENSG00000050344
AD	L-LDL-P	55	rs10274928	7	28142088	0.00092987	0.290151	0.0198505	ENSG00000153814
AD	L-LDL-P	56	rs12669163	7	50278585	3.00219e-05	0.0321886	0.00167795	ENSG00000185811
AD	L-LDL-P	57	rs6952753	7	75622811	0.00214548	0.402534	0.0398377	ENSG00000127948
AD	L-LDL-P	58	rs62470409	7	96372353	0.00155737	0.358836	0.0293341	ENSG00000127922
AD	L-LDL-P	59	rs2734897	7	100159567	3.35028e-05	0.0351269	0.0206234	ENSG00000121716
AD	L-LDL-P	60	rs62469000	7	116149844	0.00218456	0.40497	0.0471487	ENSG00000105971
AD	L-LDL-P	61	rs10256298	7	156697411	0.000832328	0.276662	0.0464212	ENSG00000105983
AD	L-LDL-P	62	rs4716476	7	157217342	0.00143867	0.34771	0.0327951	ENSG00000105993
AD	L-LDL-P	63	rs13311165	7	157273358	0.00151653	0.355106	0.0444277	ENSG00000105993
AD	L-LDL-P	64	rs180781237	8	97791895	0.00134095	0.337837	0.0257859	ENSG00000104324
AD	L-LDL-P	65	rs231144	8	116416131	4.54217e-05	0.0447525	0.0011783	ENSG00000104447
AD	L-LDL-P	66	rs2205267	8	116676220	0.00174272	0.37426	0.0367146	ENSG00000104447
AD	L-LDL-P	67	rs34604874	8	126487857	0.000510258	0.220185	0.0108427	ENSG00000173334
AD	L-LDL-P	68	rs897150	8	126576702	1.70448e-05	0.020416	0.000464998	ENSG00000173334
AD	L-LDL-P	69	rs6985003	8	145075703	1.43862e-05	0.0177492	0.000395602	ENSG00000178685
AD	L-LDL-P	70	rs4977757	9	22094330	0.00157257	0.360199	0.0295644	ENSG00000147883
AD	L-LDL-P	71	rs13290740	9	95793816	0.000777896	0.268499	0.0244657	ENSG00000157303
AD	L-LDL-P	72	rs700123	9	116439099	0.000416381	0.198892	0.017919	ENSG00000138835
AD	L-LDL-P	73	rs7044056	9	135093231	0.0012632	0.329454	0.041481	ENSG00000160563
AD	L-LDL-P	74	rs680762	9	135914914	0.000260765	0.152895	0.00838374	ENSG00000160271
AD	L-LDL-P	75	rs56963659	9	136348194	0.00105864	0.306421	0.0209152	ENSG00000175164
AD	L-LDL-P	76	rs11257254	10	11731124	0.000234029	0.143231	0.0142345	ENSG00000148429
AD	L-LDL-P	77	rs75048935	10	66282197	0.000764789	0.266487	0.021829
AD	L-LDL-P	78	rs1870140	10	82246749	5.37283e-06	0.00765118	0.0173137	ENSG00000108219
AD	L-LDL-P	79	rs1998409	10	98058355	0.000672075	0.251185	0.0437541	ENSG00000107447
AD	L-LDL-P	80	rs11593462	10	112635448	0.000632353	0.243971	0.0144986	ENSG00000150593
AD	L-LDL-P	81	rs7102130	11	5673359	0.000291917	0.163515	0.00653257	ENSG00000175518
AD	L-LDL-P	82	rs4150581	11	18357270	0.000824873	0.275567	0.0261607	ENSG00000173432
AD	L-LDL-P	83	rs61897306	11	46823857	0.000856868	0.280199	0.0223506	ENSG00000165912
AD	L-LDL-P	84	rs6485802	11	48051442	0.000662942	0.249565	0.0137648	ENSG00000149177
AD	L-LDL-P	84	rs7124667	11	49047315	0.000941398	0.291651	0.0407418	ENSG00000182053
AD	L-LDL-P	85	rs2736600	11	61706011	0.00020407	0.13134	0.00469294	ENSG00000167994
AD	L-LDL-P	86	rs72916323	11	63697383	9.13522e-05	0.0759796	0.00318831	ENSG00000072518
AD	L-LDL-P	86	rs4980515	11	63744609	4.08139e-05	0.0410159	0.00106233	ENSG00000072518
AD	L-LDL-P	87	rs3758941	11	67276235	0.0014662	0.35037	0.0466128	ENSG00000175634
AD	L-LDL-P	88	rs11234548	11	85818750	1.29055e-05	0.0161722	0.0419162	ENSG00000073921
AD	L-LDL-P	89	rs10891587	11	113569575	0.00256144	0.426334	0.0452196	ENSG00000166682
AD	L-LDL-P	90	rs1263164	11	116675291	0.00024362	0.146718	0.00552141	ENSG00000149591
AD	L-LDL-P	91	rs35483388	11	122545146	6.31187e-05	0.0574914	0.00179171	ENSG00000154127
AD	L-LDL-P	92	rs149051760	12	37866900	4.80478e-05	0.0467159	0.00573498
AD	L-LDL-P	93	rs4994910	12	47225071	0.00174367	0.374334	0.0324988	ENSG00000139209
AD	L-LDL-P	94	rs147911450	12	47230069	0.00202256	0.394575	0.0450336	ENSG00000139209
AD	L-LDL-P	95	rs3816806	12	53880122	0.00176745	0.376184	0.0328888	ENSG00000205352
AD	L-LDL-P	96	rs11057326	12	124148478	0.00136276	0.340102	0.0412937	ENSG00000168778
AD	L-LDL-P	97	rs146381614	12	124490099	0.00227896	0.410677	0.04101	ENSG00000119242
AD	L-LDL-P	98	rs75908018	12	125095270	0.00228087	0.41079	0.0410391	ENSG00000196498
AD	L-LDL-P	99	rs11503024	12	125315584	0.00233905	0.414188	0.0419165	ENSG00000073060
AD	L-LDL-P	100	rs4765627	12	125338891	0.000945177	0.292139	0.0264352	ENSG00000073060
AD	L-LDL-P	101	rs74574453	12	127931538	0.000965969	0.294787	0.0466541
AD	L-LDL-P	102	rs9551016	13	24440135	0.000212439	0.134829	0.0127529	ENSG00000205863
AD	L-LDL-P	103	rs2796881	13	51290025	0.00126888	0.330085	0.024476	ENSG00000186047
AD	L-LDL-P	104	rs772313	13	99471059	0.000829969	0.276317	0.0294772	ENSG00000088387
AD	L-LDL-P	105	rs61986548	14	73485096	0.00120539	0.323322	0.0235635	ENSG00000119707
AD	L-LDL-P	106	rs72631608	14	92857838	0.000652681	0.247718	0.0135607	ENSG00000140090
AD	L-LDL-P	108	rs261291	15	58680178	7.25836e-06	0.0099142	0.000205912	ENSG00000128918
AD	L-LDL-P	109	rs78936960	15	58717401	0.00231044	0.412527	0.0414877	ENSG00000166035
AD	L-LDL-P	110	rs11634685	15	74599333	0.00139692	0.343576	0.0291436	ENSG00000140481
AD	L-LDL-P	111	rs936226	15	75069282	0.000915794	0.288295	0.0184016	ENSG00000140474
AD	L-LDL-P	112	rs7198884	16	661451	0.00231044	0.412527	0.0414877	ENSG00000197562
AD	L-LDL-P	113	rs4985369	16	70860468	0.000288837	0.162517	0.0064713	ENSG00000157423
AD	L-LDL-P	114	rs72789961	16	71422051	0.0026283	0.429669	0.0463014	ENSG00000167377
AD	L-LDL-P	115	rs2334884	16	71636591	0.00112489	0.314323	0.0220971	ENSG00000040199
AD	L-LDL-P	115	rs8051968	16	71761978	0.00161152	0.363571	0.0302294	ENSG00000040199
AD	L-LDL-P	115	rs4788454	16	72037206	6.08333e-05	0.056002	0.00154375	ENSG00000257017
AD	L-LDL-P	117	rs118182637	16	72294132	0.00155357	0.358493	0.0292762	ENSG00000257017
AD	L-LDL-P	118	rs12444843	16	79023772	6.56438e-05	0.0593335	0.028334	ENSG00000186153
AD	L-LDL-P	119	rs250133	16	79571322	0.000209277	0.133527	0.00481077	ENSG00000178573
AD	L-LDL-P	120	rs8059821	16	89675068	0.00214262	0.402354	0.0388614	ENSG00000131165
AD	L-LDL-P	121	rs4525526	17	1650125	2.22546e-06	0.00356138	0.000105443	ENSG00000167711
AD	L-LDL-P	122	rs8066460	17	5303747	0.00215406	0.403073	0.0433965	ENSG00000108559
AD	L-LDL-P	123	rs3826408	17	7101292	4.31354e-05	0.0429484	0.00124728	ENSG00000072778
AD	L-LDL-P	124	rs56067920	17	27056618	0.00178267	0.377355	0.0331357	ENSG00000167525
AD	L-LDL-P	125	rs11657989	17	29395746	1.28694e-05	0.0161316	0.000354338	ENSG00000126860
AD	L-LDL-P	126	rs62069670	17	31483348	9.45787e-05	0.0778893	0.0171026	ENSG00000141316
AD	L-LDL-P	127	rs199518	17	44854580	0.000631601	0.24383	0.0183546	ENSG00000108379
AD	L-LDL-P	128	rs142232522	17	45613827	0.00182168	0.380311	0.033759	ENSG00000178852
AD	L-LDL-P	128	rs11868058	17	45640405	0.00054106	0.226679	0.0114708	ENSG00000141279
AD	L-LDL-P	129	rs189894386	17	61543566	0.000540027	0.226467	0.0264916	ENSG00000266173
AD	L-LDL-P	130	rs34005566	18	13964559	0.00162103	0.364374	0.032748	ENSG00000175322
AD	L-LDL-P	131	rs3752229	19	1041352	5.55777e-05	0.0523587	0.00142307	ENSG00000064687
AD	L-LDL-P	131	rs12151021	19	1050874	6.39388e-13	5.25576e-07	0.0126972	ENSG00000180448
AD	L-LDL-P	132	rs3761024	19	1086122	1.67914e-05	0.0201564	0.00652006	ENSG00000180448
AD	L-LDL-P	133	rs112508627	19	10842063	1.84392e-05	0.0217791	0.000501251	ENSG00000129353
AD	L-LDL-P	133	rs141989097	19	11069069	0.0016581	0.367461	0.0310498	ENSG00000142453
AD	L-LDL-P	134	rs2738455	19	11235090	0.000178522	0.120772	0.00416663	ENSG00000161888
AD	L-LDL-P	135	rs77543386	19	18622193	0.000677818	0.252192	0.0485884	ENSG00000105656
AD	L-LDL-P	136	rs28969415	19	41523077	0.000977312	0.296208	0.0326742	ENSG00000197408
AD	L-LDL-P	137	rs73048605	19	44228057	0.00122529	0.325453	0.0243119	ENSG00000011422
AD	L-LDL-P	138	rs349040	19	44350189	0.000591906	0.236631	0.0207283	ENSG00000159871
AD	L-LDL-P	138	rs11669713	19	44461049	2.88946e-06	0.00448453	0.00274172	ENSG00000124459
AD	L-LDL-P	138	rs144351616	19	44646025	0.000127458	0.0962959	0.0282691	ENSG00000267680
AD	L-LDL-P	139	rs1865387	19	45002315	0.000686859	0.253761	0.0142285	ENSG00000167384
AD	L-LDL-P	139	rs74747585	19	45039971	2.26232e-07	0.000652437	8.00751e-06	ENSG00000273777
AD	L-LDL-P	139	rs957304	19	45057443	1.02035e-09	4.51135e-06	4.53615e-08	ENSG00000186567
AD	L-LDL-P	139	rs16979292	19	45091743	0.000179079	0.121013	0.00417842	ENSG00000073008
AD	L-LDL-P	139	rs11882134	19	45123303	1.29732e-11	5.25576e-07	4.92854e-09	ENSG00000186567
AD	L-LDL-P	139	rs112027066	19	45129089	9.64278e-15	5.25576e-07	4.92854e-09	ENSG00000216588
AD	L-LDL-P	139	rs12977255	19	45134422	2.04495e-12	5.25576e-07	4.92854e-09	ENSG00000073008
AD	L-LDL-P	139	rs2272021	19	45164732	0.000520492	0.222385	0.0110555	ENSG00000073008
AD	L-LDL-P	139	rs111780744	19	45166951	3.90732e-12	5.25576e-07	3.74239e-07	ENSG00000073008
AD	L-LDL-P	139	rs142034848	19	45176557	1.29196e-38	5.25576e-07	4.92854e-09	ENSG00000073008
AD	L-LDL-P	139	rs8104660	19	45191509	3.979e-11	5.25576e-07	4.92854e-09	ENSG00000073008
AD	L-LDL-P	139	rs4803740	19	45193125	4.63629e-12	5.25576e-07	7.03761e-07	ENSG00000186567
AD	L-LDL-P	139	rs76218096	19	45195366	0.000448525	0.206637	0.00967886	ENSG00000069399
AD	L-LDL-P	139	rs151330717	19	45196964	5.57058e-12	5.25576e-07	4.92854e-09	ENSG00000069399
AD	L-LDL-P	139	rs80000866	19	45200634	7.95817e-05	0.0683906	0.00197467	ENSG00000130202
AD	L-LDL-P	139	rs2965164	19	45202052	5.42122e-10	2.5483e-06	0.00030926	ENSG00000186567
AD	L-LDL-P	139	rs3948201	19	45202652	0.000823835	0.275414	0.0167126	ENSG00000213892
AD	L-LDL-P	139	rs111278137	19	45215081	5.13387e-10	2.41618e-06	2.35595e-08	ENSG00000187244
AD	L-LDL-P	139	rs11881756	19	45220896	1.56746e-17	5.25576e-07	4.92854e-09	ENSG00000130202
AD	L-LDL-P	139	rs56198711	19	45221537	1.06989e-19	5.25576e-07	4.92854e-09	ENSG00000186567
AD	L-LDL-P	139	rs2965109	19	45225345	2.2831e-29	5.25576e-07	4.92854e-09	ENSG00000186567
AD	L-LDL-P	139	rs10422341	19	45228460	8.6524e-05	0.0729922	0.0481094	ENSG00000069399
AD	L-LDL-P	139	rs186110295	19	45233503	8.74648e-11	5.25576e-07	4.92854e-09	ENSG00000130202
AD	L-LDL-P	139	rs74607435	19	45235700	2.51653e-10	1.24646e-06	1.18939e-08	ENSG00000069399
AD	L-LDL-P	139	rs73048234	19	45244731	7.65123e-06	0.0103526	0.0326788	ENSG00000130202
AD	L-LDL-P	139	rs7249244	19	45245698	7.16955e-07	0.0012542	2.35409e-05	ENSG00000130202
AD	L-LDL-P	139	rs111677968	19	45254983	0.00207114	0.397777	0.0376798	ENSG00000069399
AD	L-LDL-P	139	rs147211387	19	45261755	1.01199e-07	0.000328104	7.08765e-06	ENSG00000142273
AD	L-LDL-P	139	rs113330691	19	45295886	1.27201e-17	5.25576e-07	4.92854e-09	ENSG00000142273
AD	L-LDL-P	139	rs10419669	19	45298069	7.0141e-12	5.25576e-07	4.92854e-09	ENSG00000142273
AD	L-LDL-P	139	rs116306535	19	45301112	1.25345e-13	5.25576e-07	4.92854e-09	ENSG00000069399
AD	L-LDL-P	139	rs1135062	19	45322744	4.48089e-12	5.25576e-07	4.92854e-09	ENSG00000187244
AD	L-LDL-P	139	rs8113311	19	45325738	1.00362e-45	5.25576e-07	4.92854e-09	ENSG00000130202
AD	L-LDL-P	139	rs78986976	19	45329438	3.63536e-14	5.25576e-07	4.92854e-09	ENSG00000130202
AD	L-LDL-P	139	rs4452060	19	45347911	1.13953e-56	5.25576e-07	4.92854e-09	ENSG00000130202
AD	L-LDL-P	139	rs411920	19	45361632	3.02126e-38	5.25576e-07	4.92854e-09	ENSG00000130202
AD	L-LDL-P	139	rs138607350	19	45363820	2.0474e-71	5.25576e-07	4.92854e-09	ENSG00000130202
AD	L-LDL-P	139	rs41290102	19	45371188	1.17184e-10	6.12921e-07	0.00190452	ENSG00000130202
AD	L-LDL-P	139	rs77196615	19	45380335	0.0004161	0.198822	0.00902204	ENSG00000130202
AD	L-LDL-P	139	rs183161720	19	45383808	0.000479944	0.213687	0.022745	ENSG00000130202
AD	L-LDL-P	139	rs144261139	19	45385356	7.29392e-99	5.25576e-07	4.92854e-09	ENSG00000130202
AD	L-LDL-P	139	rs116967764	19	45385389	0.000187623	0.124621	0.0043548	ENSG00000130202
AD	L-LDL-P	139	rs283811	19	45388500	7.97739e-53	5.25576e-07	4.92854e-09	ENSG00000130204
AD	L-LDL-P	139	rs143473297	19	45393352	5.33179e-30	5.25576e-07	2.09261e-08	ENSG00000130203
AD	L-LDL-P	139	rs73936968	19	45395816	3.09282e-06	0.00474354	9.17544e-05	ENSG00000130202
AD	L-LDL-P	139	rs1160984	19	45403924	2.97996e-33	5.25576e-07	4.92854e-09	ENSG00000130202
AD	L-LDL-P	139	rs72654472	19	45414392	1.0925e-10	5.74304e-07	2.55826e-06	ENSG00000104853
AD	L-LDL-P	139	rs72654437	19	45416099	1.81447e-12	5.25576e-07	9.15228e-08	ENSG00000130202
AD	L-LDL-P	139	rs72654445	19	45417200	3.74146e-11	5.25576e-07	9.6865e-05	ENSG00000130202
AD	L-LDL-P	139	rs8106813	19	45431658	1.53566e-35	5.25576e-07	4.92854e-09	ENSG00000130203
AD	L-LDL-P	139	rs28795074	19	45436657	1.84324e-07	0.000567042	6.6031e-06	ENSG00000104853
AD	L-LDL-P	139	rs79429216	19	45445517	5.70331e-19	5.25576e-07	4.92854e-09	ENSG00000104853
AD	L-LDL-P	139	rs1132899	19	45448036	1.20857e-22	5.25576e-07	4.92854e-09	ENSG00000224916
AD	L-LDL-P	139	rs117715372	19	45455708	6.20355e-05	0.0567911	0.0110853	ENSG00000130203
AD	L-LDL-P	139	rs190651665	19	45456103	3.20698e-09	1.291e-05	2.62942e-07	ENSG00000130203
AD	L-LDL-P	139	rs138692741	19	45467132	2.83625e-07	0.000731008	9.89579e-06	ENSG00000130203
AD	L-LDL-P	139	rs150554721	19	45490702	7.42926e-07	0.00129377	2.4312e-05	ENSG00000007047
AD	L-LDL-P	139	rs35194062	19	45505177	2.37851e-13	5.25576e-07	7.28463e-05	ENSG00000104856
AD	L-LDL-P	139	rs149625707	19	45512123	0.000265333	0.154529	0.0283987	ENSG00000104853
AD	L-LDL-P	139	rs34874378	19	45516881	6.03002e-17	5.25576e-07	4.92854e-09	ENSG00000007047
AD	L-LDL-P	139	rs142380271	19	45525038	2.30369e-10	1.15438e-06	5.11274e-05	ENSG00000104856
AD	L-LDL-P	139	rs35057129	19	45535310	9.27498e-14	5.25576e-07	4.92854e-09	ENSG00000104856
AD	L-LDL-P	139	rs34827707	19	45541782	1.37548e-09	5.93886e-06	6.05263e-08	ENSG00000007255
AD	L-LDL-P	139	rs34815370	19	45547274	1.97607e-08	6.9231e-05	7.69397e-07	ENSG00000104859
AD	L-LDL-P	139	rs112481437	19	45549135	3.31042e-30	5.25576e-07	4.92854e-09	ENSG00000130203
AD	L-LDL-P	139	rs147188206	19	45552587	7.58653e-67	5.25576e-07	4.92854e-09	ENSG00000104859
AD	L-LDL-P	139	rs7259034	19	45557743	3.47589e-11	5.25576e-07	0.0331153	ENSG00000104859
AD	L-LDL-P	139	rs201269048	19	45574113	9.56134e-10	4.26022e-06	4.27018e-08	ENSG00000104853
AD	L-LDL-P	139	rs60239918	19	45580372	7.3445e-09	2.75666e-05	2.97738e-07	ENSG00000104853
AD	L-LDL-P	139	rs8100183	19	45584692	3.69571e-12	5.25576e-07	4.92854e-09	ENSG00000142252
AD	L-LDL-P	139	rs78620885	19	45591084	3.53735e-06	0.00534263	0.000104474	ENSG00000142252
AD	L-LDL-P	139	rs9653111	19	45592475	7.77899e-18	5.25576e-07	4.92854e-09	ENSG00000007255
AD	L-LDL-P	139	rs35836101	19	45616982	7.17945e-06	0.00982329	0.000203831	ENSG00000104866
AD	L-LDL-P	139	rs76971643	19	45673122	7.93792e-05	0.0682559	0.00196978	ENSG00000007255
AD	L-LDL-P	139	rs62118471	19	45691049	5.16909e-06	0.0073871	0.00014886	ENSG00000142252
AD	L-LDL-P	139	rs111243475	19	45691570	1.2941e-06	0.00215804	4.07399e-05	ENSG00000007255
AD	L-LDL-P	139	rs620807	19	45706952	1.53904e-15	5.25576e-07	1.01332e-08	ENSG00000007047
AD	L-LDL-P	139	rs10415392	19	45719790	2.15575e-12	5.25576e-07	8.14434e-07	ENSG00000007047
AD	L-LDL-P	139	rs346758	19	45725739	2.93672e-23	5.25576e-07	1.35082e-05	ENSG00000007047
AD	L-LDL-P	140	rs386569	19	45787046	6.37302e-06	0.00883229	0.000181149	ENSG00000007047
AD	L-LDL-P	140	rs78235771	19	45797992	5.5773e-08	0.000186201	0.0386993	ENSG00000104892
AD	L-LDL-P	140	rs123187	19	45830947	8.31063e-17	5.25576e-07	9.2363e-05	ENSG00000104879
AD	L-LDL-P	140	rs111562095	19	45865046	0.000235425	0.143747	0.00536138	ENSG00000011485
AD	L-LDL-P	140	rs76692930	19	45875851	0.00106905	0.307694	0.0211057	ENSG00000104884
AD	L-LDL-P	140	rs10411647	19	45877865	4.72073e-07	0.000907289	1.59063e-05	ENSG00000104884
AD	L-LDL-P	140	rs12610995	19	45936878	3.90028e-10	1.87018e-06	4.24256e-08	ENSG00000012061
AD	L-LDL-P	140	rs11673516	19	46059364	6.4551e-05	0.0585451	0.00162999	ENSG00000125753
AD	L-LDL-P	140	rs79871265	19	46073574	0.000957463	0.29371	0.0191118	ENSG00000125741
AD	L-LDL-P	140	rs10407429	19	46157237	0.000632824	0.244059	0.0367729	ENSG00000104936
AD	L-LDL-P	140	rs4994276	19	46164172	3.21101e-06	0.0048983	9.49978e-05	ENSG00000010310
AD	L-LDL-P	141	rs8106955	19	46346330	7.33906e-06	0.0100062	0.000208017	ENSG00000104936
AD	L-LDL-P	142	rs73566664	19	46384215	0.00247456	0.421786	0.0438779	ENSG00000104936
AD	L-LDL-P	143	rs2341635	19	46470434	0.000570754	0.232599	0.0120433	ENSG00000104983
AD	L-LDL-P	144	rs443081	19	47212343	3.90052e-05	0.0395518	0.00231927	ENSG00000105287
AD	L-LDL-P	145	rs11670230	19	47530091	0.00116845	0.319269	0.0307874	ENSG00000130751
AD	L-LDL-P	146	rs479486	19	49229323	8.37026e-06	0.0111967	0.000235527	ENSG00000176909
AD	L-LDL-P	147	rs12479919	20	4980740	4.01368e-06	0.00593081	0.00645116	ENSG00000089057
AD	L-LDL-P	148	rs1052965	20	17600564	0.000734436	0.261692	0.0151048	ENSG00000125844
AD	L-LDL-P	149	rs2745836	20	17808116	0.00141779	0.345658	0.0271074	ENSG00000125844
AD	L-LDL-P	150	rs6012615	20	47834255	0.000898886	0.286026	0.0337019	ENSG00000124228
AD	L-LDL-P	151	rs6063457	20	48614366	0.000252377	0.149818	0.00569176	ENSG00000158480
AD	L-LDL-P	152	rs2823000	21	16366389	0.000506315	0.219325	0.0107596	ENSG00000180530
AD	L-LDL-P	153	rs2094871	21	40460859	7.57856e-06	0.0102732	0.00467128	ENSG00000157557
AD	L-LDL-P	154	rs11701047	21	40755041	0.000281093	0.159959	0.0191203	ENSG00000182093
AD	L-LDL-P	155	rs2071938	22	45931262	0.00148804	0.352445	0.0353262	ENSG00000077942
AD	L-LDL-P	156	rs57557576	22	47828194	0.00080789	0.273035	0.031305
AD	L-VLDL-P	1	rs140527149	1	15908132	0.000342356	0.178932	0.0169416	ENSG00000132906
AD	L-VLDL-P	2	rs113029877	1	22182950	0.00110028	0.31148	0.0493106	ENSG00000142798
AD	L-VLDL-P	3	rs61781290	1	40393160	0.000105004	0.08386	0.00574401	ENSG00000084072
AD	L-VLDL-P	4	rs112524162	1	40576715	5.16739e-05	0.0493141	0.010461	ENSG00000131238
AD	L-VLDL-P	5	rs472495	1	55521313	9.79681e-06	0.0127928	0.00145936	ENSG00000169174
AD	L-VLDL-P	6	rs114293536	1	150076497	0.000475347	0.212685	0.0451594	ENSG00000143412
AD	L-VLDL-P	7	rs4275987	2	28062956	0.000501434	0.218267	0.0236074	ENSG00000243147
AD	L-VLDL-P	8	rs35103166	2	127882182	2.82605e-15	5.1921e-07	0.0180589	ENSG00000136717
AD	L-VLDL-P	9	rs13070544	3	15991461	0.000497304	0.2174	0.0234506	ENSG00000206560
AD	L-VLDL-P	10	rs56188509	3	58171507	0.000672828	0.251363	0.0451114	ENSG00000163687
AD	L-VLDL-P	11	rs13317104	3	119864770	0.000750082	0.264234	0.0334513	ENSG00000082701
AD	L-VLDL-P	12	rs3796621	4	982852	0.000162934	0.113498	0.00861867	ENSG00000127415
AD	L-VLDL-P	13	rs12509447	4	2861090	0.000666049	0.250164	0.0302457	ENSG00000109736
AD	L-VLDL-P	14	rs3129309	4	3306990	0.00027559	0.157935	0.0139528	ENSG00000159788
AD	L-VLDL-P	15	rs6845118	4	17939740	0.000426687	0.201409	0.0205807	ENSG00000163257
AD	L-VLDL-P	16	rs115383346	4	87869217	0.000309841	0.168988	0.0221278	ENSG00000145332
AD	L-VLDL-P	17	rs4533725	4	88200807	0.00091466	0.288181	0.0395333	ENSG00000170509
AD	L-VLDL-P	18	rs12641157	4	148987295	0.00114761	0.316966	0.0492953	ENSG00000071205
AD	L-VLDL-P	19	rs6815139	4	149062301	0.000459683	0.209187	0.0343804	ENSG00000151623
AD	L-VLDL-P	20	rs75806908	5	23154373	0.00089643	0.285732	0.038886	ENSG00000154162
AD	L-VLDL-P	21	rs10447218	5	140095559	0.000979202	0.296477	0.0417259	ENSG00000120314
AD	L-VLDL-P	22	rs62380760	5	140984454	5.03183e-05	0.0482446	0.00285635	ENSG00000178913
AD	L-VLDL-P	23	rs6861025	5	156519097	3.8792e-07	0.000823241	3.41038e-05	ENSG00000135077
AD	L-VLDL-P	24	rs4714699	6	43802563	0.00102932	0.302798	0.043505	ENSG00000112715
AD	L-VLDL-P	25	rs1292121	6	111147421	0.000222208	0.138535	0.0391324	ENSG00000197498
AD	L-VLDL-P	26	rs74207372	7	296272	0.00107	0.307846	0.0449848	ENSG00000177706
AD	L-VLDL-P	27	rs12699338	7	12285140	0.000405703	0.196144	0.037381	ENSG00000106460
AD	L-VLDL-P	28	rs62467091	7	23599023	0.000823458	0.275402	0.0382021	ENSG00000164548
AD	L-VLDL-P	29	rs55704418	7	26003157	0.000290704	0.162973	0.014635	ENSG00000050344
AD	L-VLDL-P	30	rs10264306	7	28239466	1.51272e-05	0.0184542	0.000899359	ENSG00000153814
AD	L-VLDL-P	31	rs921914	7	50310728	0.000165624	0.114765	0.028715	ENSG00000185811
AD	L-VLDL-P	32	rs12539172	7	100091795	2.85017e-08	9.85568e-05	0.0315571	ENSG00000121716
AD	L-VLDL-P	33	rs143512434	7	106737944	0.000377056	0.188683	0.0385437	ENSG00000005249
AD	L-VLDL-P	34	rs10258313	7	143114336	1.37901e-05	0.0171158	0.024426	ENSG00000185899
AD	L-VLDL-P	35	rs1986346	8	8426753	0.000922312	0.289195	0.0398012	ENSG00000147324
AD	L-VLDL-P	36	rs6986685	8	9233771	0.000859606	0.280629	0.0375371	ENSG00000175806
AD	L-VLDL-P	36	rs12550674	8	9733499	0.000150326	0.107659	0.00801261	ENSG00000175806
AD	L-VLDL-P	36	rs7812865	8	10785535	0.00104256	0.304463	0.043993	ENSG00000171044
AD	L-VLDL-P	37	rs78089617	8	97979814	0.00064694	0.246717	0.0332357	ENSG00000104324
AD	L-VLDL-P	38	rs231144	8	116416131	4.54217e-05	0.044657	0.0102384	ENSG00000104447
AD	L-VLDL-P	39	rs34604874	8	126487857	0.000510258	0.220202	0.0240005	ENSG00000173334
AD	L-VLDL-P	40	rs897149	8	126580618	2.78645e-05	0.0303253	0.00797589	ENSG00000173334
AD	L-VLDL-P	41	rs10809613	9	11842434	0.000308347	0.168532	0.0347608
AD	L-VLDL-P	42	rs4129681	9	92081005	0.000119321	0.091887	0.0301455	ENSG00000187764
AD	L-VLDL-P	43	rs10991409	9	107679141	0.000618899	0.241615	0.0283506	ENSG00000165029
AD	L-VLDL-P	44	rs41298373	10	7622009	0.00118076	0.320675	0.0487457	ENSG00000123243
AD	L-VLDL-P	45	rs34517910	10	70505989	0.00043962	0.204527	0.0244572	ENSG00000198954
AD	L-VLDL-P	46	rs605765	11	30217503	0.000908615	0.287375	0.0393201	ENSG00000152219
AD	L-VLDL-P	47	rs11038673	11	45846619	8.28863e-05	0.0704813	0.0117757	ENSG00000121653
AD	L-VLDL-P	48	rs35677603	11	47268310	2.20156e-06	0.00352699	0.00142856	ENSG00000149179
AD	L-VLDL-P	49	rs142865480	11	49270272	0.000809399	0.273307	0.035602	ENSG00000086205
AD	L-VLDL-P	50	rs1263164	11	116675291	0.00024362	0.146529	0.0124475	ENSG00000149591
AD	L-VLDL-P	51	rs529470	11	117132808	3.43052e-05	0.0357445	0.00198787	ENSG00000110274
AD	L-VLDL-P	52	rs581063	11	118767077	0.000396901	0.193864	0.0323546	ENSG00000160683
AD	L-VLDL-P	53	rs2657878	12	56866962	1.82218e-05	0.0215389	0.00265683	ENSG00000176422
AD	L-VLDL-P	54	rs56347714	12	107196993	0.000217183	0.136547	0.0112433
AD	L-VLDL-P	55	rs12311895	12	117326927	0.000701081	0.256234	0.047363	ENSG00000174989
AD	L-VLDL-P	56	rs61954383	12	122777467	0.000300317	0.166042	0.0160895	ENSG00000184047
AD	L-VLDL-P	57	rs6489156	12	123100397	0.000465685	0.210541	0.0222196	ENSG00000111011
AD	L-VLDL-P	58	rs113740515	12	123199410	0.000241385	0.145728	0.0123509	ENSG00000255398
AD	L-VLDL-P	59	rs1790134	12	123697898	0.000166551	0.115197	0.00880679	ENSG00000051825
AD	L-VLDL-P	60	rs4765627	12	125338891	0.000945177	0.292175	0.0405886	ENSG00000073060
AD	L-VLDL-P	61	rs6575255	14	92911593	0.000134305	0.0997776	0.00722595	ENSG00000140090
AD	L-VLDL-P	62	rs943665	14	93014989	0.000540309	0.22655	0.0252902	ENSG00000100599
AD	L-VLDL-P	63	rs56230030	15	42148800	0.00102553	0.302318	0.0433644	ENSG00000243708
AD	L-VLDL-P	64	rs493258	15	58687880	5.13349e-05	0.0490494	0.00388192	ENSG00000128918
AD	L-VLDL-P	65	rs4077879	15	69819791	0.000500964	0.218166	0.0404381	ENSG00000137818
AD	L-VLDL-P	66	rs204029	16	13320154	0.000251818	0.149424	0.022368	ENSG00000237515
AD	L-VLDL-P	67	rs9939774	16	30068354	3.81834e-05	0.0388531	0.00219887	ENSG00000169592
AD	L-VLDL-P	68	rs2288005	16	31227908	0.000911826	0.287804	0.0394335	ENSG00000140678
AD	L-VLDL-P	69	rs929866	16	72038363	0.000118027	0.0912023	0.00851696	ENSG00000257017
AD	L-VLDL-P	70	rs1364097	16	79565909	0.000193568	0.126832	0.0100946	ENSG00000178573
AD	L-VLDL-P	71	rs9912287	17	1630992	7.00171e-07	0.00122822	4.96074e-05	ENSG00000167716
AD	L-VLDL-P	72	rs2854322	17	29699416	0.000952737	0.293144	0.0408448	ENSG00000131242
AD	L-VLDL-P	73	rs1706725	17	44324185	3.89413e-05	0.0394236	0.00934001	ENSG00000120071
AD	L-VLDL-P	74	rs11868058	17	45640405	0.00054106	0.226704	0.0253215	ENSG00000141279
AD	L-VLDL-P	75	rs7225787	17	47428573	3.07001e-07	0.000756553	8.38217e-05	ENSG00000173868
AD	L-VLDL-P	76	rs11656697	17	64121890	0.00101986	0.301596	0.0431525	ENSG00000154229
AD	L-VLDL-P	77	rs11664327	18	57739623	0.0003446	0.179592	0.017043	ENSG00000166603
AD	L-VLDL-P	78	rs12151021	19	1050874	6.39388e-13	5.1921e-07	0.00242133	ENSG00000180448
AD	L-VLDL-P	79	rs34912310	19	1084845	1.89203e-06	0.00306828	0.0301312	ENSG00000180448
AD	L-VLDL-P	80	rs34419369	19	8409257	6.07415e-05	0.0558192	0.0387166	ENSG00000267855
AD	L-VLDL-P	81	rs2304234	19	41748753	0.000469343	0.211358	0.0223662	ENSG00000167601
AD	L-VLDL-P	82	rs74260441	19	44492160	3.32657e-05	0.0348515	0.025678	ENSG00000204920
AD	L-VLDL-P	83	rs144351616	19	44646025	0.000127458	0.096118	0.0146417	ENSG00000267680
AD	L-VLDL-P	84	rs714948	19	45165912	4.21352e-42	5.1921e-07	0.00808701	ENSG00000186567
AD	L-VLDL-P	85	rs11881756	19	45220896	1.56746e-17	5.1921e-07	0.00312404	ENSG00000130202
AD	L-VLDL-P	85	rs10405071	19	45235892	0.000131899	0.0985132	0.00709976	ENSG00000130202
AD	L-VLDL-P	85	rs2927447	19	45290477	2.42529e-10	1.19721e-06	0.000922678	ENSG00000142273
AD	L-VLDL-P	85	rs28399607	19	45314324	7.10268e-09	2.67693e-05	0.000998569	ENSG00000187244
AD	L-VLDL-P	85	rs78986976	19	45329438	3.63536e-14	5.1921e-07	0.00152422	ENSG00000130202
AD	L-VLDL-P	85	rs34374273	19	45338895	1.42711e-15	5.1921e-07	0.00156082	ENSG00000130202
AD	L-VLDL-P	85	rs12462573	19	45359706	1.95813e-165	5.1921e-07	0.009847	ENSG00000130202
AD	L-VLDL-P	85	rs365653	19	45361646	3.80191e-49	5.1921e-07	1.21781e-08	ENSG00000130202
AD	L-VLDL-P	85	rs138607350	19	45363820	2.0474e-71	5.1921e-07	0.000463923	ENSG00000130202
AD	L-VLDL-P	85	rs41290100	19	45370941	3.93131e-07	0.000827011	2.89011e-05	ENSG00000130202
AD	L-VLDL-P	85	rs393584	19	45377334	1.49621e-29	5.1921e-07	1.21781e-08	ENSG00000130202
AD	L-VLDL-P	85	rs77196615	19	45380335	0.0004161	0.198786	0.0201099	ENSG00000130202
AD	L-VLDL-P	85	rs144261139	19	45385356	7.29392e-99	5.1921e-07	1.21781e-08	ENSG00000130202
AD	L-VLDL-P	85	rs283811	19	45388500	7.97739e-53	5.1921e-07	1.21781e-08	ENSG00000130204
AD	L-VLDL-P	85	rs283814	19	45389224	1.07372e-28	5.1921e-07	1.21781e-08	ENSG00000130202
AD	L-VLDL-P	85	rs73936968	19	45395816	3.09282e-06	0.00474552	0.0195324	ENSG00000130202
AD	L-VLDL-P	85	rs140684051	19	45399456	0.000734813	0.261798	0.0328964	ENSG00000130203
AD	L-VLDL-P	85	rs117264457	19	45404432	7.12678e-09	2.68514e-05	5.97224e-07	ENSG00000104853
AD	L-VLDL-P	85	rs769446	19	45408628	2.12236e-16	5.1921e-07	2.21903e-06	ENSG00000104853
AD	L-VLDL-P	85	rs405509	19	45408836	2.6174e-205	5.1921e-07	1.21781e-08	ENSG00000130208
AD	L-VLDL-P	85	rs72654472	19	45414392	1.0925e-10	5.67513e-07	5.17114e-07	ENSG00000104853
AD	L-VLDL-P	85	rs1064725	19	45422561	1.69879e-19	5.1921e-07	6.35756e-07	ENSG00000130202
AD	L-VLDL-P	85	rs73033507	19	45431403	1.6889e-15	5.1921e-07	4.93181e-05	ENSG00000130202
AD	L-VLDL-P	85	rs28795074	19	45436657	1.84324e-07	0.000569164	1.42007e-05	ENSG00000104853
AD	L-VLDL-P	85	rs7254133	19	45438554	1.52132e-76	5.1921e-07	1.35776e-08	ENSG00000130202
AD	L-VLDL-P	85	rs79429216	19	45445517	5.70331e-19	5.1921e-07	1.21781e-08	ENSG00000104853
AD	L-VLDL-P	85	rs12721111	19	45446271	4.66829e-16	5.1921e-07	1.21781e-08	ENSG00000104853
AD	L-VLDL-P	85	rs12721109	19	45447221	5.20957e-22	5.1921e-07	2.25346e-08	ENSG00000130203
AD	L-VLDL-P	85	rs204907	19	45461996	1.60054e-07	0.000505816	0.000292272	ENSG00000104853
AD	L-VLDL-P	85	rs138692741	19	45467132	2.83625e-07	0.000732603	2.1382e-05	ENSG00000130203
AD	L-VLDL-P	85	rs34653400	19	45516002	1.36012e-13	5.1921e-07	1.78692e-07	ENSG00000007255
AD	L-VLDL-P	85	rs112481437	19	45549135	3.31042e-30	5.1921e-07	0.00341356	ENSG00000130203
AD	L-VLDL-P	85	rs60239918	19	45580372	7.3445e-09	2.75805e-05	0.00337725	ENSG00000104853
AD	L-VLDL-P	85	rs78620885	19	45591084	3.53735e-06	0.00534579	0.0352972	ENSG00000142252
AD	L-VLDL-P	85	rs12462040	19	45612226	2.53002e-31	5.1921e-07	0.000607104	ENSG00000179846
AD	L-VLDL-P	85	rs116958755	19	45690282	6.91564e-21	5.1921e-07	0.0124534	ENSG00000007047
AD	L-VLDL-P	85	rs148023052	19	45698590	9.04536e-09	3.34498e-05	0.000859872	ENSG00000007255
AD	L-VLDL-P	86	rs8112710	19	45714583	4.25693e-16	5.1921e-07	0.00121371	ENSG00000283632
AD	L-VLDL-P	87	rs77740243	19	45751458	0.000478912	0.213466	0.0227444	ENSG00000104879
AD	L-VLDL-P	88	rs7260359	19	45814908	7.42965e-06	0.0101103	0.00604577	ENSG00000104879
AD	L-VLDL-P	88	rs146160549	19	45828641	2.13075e-08	7.48101e-05	0.0253184	ENSG00000104892
AD	L-VLDL-P	89	rs8107376	19	46163769	0.00116939	0.319415	0.0483764	ENSG00000010310
AD	L-VLDL-P	89	rs10403723	19	46191828	2.41003e-05	0.0269724	0.00348231	ENSG00000104936
AD	L-VLDL-P	89	rs2014576	19	46269076	5.46326e-09	2.10691e-05	0.00744102	ENSG00000104936
AD	L-VLDL-P	90	rs479486	19	49229323	8.37026e-06	0.0111964	0.000509041	ENSG00000176909
AD	L-VLDL-P	91	rs6045449	20	18517902	0.000167757	0.115756	0.0413522	ENSG00000232388
AD	L-VLDL-P	92	rs645544	20	48501606	8.81914e-05	0.0738899	0.00488679	ENSG00000124226
AD	L-VLDL-P	93	rs2242944	21	40465178	1.61309e-05	0.019433	0.0331214	ENSG00000157557
AD	L-VLDL-P	94	rs138665726	22	21917859	0.000661718	0.249391	0.0300697	ENSG00000185651
AD	L-VLDL-P	95	rs138867763	22	39373136	0.000743861	0.263247	0.0499691	ENSG00000128383
AD	LDL-P	1	rs12130969	1	39533809	0.0018331	0.381373	0.034077	ENSG00000168653
AD	LDL-P	2	rs2078329	1	45368493	0.00102459	0.302279	0.0202072	ENSG00000142959
AD	LDL-P	3	rs471705	1	55521242	2.92053e-06	0.00453624	8.63364e-05	ENSG00000169174
AD	LDL-P	3	rs12750160	1	55674000	0.000781291	0.269077	0.0158125	ENSG00000162402
AD	LDL-P	4	rs80272590	1	61699371	0.0010558	0.30619	0.0207985	ENSG00000162599
AD	LDL-P	5	rs61802400	1	93096737	0.000211602	0.134408	0.00482477	ENSG00000067208
AD	LDL-P	6	rs3197232	1	109748940	9.96512e-05	0.0806249	0.002414	ENSG00000116299
AD	LDL-P	7	rs1105210	1	150152938	0.00171894	0.372582	0.0321919	ENSG00000023902
AD	LDL-P	8	rs9427048	1	161404551	0.00100662	0.299973	0.0198586	ENSG00000143226
AD	LDL-P	9	rs77986094	1	221027856	0.000884437	0.28414	0.0308365	ENSG00000162817
AD	LDL-P	10	rs606586	1	238746085	0.000633671	0.244257	0.0484661
AD	LDL-P	11	rs57568311	2	24366265	0.00208258	0.39875	0.0380822	ENSG00000186453
AD	LDL-P	12	rs4275987	2	28062956	0.000501434	0.218277	0.0105608	ENSG00000243147
AD	LDL-P	13	rs6730757	2	43541598	0.00234764	0.414933	0.0423337	ENSG00000152527
AD	LDL-P	14	rs72796768	2	44083804	0.000332635	0.176134	0.00728926	ENSG00000143921
AD	LDL-P	15	rs1954874	2	135594699	0.000594539	0.237158	0.0123787	ENSG00000082258
AD	LDL-P	16	rs115654617	2	203893999	0.000330859	0.175595	0.00725152	ENSG00000144426
AD	LDL-P	17	rs267523	3	37536225	0.00116845	0.319401	0.0227957	ENSG00000144668
AD	LDL-P	18	rs7432897	3	56731110	0.000514576	0.221145	0.0123639	ENSG00000180376
AD	LDL-P	19	rs7635647	3	119896657	0.000481539	0.214056	0.0318993	ENSG00000082701
AD	LDL-P	20	rs4544566	3	126136770	0.00135517	0.339474	0.0286437	ENSG00000163885
AD	LDL-P	21	rs57400559	3	129183035	0.00123382	0.326495	0.0238682	ENSG00000163913
AD	LDL-P	22	rs75608933	3	136597558	0.00241348	0.418669	0.0433152	ENSG00000158092
AD	LDL-P	23	rs114302199	3	142214313	0.000311989	0.169766	0.00685556	ENSG00000114127
AD	LDL-P	24	rs9810389	3	151159616	0.000224534	0.13957	0.0390891	ENSG00000169313
AD	LDL-P	25	rs55641756	4	2704621	0.000689025	0.254183	0.0185332	ENSG00000063978
AD	LDL-P	26	rs17182201	4	3363994	0.000365454	0.185614	0.00795266	ENSG00000159788
AD	LDL-P	27	rs1741540	4	3537691	0.000198679	0.128964	0.0264813	ENSG00000163956
AD	LDL-P	28	rs11728636	4	11023243	8.65038e-07	0.00149414	0.0464123	ENSG00000109684
AD	LDL-P	29	rs112675878	4	18027696	0.000656352	0.248425	0.0158014	ENSG00000163257
AD	LDL-P	30	rs4975018	4	39476926	0.00254808	0.42592	0.0453433	ENSG00000121897
AD	LDL-P	31	rs62316985	4	69412439	0.00066812	0.250531	0.0137629	ENSG00000196620
AD	LDL-P	32	rs11933337	4	100491772	0.00229231	0.411712	0.0414873	ENSG00000138823
AD	LDL-P	33	rs10000446	4	119485316	0.00195494	0.390173	0.0480839	ENSG00000150961
AD	LDL-P	34	rs12649972	4	148987061	0.0010823	0.30942	0.0270936	ENSG00000071205
AD	LDL-P	34	rs13150372	4	149064692	0.000445619	0.20598	0.00953509	ENSG00000151623
AD	LDL-P	35	rs6890376	5	122680442	0.00178743	0.377924	0.0378193	ENSG00000168944
AD	LDL-P	36	rs4150233	5	139714837	6.99122e-07	0.00123004	0.0493494	ENSG00000213523
AD	LDL-P	37	rs10447218	5	140095559	0.000979202	0.29655	0.019391	ENSG00000120314
AD	LDL-P	38	rs7730175	5	156519560	2.91177e-08	0.000101036	1.1197e-06	ENSG00000135077
AD	LDL-P	40	rs10456219	6	18780770	0.00190733	0.386802	0.0352409	ENSG00000137393
AD	LDL-P	41	rs112540634	6	34623905	7.32987e-05	0.0643933	0.00182634	ENSG00000196821
AD	LDL-P	42	rs220959	6	94970499	0.000341234	0.178705	0.0291662
AD	LDL-P	43	rs9374587	6	116295779	0.0019378	0.388969	0.0370273	ENSG00000178425
AD	LDL-P	44	rs78423775	6	160519228	0.00175699	0.375575	0.0328337	ENSG00000175003
AD	LDL-P	45	rs3124785	6	160954505	0.00174462	0.374609	0.0326266	ENSG00000122194
AD	LDL-P	46	rs11753760	6	166303031	0.00091551	0.28835	0.0305534	ENSG00000112541
AD	LDL-P	47	rs36134785	7	309878	0.000510164	0.220191	0.0256282	ENSG00000248767
AD	LDL-P	48	rs189843947	7	4562089	0.00167996	0.369445	0.0445964	ENSG00000164916
AD	LDL-P	49	rs836536	7	6475091	0.00131913	0.335686	0.0253904	ENSG00000164535
AD	LDL-P	50	rs6969402	7	17676305	0.00148519	0.352349	0.0432361	ENSG00000106546
AD	LDL-P	51	rs186735625	7	28219956	0.00152982	0.35651	0.0490104	ENSG00000153814
AD	LDL-P	52	rs3824063	7	44275493	0.00229994	0.41216	0.0416053	ENSG00000015676
AD	LDL-P	53	rs1456896	7	50304461	9.47631e-05	0.0778608	0.005313	ENSG00000185811
AD	LDL-P	54	rs6952753	7	75622811	0.00214548	0.40277	0.0427338	ENSG00000127948
AD	LDL-P	55	rs62470409	7	96372353	0.00155737	0.359018	0.0367307	ENSG00000127922
AD	LDL-P	56	rs17160967	7	139184786	0.00101986	0.301676	0.0454263	ENSG00000188883
AD	LDL-P	57	rs4716476	7	157217342	0.00143867	0.347877	0.0370409	ENSG00000105993
AD	LDL-P	58	rs180781237	8	97791895	0.00134095	0.337991	0.0289294	ENSG00000104324
AD	LDL-P	59	rs231144	8	116416131	4.54217e-05	0.0446638	0.00116852	ENSG00000104447
AD	LDL-P	60	rs34604874	8	126487857	0.000510258	0.220211	0.010747	ENSG00000173334
AD	LDL-P	61	rs897150	8	126576702	1.70448e-05	0.0204	0.000459809	ENSG00000173334
AD	LDL-P	62	rs6985003	8	145075703	1.43862e-05	0.0177413	0.000391122	ENSG00000178685
AD	LDL-P	63	rs12350281	9	20637773	0.000569062	0.232302	0.0387274	ENSG00000171843
AD	LDL-P	64	rs4977757	9	22094330	0.00157257	0.360382	0.0296234	ENSG00000147883
AD	LDL-P	65	rs7022396	9	95797446	0.000187158	0.124327	0.00886537	ENSG00000157303
AD	LDL-P	66	rs7044056	9	135093231	0.0012632	0.329596	0.0482524	ENSG00000160563
AD	LDL-P	67	rs680762	9	135914914	0.000260765	0.152859	0.0117843	ENSG00000160271
AD	LDL-P	68	rs56963659	9	136348194	0.00105864	0.30654	0.0208514	ENSG00000175164
AD	LDL-P	69	rs11257252	10	11729000	0.000176295	0.119685	0.00479029	ENSG00000148429
AD	LDL-P	70	rs9783154	10	22827411	0.00192923	0.388363	0.0380658	ENSG00000150867
AD	LDL-P	71	rs75048935	10	66282197	0.000764789	0.266547	0.0155329
AD	LDL-P	72	rs10823259	10	70544719	0.000520586	0.222432	0.0299979	ENSG00000198954
AD	LDL-P	73	rs10749609	10	82249752	7.07097e-06	0.00970709	0.0489442	ENSG00000108219
AD	LDL-P	74	rs74156304	10	112607587	0.00121581	0.324579	0.0235786	ENSG00000150593
AD	LDL-P	75	rs7102130	11	5673359	0.000291917	0.163497	0.00647581	ENSG00000175518
AD	LDL-P	76	rs12294486	11	18312637	0.000806758	0.272931	0.0284589	ENSG00000173432
AD	LDL-P	77	rs556625967	11	29748568	0.000311242	0.16954	0.0343108	ENSG00000182255
AD	LDL-P	78	rs61897306	11	46823857	0.000856868	0.280279	0.0307462	ENSG00000165912
AD	LDL-P	79	rs6485802	11	48051442	0.000662942	0.249609	0.0163901	ENSG00000149177
AD	LDL-P	80	rs2736600	11	61706011	0.00020407	0.131254	0.00465719	ENSG00000167994
AD	LDL-P	81	rs72916323	11	63697383	9.13522e-05	0.0758463	0.00223909	ENSG00000072518
AD	LDL-P	81	rs2318110	11	63700443	4.53576e-05	0.0446146	0.00221425	ENSG00000072518
AD	LDL-P	83	rs612189	11	67282608	0.000236449	0.144069	0.0461034	ENSG00000172663
AD	LDL-P	84	rs10891587	11	113569575	0.00256144	0.426598	0.0455664	ENSG00000166682
AD	LDL-P	85	rs1263164	11	116675291	0.00024362	0.146669	0.00547624	ENSG00000149591
AD	LDL-P	86	rs35483388	11	122545146	6.31187e-05	0.05738	0.00158167	ENSG00000154127
AD	LDL-P	87	rs117857624	12	37872729	5.35796e-05	0.050781	0.00240078
AD	LDL-P	88	rs4994910	12	47225071	0.00174367	0.374535	0.0326106	ENSG00000139209
AD	LDL-P	89	rs147911450	12	47230069	0.00202256	0.3948	0.0370444	ENSG00000139209
AD	LDL-P	90	rs3816806	12	53880122	0.00176745	0.376387	0.0330078	ENSG00000205352
AD	LDL-P	91	rs7302925	12	56861458	0.000162656	0.113435	0.0102552	ENSG00000176422
AD	LDL-P	92	rs79680711	12	57203023	0.000303398	0.167134	0.0385121	ENSG00000198056
AD	LDL-P	93	rs12311895	12	117326927	0.000701081	0.256238	0.026124	ENSG00000174989
AD	LDL-P	94	rs7298563	12	123426873	0.000492048	0.216305	0.0443126	ENSG00000139722
AD	LDL-P	95	rs7397240	12	124217627	0.00188449	0.385154	0.0420025	ENSG00000185344
AD	LDL-P	96	rs11057833	12	125309508	0.00239058	0.417381	0.0429768	ENSG00000073060
AD	LDL-P	97	rs4765627	12	125338891	0.000945177	0.292238	0.0367772	ENSG00000073060
AD	LDL-P	98	rs12560330	13	24358779	0.000250328	0.149032	0.00582283	ENSG00000027001
AD	LDL-P	99	rs2796882	13	51290029	0.00131818	0.335585	0.0499466	ENSG00000186047
AD	LDL-P	100	rs772313	13	99471059	0.000829969	0.27639	0.0491811	ENSG00000088387
AD	LDL-P	101	rs140244850	14	73502643	0.00117697	0.320348	0.0229389	ENSG00000119707
AD	LDL-P	102	rs72631608	14	92857838	0.000652681	0.24776	0.0134566	ENSG00000140090
AD	LDL-P	104	rs7143183	14	93011701	0.000593129	0.236894	0.0298002	ENSG00000100599
AD	LDL-P	105	rs261291	15	58680178	7.25836e-06	0.00992435	0.000203595	ENSG00000128918
AD	LDL-P	106	rs11634685	15	74599333	0.00139692	0.343737	0.0267704	ENSG00000140481
AD	LDL-P	107	rs936226	15	75069282	0.000915794	0.288388	0.0183154	ENSG00000140474
AD	LDL-P	108	rs7198884	16	661451	0.00231044	0.412775	0.042234	ENSG00000197562
AD	LDL-P	109	rs204025	16	13319168	0.000758378	0.265549	0.0235073	ENSG00000237515
AD	LDL-P	110	rs2288005	16	31227908	0.000911826	0.287858	0.034184	ENSG00000140678
AD	LDL-P	111	rs3751875	16	70869996	0.000819684	0.274869	0.026635	ENSG00000157423
AD	LDL-P	112	rs72789961	16	71422051	0.0026283	0.429936	0.0466649	ENSG00000167377
AD	LDL-P	113	rs2334884	16	71636591	0.00112489	0.31445	0.0220473	ENSG00000040199
AD	LDL-P	113	rs8051968	16	71761978	0.00161152	0.363758	0.0303	ENSG00000040199
AD	LDL-P	113	rs4788454	16	72037206	6.08333e-05	0.0558928	0.0015325	ENSG00000257017
AD	LDL-P	116	rs118182637	16	72294132	0.00155357	0.358674	0.0293306	ENSG00000257017
AD	LDL-P	117	rs1364097	16	79565909	0.000193568	0.126941	0.00443951	ENSG00000178573
AD	LDL-P	118	rs8059821	16	89675068	0.00214262	0.402589	0.0390908	ENSG00000131165
AD	LDL-P	119	rs9912287	17	1630992	7.00171e-07	0.00123171	2.27947e-05	ENSG00000167716
AD	LDL-P	120	rs56021832	17	5220325	0.00015737	0.110924	0.0242781	ENSG00000029725
AD	LDL-P	121	rs3826408	17	7101292	4.31354e-05	0.0428642	0.00111277	ENSG00000072778
AD	LDL-P	122	rs56067920	17	27056618	0.00178267	0.377559	0.0332591	ENSG00000167525
AD	LDL-P	123	rs11657989	17	29395746	1.28694e-05	0.0161286	0.000350301	ENSG00000126860
AD	LDL-P	124	rs112010353	17	43666492	4.1874e-05	0.0418301	0.00740309	ENSG00000225190
AD	LDL-P	124	rs55938136	17	43798360	0.00143013	0.34704	0.0412276	ENSG00000186868
AD	LDL-P	125	rs142232522	17	45613827	0.00182168	0.380519	0.0338938	ENSG00000178852
AD	LDL-P	125	rs11868058	17	45640405	0.00054106	0.226709	0.0113727	ENSG00000141279
AD	LDL-P	126	rs143867193	17	61503610	0.00103499	0.303595	0.0372244	ENSG00000136463
AD	LDL-P	127	rs1893215	18	12740845	0.000642893	0.245969	0.035741	ENSG00000134278
AD	LDL-P	128	rs1533654	18	77982228	0.00149848	0.353601	0.0344854	ENSG00000178184
AD	LDL-P	129	rs12151021	19	1050874	6.39388e-13	5.25138e-07	0.00642427	ENSG00000180448
AD	LDL-P	129	rs72618591	19	1082576	0.000180565	0.121543	0.0114275	ENSG00000064687
AD	LDL-P	130	rs3761024	19	1086122	1.67914e-05	0.0201411	0.00200719	ENSG00000180448
AD	LDL-P	131	rs12976646	19	9042781	0.000231887	0.142374	0.0242999	ENSG00000181143
AD	LDL-P	132	rs112508627	19	10842063	1.84392e-05	0.0217591	0.000495711	ENSG00000129353
AD	LDL-P	132	rs141989097	19	11069069	0.0016581	0.367654	0.0311353	ENSG00000142453
AD	LDL-P	133	rs2738455	19	11235090	0.000178522	0.12066	0.00413642	ENSG00000161888
AD	LDL-P	134	rs8107250	19	17532350	0.00282323	0.439202	0.0497152	ENSG00000141971
AD	LDL-P	135	rs34332096	19	43692478	0.00176745	0.376387	0.033248	ENSG00000243137
AD	LDL-P	136	rs73048605	19	44228057	0.00122529	0.325591	0.0291051	ENSG00000011422
AD	LDL-P	137	rs144351616	19	44646025	0.000127458	0.0961507	0.0156125	ENSG00000267680
AD	LDL-P	137	rs116986038	19	44754426	0.000307133	0.168287	0.00676597	ENSG00000263002
AD	LDL-P	137	rs1865387	19	45002315	0.000686859	0.253809	0.0141252	ENSG00000167384
AD	LDL-P	137	rs74747585	19	45039971	2.26232e-07	0.000657394	7.92948e-06	ENSG00000273777
AD	LDL-P	137	rs1727747	19	45048120	1.78564e-09	7.59264e-06	1.04281e-07	ENSG00000186567
AD	LDL-P	137	rs16979292	19	45091743	0.000179079	0.120902	0.00414809	ENSG00000073008
AD	LDL-P	137	rs62118220	19	45121682	4.19456e-07	0.000857402	1.40982e-05	ENSG00000186567
AD	LDL-P	137	rs112027066	19	45129089	9.64278e-15	5.25138e-07	4.91246e-09	ENSG00000216588
AD	LDL-P	137	rs12977255	19	45134422	2.04495e-12	5.25138e-07	4.91246e-09	ENSG00000073008
AD	LDL-P	137	rs56261258	19	45149613	1.3186e-20	5.25138e-07	4.91246e-09	ENSG00000186567
AD	LDL-P	137	rs111780744	19	45166951	3.90732e-12	5.25138e-07	1.16395e-06	ENSG00000073008
AD	LDL-P	137	rs142034848	19	45176557	1.29196e-38	5.25138e-07	4.98695e-09	ENSG00000073008
AD	LDL-P	137	rs2965152	19	45189000	1.31301e-12	5.25138e-07	4.91246e-09	ENSG00000069399
AD	LDL-P	137	rs8104660	19	45191509	3.979e-11	5.25138e-07	4.91246e-09	ENSG00000073008
AD	LDL-P	137	rs76218096	19	45195366	0.000448525	0.206657	0.00959154	ENSG00000069399
AD	LDL-P	137	rs151330717	19	45196964	5.57058e-12	5.25138e-07	4.91246e-09	ENSG00000069399
AD	LDL-P	137	rs80000866	19	45200634	7.95817e-05	0.0682659	0.00196161	ENSG00000130202
AD	LDL-P	137	rs12150984	19	45202027	1.00098e-22	5.25138e-07	9.17275e-08	ENSG00000186567
AD	LDL-P	137	rs3948201	19	45202652	0.000823835	0.275485	0.0166153	ENSG00000213892
AD	LDL-P	137	rs111278137	19	45215081	5.13387e-10	2.42312e-06	2.34361e-08	ENSG00000187244
AD	LDL-P	137	rs11881756	19	45220896	1.56746e-17	5.25138e-07	4.91246e-09	ENSG00000130202
AD	LDL-P	137	rs2965109	19	45225345	2.2831e-29	5.25138e-07	4.91246e-09	ENSG00000186567
AD	LDL-P	137	rs186110295	19	45233503	8.74648e-11	5.25138e-07	4.91246e-09	ENSG00000130202
AD	LDL-P	137	rs74607435	19	45235700	2.51653e-10	1.24648e-06	1.18409e-08	ENSG00000069399
AD	LDL-P	137	rs75599500	19	45243696	3.70817e-07	0.000813708	0.0233567	ENSG00000073008
AD	LDL-P	137	rs73048234	19	45244731	7.65123e-06	0.0103622	0.0487229	ENSG00000130202
AD	LDL-P	137	rs7249244	19	45245698	7.16955e-07	0.00125811	2.33029e-05	ENSG00000130202
AD	LDL-P	137	rs147211387	19	45261755	1.01199e-07	0.000330752	3.7012e-06	ENSG00000142273
AD	LDL-P	137	rs113330691	19	45295886	1.27201e-17	5.25138e-07	4.91246e-09	ENSG00000142273
AD	LDL-P	137	rs10419669	19	45298069	7.0141e-12	5.25138e-07	4.91246e-09	ENSG00000142273
AD	LDL-P	137	rs116306535	19	45301112	1.25345e-13	5.25138e-07	4.91246e-09	ENSG00000069399
AD	LDL-P	137	rs1135062	19	45322744	4.48089e-12	5.25138e-07	4.91246e-09	ENSG00000187244
AD	LDL-P	137	rs8113311	19	45325738	1.00362e-45	5.25138e-07	4.91246e-09	ENSG00000130202
AD	LDL-P	137	rs78986976	19	45329438	3.63536e-14	5.25138e-07	4.91246e-09	ENSG00000130202
AD	LDL-P	137	rs4452060	19	45347911	1.13953e-56	5.25138e-07	4.91246e-09	ENSG00000130202
AD	LDL-P	137	rs411920	19	45361632	3.02126e-38	5.25138e-07	4.91246e-09	ENSG00000130202
AD	LDL-P	137	rs138607350	19	45363820	2.0474e-71	5.25138e-07	4.91246e-09	ENSG00000130202
AD	LDL-P	137	rs41290102	19	45371188	1.17184e-10	6.12462e-07	0.00913123	ENSG00000130202
AD	LDL-P	137	rs77196615	19	45380335	0.0004161	0.19884	0.00893989	ENSG00000130202
AD	LDL-P	137	rs144261139	19	45385356	7.29392e-99	5.25138e-07	4.91246e-09	ENSG00000130202
AD	LDL-P	137	rs116967764	19	45385389	0.000187623	0.124519	0.00432265	ENSG00000130202
AD	LDL-P	137	rs283811	19	45388500	7.97739e-53	5.25138e-07	4.91246e-09	ENSG00000130204
AD	LDL-P	137	rs143473297	19	45393352	5.33179e-30	5.25138e-07	9.00171e-09	ENSG00000130203
AD	LDL-P	137	rs73936968	19	45395816	3.09282e-06	0.00475483	9.0793e-05	ENSG00000130202
AD	LDL-P	137	rs1160984	19	45403924	2.97996e-33	5.25138e-07	4.91246e-09	ENSG00000130202
AD	LDL-P	137	rs72654472	19	45414392	1.0925e-10	5.73855e-07	3.63172e-07	ENSG00000104853
AD	LDL-P	137	rs72654437	19	45416099	1.81447e-12	5.25138e-07	5.06801e-07	ENSG00000130202
AD	LDL-P	137	rs72654445	19	45417200	3.74146e-11	5.25138e-07	0.000151252	ENSG00000130202
AD	LDL-P	137	rs8106813	19	45431658	1.53566e-35	5.25138e-07	4.91246e-09	ENSG00000130203
AD	LDL-P	137	rs28795074	19	45436657	1.84324e-07	0.000571603	6.54031e-06	ENSG00000104853
AD	LDL-P	137	rs79429216	19	45445517	5.70331e-19	5.25138e-07	4.91246e-09	ENSG00000104853
AD	LDL-P	137	rs1132899	19	45448036	1.20857e-22	5.25138e-07	4.91246e-09	ENSG00000224916
AD	LDL-P	137	rs117715372	19	45455708	6.20355e-05	0.0566807	0.0143393	ENSG00000130203
AD	LDL-P	137	rs190651665	19	45456103	3.20698e-09	1.29924e-05	1.34137e-07	ENSG00000130203
AD	LDL-P	137	rs138692741	19	45467132	2.83625e-07	0.000735864	9.79729e-06	ENSG00000130203
AD	LDL-P	137	rs145639166	19	45469129	2.11577e-13	5.25138e-07	0.0343373	ENSG00000130203
AD	LDL-P	137	rs117198034	19	45469902	1.5566e-06	0.00256427	4.78541e-05	ENSG00000130203
AD	LDL-P	137	rs35194062	19	45505177	2.37851e-13	5.25138e-07	0.000270809	ENSG00000104856
AD	LDL-P	137	rs34874378	19	45516881	6.03002e-17	5.25138e-07	4.91246e-09	ENSG00000007047
AD	LDL-P	137	rs142380271	19	45525038	2.30369e-10	1.15426e-06	0.000298078	ENSG00000104856
AD	LDL-P	137	rs35057129	19	45535310	9.27498e-14	5.25138e-07	4.91246e-09	ENSG00000104856
AD	LDL-P	137	rs34827707	19	45541782	1.37548e-09	5.97191e-06	6.01831e-08	ENSG00000007255
AD	LDL-P	137	rs34815370	19	45547274	1.97607e-08	6.97742e-05	7.64292e-07	ENSG00000104859
AD	LDL-P	137	rs112481437	19	45549135	3.31042e-30	5.25138e-07	4.91246e-09	ENSG00000130203
AD	LDL-P	137	rs147188206	19	45552587	7.58653e-67	5.25138e-07	4.91246e-09	ENSG00000104859
AD	LDL-P	137	rs201269048	19	45574113	9.56134e-10	4.28196e-06	4.24625e-08	ENSG00000104853
AD	LDL-P	137	rs60239918	19	45580372	7.3445e-09	2.77687e-05	4.77941e-07	ENSG00000104853
AD	LDL-P	137	rs8100183	19	45584692	3.69571e-12	5.25138e-07	4.91246e-09	ENSG00000142252
AD	LDL-P	137	rs78620885	19	45591084	3.53735e-06	0.00535445	0.000103366	ENSG00000142252
AD	LDL-P	137	rs9653111	19	45592475	7.77899e-18	5.25138e-07	2.85581e-08	ENSG00000007255
AD	LDL-P	137	rs35836101	19	45616982	7.17945e-06	0.00983356	0.000201539	ENSG00000104866
AD	LDL-P	137	rs78073763	19	45649838	2.84663e-07	0.000736971	0.000609408	ENSG00000142252
AD	LDL-P	137	rs62118471	19	45691049	5.16909e-06	0.00739951	0.000147227	ENSG00000142252
AD	LDL-P	137	rs111243475	19	45691570	1.2941e-06	0.00216473	4.03304e-05	ENSG00000007255
AD	LDL-P	137	rs620807	19	45706952	1.53904e-15	5.25138e-07	2.89653e-08	ENSG00000007047
AD	LDL-P	137	rs10415392	19	45719790	2.15575e-12	5.25138e-07	3.35894e-06	ENSG00000007047
AD	LDL-P	137	rs117755077	19	45722230	0.000271114	0.156527	0.0428752	ENSG00000007047
AD	LDL-P	137	rs346758	19	45725739	2.93672e-23	5.25138e-07	1.28499e-05	ENSG00000007047
AD	LDL-P	138	rs386569	19	45787046	6.37302e-06	0.00884387	0.000179129	ENSG00000007047
AD	LDL-P	138	rs78235771	19	45797992	5.5773e-08	0.000187662	0.0201644	ENSG00000104892
AD	LDL-P	138	rs123187	19	45830947	8.31063e-17	5.25138e-07	3.70649e-05	ENSG00000104879
AD	LDL-P	138	rs111562095	19	45865046	0.000235425	0.143691	0.00531803	ENSG00000011485
AD	LDL-P	138	rs76692930	19	45875851	0.00106905	0.307814	0.0210441	ENSG00000104884
AD	LDL-P	138	rs3212930	19	45927610	1.2923e-09	5.62379e-06	5.65287e-08	ENSG00000012061
AD	LDL-P	138	rs11673516	19	46059364	6.4551e-05	0.0584324	0.0016365	ENSG00000125753
AD	LDL-P	138	rs79871265	19	46073574	0.000957463	0.293813	0.026863	ENSG00000125741
AD	LDL-P	138	rs4994276	19	46164172	3.21101e-06	0.00490976	9.39993e-05	ENSG00000010310
AD	LDL-P	138	rs74174203	19	46164766	0.00168662	0.369986	0.0316353	ENSG00000125743
AD	LDL-P	139	rs56243424	19	46322391	5.8548e-06	0.00825	0.00146527	ENSG00000104936
AD	LDL-P	140	rs73566664	19	46384215	0.00247456	0.422045	0.0442022	ENSG00000104936
AD	LDL-P	141	rs2341635	19	46470434	0.000570754	0.232631	0.0119429	ENSG00000104983
AD	LDL-P	142	rs443081	19	47212343	3.90052e-05	0.0394765	0.00120739	ENSG00000105287
AD	LDL-P	143	rs479486	19	49229323	8.37026e-06	0.0112048	0.000232856	ENSG00000176909
AD	LDL-P	144	rs4076098	20	4967355	6.42765e-06	0.00891476	0.00468407	ENSG00000089057
AD	LDL-P	145	rs13734	20	17594729	0.00157257	0.360382	0.0301062	ENSG00000125844
AD	LDL-P	146	rs2745836	20	17808116	0.00141779	0.345822	0.0271277	ENSG00000125844
AD	LDL-P	147	rs240754	20	17860145	0.000892558	0.285254	0.0457646	ENSG00000125844
AD	LDL-P	148	rs6012615	20	47834255	0.000898886	0.286116	0.0335717	ENSG00000124228
AD	LDL-P	149	rs6020092	20	48482934	9.90055e-05	0.0802676	0.00240093	ENSG00000197818
AD	LDL-P	150	rs16983293	20	61479056	0.00209973	0.399858	0.0383733	ENSG00000101190
AD	LDL-P	151	rs2823001	21	16368253	0.00142918	0.346946	0.0273204	ENSG00000180530
AD	LDL-P	152	rs2094871	21	40460859	7.57856e-06	0.0102829	0.00266566	ENSG00000157557
AD	LDL-P	153	rs11701047	21	40755041	0.000281093	0.159935	0.0402582	ENSG00000182093
AD	M-HDL-P	1	rs144028443	1	39511272	0.000754607	0.264924	0.0324016	ENSG00000168653
AD	M-HDL-P	2	rs61781290	1	40393160	0.000105004	0.0840314	0.0115255	ENSG00000084072
AD	M-HDL-P	3	rs472495	1	55521313	9.79681e-06	0.0128482	0.00585093	ENSG00000169174
AD	M-HDL-P	4	rs7532549	1	93539656	0.00120255	0.322987	0.0476134	ENSG00000117500
AD	M-HDL-P	5	rs4489574	1	161189713	4.73156e-05	0.0462072	0.00263772	ENSG00000158869
AD	M-HDL-P	6	rs10799941	1	161708194	0.000623133	0.242392	0.0384936	ENSG00000072694
AD	M-HDL-P	7	rs9429942	1	207668630	1.80044e-05	0.0214115	0.0432859	ENSG00000196352
AD	M-HDL-P	8	rs1486472	1	243803714	0.000181586	0.122031	0.00914527	ENSG00000117020
AD	M-HDL-P	9	rs4275987	2	28062956	0.000501434	0.218335	0.0226986	ENSG00000243147
AD	M-HDL-P	10	rs28430450	2	37437611	5.53027e-05	0.0521853	0.0404077	ENSG00000218739
AD	M-HDL-P	11	rs840873	2	129067080	0.000148102	0.106776	0.00758413	ENSG00000136720
AD	M-HDL-P	12	rs6430538	2	135539967	0.00082827	0.276072	0.0350393	ENSG00000152128
AD	M-HDL-P	13	rs4681725	3	56692321	0.000409824	0.197302	0.0345819	ENSG00000180376
AD	M-HDL-P	14	rs62248062	3	71809960	0.00018335	0.122778	0.0139735	ENSG00000163412
AD	M-HDL-P	15	rs114417310	3	119862064	0.000899831	0.286142	0.037608	ENSG00000082701
AD	M-HDL-P	16	rs7651511	3	141231932	0.000750459	0.264273	0.0388812	ENSG00000155903
AD	M-HDL-P	17	rs3920075	3	152073055	3.35301e-05	0.0351834	0.00190922	ENSG00000152601
AD	M-HDL-P	18	rs13063106	3	186240097	0.000169056	0.116503	0.0320148	ENSG00000145192
AD	M-HDL-P	19	rs2071657	4	2253815	1.09941e-05	0.0142126	0.00203028	ENSG00000123933
AD	M-HDL-P	20	rs3733223	4	2745508	0.000188737	0.125017	0.0470599	ENSG00000168884
AD	M-HDL-P	21	rs62316985	4	69412439	0.00066812	0.250537	0.0292201	ENSG00000196620
AD	M-HDL-P	22	rs7439207	4	69479799	0.00104824	0.305103	0.0425996	ENSG00000196620
AD	M-HDL-P	23	rs141230954	4	69543264	0.000416381	0.198956	0.0193202	ENSG00000196620
AD	M-HDL-P	24	rs3108402	4	122999452	0.000485479	0.214961	0.0221094	ENSG00000138688
AD	M-HDL-P	25	rs2076947	4	148988159	0.000302278	0.166778	0.0145	ENSG00000071205
AD	M-HDL-P	26	rs13138509	4	154384684	0.000410105	0.197373	0.0190443	ENSG00000121210
AD	M-HDL-P	27	rs1049524	5	36687393	0.000442432	0.205282	0.0204226	ENSG00000079215
AD	M-HDL-P	28	rs62367393	5	50270360	0.000849411	0.279134	0.0488266	ENSG00000151883
AD	M-HDL-P	29	rs4713823	6	34676130	2.48852e-06	0.00393866	0.000165942	ENSG00000196821
AD	M-HDL-P	30	rs4714699	6	43802563	0.00102932	0.302731	0.0419347	ENSG00000112715
AD	M-HDL-P	31	rs9492129	6	129167449	0.000553556	0.229284	0.0248617	ENSG00000196569
AD	M-HDL-P	32	rs6920220	6	138006504	0.000203885	0.131191	0.0125592	ENSG00000118503
AD	M-HDL-P	33	rs4724797	7	6379537	6.95758e-05	0.0620891	0.00378445	ENSG00000164535
AD	M-HDL-P	34	rs7785189	7	12257527	1.25539e-06	0.0021047	0.00010294	ENSG00000106460
AD	M-HDL-P	35	rs4291154	7	17929655	0.00034086	0.178606	0.0161785	ENSG00000071189
AD	M-HDL-P	36	rs66743416	7	150449985	0.000354511	0.18257	0.0199288	ENSG00000213203
AD	M-HDL-P	37	rs6984171	8	10734662	0.000266452	0.154877	0.02164	ENSG00000254093
AD	M-HDL-P	38	rs62490931	8	11442990	0.000354605	0.182596	0.0194665	ENSG00000079459
AD	M-HDL-P	39	rs2645398	8	11608974	0.00104729	0.304985	0.0425666	ENSG00000079459
AD	M-HDL-P	40	rs11135993	8	27303015	0.000614948	0.240928	0.038266	ENSG00000120899
AD	M-HDL-P	41	rs231144	8	116416131	4.54217e-05	0.0447806	0.0025422	ENSG00000104447
AD	M-HDL-P	42	rs7828742	8	116960729	0.000503968	0.218893	0.0228089	ENSG00000104447
AD	M-HDL-P	43	rs7836397	8	121875083	0.000729535	0.260931	0.0315185	ENSG00000172164
AD	M-HDL-P	44	rs72703721	8	144466338	0.000353295	0.182223	0.0167154	ENSG00000184428
AD	M-HDL-P	45	rs11787335	8	145044104	0.000271393	0.156611	0.0146596	ENSG00000178209
AD	M-HDL-P	46	rs117998307	9	91673946	0.000264121	0.154049	0.0379108	ENSG00000187764
AD	M-HDL-P	47	rs13285112	9	107636707	0.000922595	0.289178	0.0383824	ENSG00000165029
AD	M-HDL-P	48	rs10991409	9	107679141	0.000618899	0.241637	0.0273022	ENSG00000165029
AD	M-HDL-P	49	rs148393779	9	131579521	0.00063066	0.243721	0.027714	ENSG00000160446
AD	M-HDL-P	50	rs147242236	10	95237131	0.00118455	0.321023	0.0470628	ENSG00000138119
AD	M-HDL-P	51	rs556625967	11	29748568	0.000311242	0.169535	0.0213601	ENSG00000182255
AD	M-HDL-P	52	rs2291120	11	47237680	0.000533734	0.225246	0.0468919	ENSG00000134575
AD	M-HDL-P	52	rs2856661	11	47374998	8.21659e-11	5.36645e-07	8.8508e-09	ENSG00000165915
AD	M-HDL-P	52	rs34189373	11	56264989	0.00109839	0.311188	0.0443057	ENSG00000174937
AD	M-HDL-P	53	rs2736600	11	61706011	0.00020407	0.13127	0.0101408	ENSG00000167994
AD	M-HDL-P	54	rs188453556	11	64791764	0.00021216	0.134647	0.0420584	ENSG00000168061
AD	M-HDL-P	55	rs1263164	11	116675291	0.00024362	0.146656	0.011918	ENSG00000149591
AD	M-HDL-P	56	rs529470	11	117132808	3.43052e-05	0.035848	0.00195243	ENSG00000110274
AD	M-HDL-P	57	rs35483388	11	122545146	6.31187e-05	0.0575175	0.00343806	ENSG00000154127
AD	M-HDL-P	58	rs61954383	12	122777467	0.000300317	0.166164	0.0144201	ENSG00000184047
AD	M-HDL-P	59	rs6489156	12	123100397	0.000465685	0.210622	0.0213532	ENSG00000111011
AD	M-HDL-P	60	rs113740515	12	123199410	0.000241385	0.145855	0.0118256	ENSG00000255398
AD	M-HDL-P	60	rs7313915	12	123396799	1.40414e-06	0.00234611	9.76349e-05	ENSG00000139722
AD	M-HDL-P	61	rs10773111	12	125332955	7.3588e-06	0.010073	0.00045697	ENSG00000073060
AD	M-HDL-P	62	rs10136000	14	105253581	0.000965024	0.294642	0.0397761	ENSG00000142208
AD	M-HDL-P	63	rs56230030	15	42148800	0.00102553	0.302252	0.0418002	ENSG00000243708
AD	M-HDL-P	64	rs7182407	15	50714679	0.000152736	0.108929	0.0077886	ENSG00000138592
AD	M-HDL-P	65	rs4775044	15	58684967	2.03697e-05	0.023615	0.00118923	ENSG00000128918
AD	M-HDL-P	66	rs11857411	15	58863526	0.000179172	0.120996	0.00903596	ENSG00000166035
AD	M-HDL-P	66	rs34817930	15	59246708	0.000916455	0.288367	0.0381754	ENSG00000157450
AD	M-HDL-P	67	rs8054079	16	19975407	6.81643e-06	0.00943391	0.00388112	ENSG00000103550
AD	M-HDL-P	68	rs9939774	16	30068354	3.81834e-05	0.0389625	0.00215498	ENSG00000169592
AD	M-HDL-P	69	rs11864503	16	31331137	9.42099e-05	0.0776872	0.0119533	ENSG00000140678
AD	M-HDL-P	70	rs8066973	17	1436576	4.90731e-05	0.0474807	0.00272299	ENSG00000174238
AD	M-HDL-P	71	rs72836608	17	38251657	0.00113909	0.315927	0.0456342	ENSG00000126351
AD	M-HDL-P	72	rs138312553	17	41023343	0.00107473	0.308353	0.0483336	ENSG00000131471
AD	M-HDL-P	73	rs62061848	17	44192946	5.00801e-07	0.000940122	0.0107323	ENSG00000120071
AD	M-HDL-P	74	rs8088451	18	47272034	0.00111826	0.313524	0.0449605	ENSG00000167315
AD	M-HDL-P	75	rs11664327	18	57739623	0.0003446	0.179707	0.016342	ENSG00000166603
AD	M-HDL-P	76	rs75364577	19	1028149	5.29348e-08	0.000179462	0.0319259	ENSG00000064666
AD	M-HDL-P	77	rs373043655	19	44893008	3.87236e-11	5.36645e-07	0.0469106
AD	M-HDL-P	77	rs74747585	19	45039971	2.26232e-07	0.000660231	1.69635e-05	ENSG00000273777
AD	M-HDL-P	77	rs112027066	19	45129089	9.64278e-15	5.36645e-07	0.0381203	ENSG00000216588
AD	M-HDL-P	77	rs62119270	19	45135841	4.52278e-08	0.000154694	3.52441e-06	ENSG00000073008
AD	M-HDL-P	77	rs56261258	19	45149613	1.3186e-20	5.36645e-07	2.93145e-07	ENSG00000186567
AD	M-HDL-P	77	rs2965149	19	45190766	4.60143e-11	5.36645e-07	0.013742	ENSG00000069399
AD	M-HDL-P	77	rs75974038	19	45200210	1.51171e-12	5.36645e-07	1.34707e-06	ENSG00000073008
AD	M-HDL-P	77	rs12150984	19	45202027	1.00098e-22	5.36645e-07	0.0287408	ENSG00000186567
AD	M-HDL-P	77	rs11881756	19	45220896	1.56746e-17	5.36645e-07	8.8508e-09	ENSG00000130202
AD	M-HDL-P	77	rs7254776	19	45227742	2.52174e-38	5.36645e-07	9.22708e-08	ENSG00000069399
AD	M-HDL-P	77	rs74607435	19	45235700	2.51653e-10	1.27133e-06	0.000317375	ENSG00000069399
AD	M-HDL-P	77	rs7249244	19	45245698	7.16955e-07	0.00126124	0.00639586	ENSG00000130202
AD	M-HDL-P	77	rs113330691	19	45295886	1.27201e-17	5.36645e-07	8.8508e-09	ENSG00000142273
AD	M-HDL-P	77	rs148933445	19	45302504	3.55877e-32	5.36645e-07	8.8508e-09	ENSG00000130203
AD	M-HDL-P	77	rs140824606	19	45311084	8.8389e-35	5.36645e-07	0.00187659	ENSG00000130202
AD	M-HDL-P	77	rs28399637	19	45324138	4.14692e-155	5.36645e-07	8.8508e-09	ENSG00000130202
AD	M-HDL-P	77	rs8113311	19	45325738	1.00362e-45	5.36645e-07	8.8508e-09	ENSG00000130202
AD	M-HDL-P	77	rs147711004	19	45337918	1.62266e-286	5.36645e-07	8.8508e-09	ENSG00000130202
AD	M-HDL-P	77	rs2972558	19	45356141	4.64319e-60	5.36645e-07	8.8508e-09	ENSG00000130202
AD	M-HDL-P	77	rs394353	19	45367473	1.82205e-10	9.47255e-07	2.07921e-06	ENSG00000130202
AD	M-HDL-P	77	rs6859	19	45382034	1.06028e-170	5.36645e-07	8.8508e-09	ENSG00000130202
AD	M-HDL-P	77	rs77301115	19	45396973	9.37596e-222	5.36645e-07	8.8508e-09	ENSG00000130202
AD	M-HDL-P	77	rs1160985	19	45403412	7.72947e-301	5.36645e-07	8.8508e-09	ENSG00000104853
AD	M-HDL-P	77	rs72654472	19	45414392	1.0925e-10	5.86316e-07	0.0400191	ENSG00000104853
AD	M-HDL-P	77	rs144311893	19	45423944	7.48946e-30	5.36645e-07	8.8508e-09	ENSG00000130203
AD	M-HDL-P	77	rs4263041	19	45438643	4.50409e-07	0.000892007	3.29898e-05	ENSG00000130202
AD	M-HDL-P	77	rs73045691	19	45440529	6.84317e-35	5.36645e-07	8.8508e-09	ENSG00000104853
AD	M-HDL-P	77	rs190651665	19	45456103	3.20698e-09	1.31106e-05	2.58097e-07	ENSG00000130203
AD	M-HDL-P	77	rs117316645	19	45458212	1.83559e-24	5.36645e-07	0.000331813	ENSG00000104853
AD	M-HDL-P	77	rs204480	19	45477111	1.15339e-06	0.00195587	8.10535e-05	ENSG00000130203
AD	M-HDL-P	77	rs874744	19	45513417	2.16979e-11	5.36645e-07	4.14542e-05	ENSG00000007047
AD	M-HDL-P	77	rs35057129	19	45535310	9.27498e-14	5.36645e-07	0.0484109	ENSG00000104856
AD	M-HDL-P	77	rs76856627	19	45543755	4.90651e-06	0.00708901	0.000748295	ENSG00000104859
AD	M-HDL-P	77	rs112481437	19	45549135	3.31042e-30	5.36645e-07	1.17738e-05	ENSG00000130203
AD	M-HDL-P	77	rs143539524	19	45552198	0.000108973	0.0863612	0.0224018	ENSG00000104859
AD	M-HDL-P	77	rs2304195	19	45562871	8.23348e-07	0.00142709	0.000292824	ENSG00000104859
AD	M-HDL-P	77	rs10420562	19	45592238	5.90058e-19	5.36645e-07	0.000301866	ENSG00000142252
AD	M-HDL-P	77	rs3178166	19	45594170	1.67047e-08	6.02377e-05	1.65686e-05	ENSG00000142252
AD	M-HDL-P	77	rs76971643	19	45673122	7.93792e-05	0.0682763	0.0167449	ENSG00000007255
AD	M-HDL-P	77	rs62118471	19	45691049	5.16909e-06	0.00742071	0.000327967	ENSG00000142252
AD	M-HDL-P	77	rs148023052	19	45698590	9.04536e-09	3.3913e-05	0.0493645	ENSG00000007255
AD	M-HDL-P	77	rs9676738	19	45704771	3.33924e-10	1.65608e-06	4.52959e-05	ENSG00000007047
AD	M-HDL-P	78	rs6509201	19	45714978	2.50634e-15	5.36645e-07	0.0386785	ENSG00000283632
AD	M-HDL-P	79	rs3212930	19	45927610	1.2923e-09	5.69178e-06	0.022709	ENSG00000012061
AD	M-HDL-P	79	rs35650950	19	46147712	0.000124498	0.0947231	0.0064456	ENSG00000010310
AD	M-HDL-P	79	rs73054338	19	46173214	0.000671321	0.251102	0.0329731	ENSG00000125744
AD	M-HDL-P	81	rs8108590	19	46301620	1.09401e-05	0.0141525	0.00066348	ENSG00000177045
AD	M-HDL-P	82	rs380573	19	54785593	0.000153384	0.109225	0.00781674	ENSG00000131042
AD	M-HDL-P	82	rs2781753	19	54814234	1.69543e-05	0.0203707	0.00100271	ENSG00000187116
AD	M-HDL-P	83	rs1052965	20	17600564	0.000734436	0.261722	0.0316934	ENSG00000125844
AD	M-HDL-P	84	rs62216449	20	18568962	0.000721714	0.259657	0.0312367	ENSG00000125821
AD	M-HDL-P	85	rs8139142	22	21910280	0.000469437	0.211458	0.021499
AD	M-HDL-P	85	rs138727474	22	21926584	0.000580906	0.234623	0.0259165	ENSG00000185651
AD	M-LDL-P	1	rs12130969	1	39533809	0.0018331	0.381472	0.0337376	ENSG00000168653
AD	M-LDL-P	2	rs2078329	1	45368493	0.00102459	0.302304	0.0200351	ENSG00000142959
AD	M-LDL-P	3	rs471705	1	55521242	2.92053e-06	0.00451264	8.64013e-05	ENSG00000169174
AD	M-LDL-P	3	rs12750160	1	55674000	0.000781291	0.269122	0.0156942	ENSG00000162402
AD	M-LDL-P	4	rs80272590	1	61699371	0.0010558	0.306215	0.0206189	ENSG00000162599
AD	M-LDL-P	5	rs61802400	1	93096737	0.000211602	0.134448	0.0054799	ENSG00000067208
AD	M-LDL-P	6	rs3197232	1	109748940	9.96512e-05	0.0807338	0.00241311	ENSG00000116299
AD	M-LDL-P	7	rs56972081	1	149999228	0.00185023	0.382745	0.0340073	ENSG00000023902
AD	M-LDL-P	8	rs9427048	1	161404551	0.00100662	0.299998	0.0196909	ENSG00000143226
AD	M-LDL-P	9	rs17366417	1	163844578	0.000527253	0.223876	0.0357269
AD	M-LDL-P	10	rs77986094	1	221027856	0.000884437	0.284175	0.0176137	ENSG00000162817
AD	M-LDL-P	11	rs4275987	2	28062956	0.000501434	0.218307	0.0105021	ENSG00000243147
AD	M-LDL-P	12	rs6730757	2	43541598	0.00234764	0.415025	0.0419197	ENSG00000152527
AD	M-LDL-P	13	rs72796768	2	44083804	0.000332635	0.176149	0.00726073	ENSG00000143921
AD	M-LDL-P	14	rs6728370	2	103688687	0.00230567	0.41259	0.0499409	ENSG00000135953
AD	M-LDL-P	15	rs3819121	2	135622860	0.000675841	0.251938	0.0138171	ENSG00000153086
AD	M-LDL-P	16	rs115654617	2	203893999	0.000330859	0.17561	0.00722331	ENSG00000144426
AD	M-LDL-P	17	rs267523	3	37536225	0.00116845	0.319428	0.0400221	ENSG00000144668
AD	M-LDL-P	18	rs7432897	3	56731110	0.000514576	0.221176	0.0107752	ENSG00000180376
AD	M-LDL-P	19	rs8180068	3	119853557	0.000925808	0.289745	0.0421864	ENSG00000082701
AD	M-LDL-P	20	rs57400559	3	129183035	0.00123382	0.326522	0.0236499	ENSG00000163913
AD	M-LDL-P	21	rs75608933	3	136597558	0.00241348	0.418757	0.0428932	ENSG00000158092
AD	M-LDL-P	22	rs114302199	3	142214313	0.000311989	0.169779	0.00683057	ENSG00000114127
AD	M-LDL-P	23	rs9810389	3	151159616	0.000224534	0.139603	0.0227515	ENSG00000169313
AD	M-LDL-P	24	rs62282611	3	172817253	0.00156307	0.359606	0.0488856	ENSG00000144962
AD	M-LDL-P	25	rs7677399	4	2706739	0.000358065	0.183574	0.00780934	ENSG00000063978
AD	M-LDL-P	26	rs626038	4	2874910	0.000757058	0.265388	0.0201659	ENSG00000109736
AD	M-LDL-P	27	rs17182201	4	3363994	0.000365454	0.185632	0.00791855	ENSG00000159788
AD	M-LDL-P	28	rs112675878	4	18027696	0.000656352	0.24847	0.0134383	ENSG00000163257
AD	M-LDL-P	29	rs4975018	4	39476926	0.00254808	0.426001	0.0449075	ENSG00000121897
AD	M-LDL-P	30	rs148568234	4	43311275	0.00029761	0.165332	0.0430296	ENSG00000215203
AD	M-LDL-P	31	rs62316985	4	69412439	0.00066812	0.250576	0.0136684	ENSG00000196620
AD	M-LDL-P	32	rs34440621	4	149046315	0.000713705	0.258399	0.0153878	ENSG00000151623
AD	M-LDL-P	33	rs10875633	5	139711132	4.08407e-06	0.00601945	0.0358217	ENSG00000120306
AD	M-LDL-P	34	rs10447218	5	140095559	0.000979202	0.296577	0.019229	ENSG00000120314
AD	M-LDL-P	35	rs7730175	5	156519560	2.91177e-08	9.92579e-05	1.13133e-06	ENSG00000135077
AD	M-LDL-P	37	rs2291417	5	179225480	0.000247998	0.14824	0.0279219	ENSG00000161013
AD	M-LDL-P	38	rs10456219	6	18780770	0.00190733	0.386906	0.0469791	ENSG00000137393
AD	M-LDL-P	39	rs112540634	6	34623905	7.32987e-05	0.0644813	0.0018275	ENSG00000196821
AD	M-LDL-P	40	rs220959	6	94970499	0.000341234	0.178721	0.0147892
AD	M-LDL-P	41	rs195533	6	116254103	0.00173606	0.374028	0.0321607	ENSG00000178425
AD	M-LDL-P	42	rs78423775	6	160519228	0.00175699	0.375668	0.0325081	ENSG00000175003
AD	M-LDL-P	43	rs3124785	6	160954505	0.00174462	0.374701	0.0323033	ENSG00000122194
AD	M-LDL-P	44	rs4709995	6	166313447	0.00080289	0.27239	0.0160786	ENSG00000112541
AD	M-LDL-P	45	rs74207372	7	296272	0.00107	0.307955	0.0341251	ENSG00000177706
AD	M-LDL-P	46	rs836550	7	6440437	0.000913716	0.288143	0.0181305	ENSG00000164535
AD	M-LDL-P	47	rs6969402	7	17676305	0.00148519	0.352413	0.0279736	ENSG00000106546
AD	M-LDL-P	48	rs186735625	7	28219956	0.00152982	0.35658	0.0286779	ENSG00000153814
AD	M-LDL-P	49	rs1456896	7	50304461	9.47631e-05	0.0779661	0.0023123	ENSG00000185811
AD	M-LDL-P	50	rs12538908	7	75806299	0.00216645	0.404184	0.0408685	ENSG00000127952
AD	M-LDL-P	51	rs62470409	7	96372353	0.00155737	0.359092	0.0358948	ENSG00000127922
AD	M-LDL-P	52	rs62469000	7	116149844	0.00218456	0.405308	0.0393857	ENSG00000105971
AD	M-LDL-P	53	rs4716476	7	157217342	0.00143867	0.347934	0.0386982	ENSG00000105993
AD	M-LDL-P	54	rs17368415	8	27223682	8.28404e-08	0.0002689	0.0434019	ENSG00000120899
AD	M-LDL-P	55	rs180781237	8	97791895	0.00134095	0.338032	0.0255433	ENSG00000104324
AD	M-LDL-P	56	rs231144	8	116416131	4.54217e-05	0.0447187	0.00117114	ENSG00000104447
AD	M-LDL-P	57	rs34604874	8	126487857	0.000510258	0.220242	0.0106862	ENSG00000173334
AD	M-LDL-P	58	rs897150	8	126576702	1.70448e-05	0.0203917	0.000461574	ENSG00000173334
AD	M-LDL-P	59	rs147985236	8	144365953	0.00200637	0.393824	0.0419447	ENSG00000185730
AD	M-LDL-P	60	rs6985003	8	145075703	1.43862e-05	0.0177306	0.000392589	ENSG00000178685
AD	M-LDL-P	61	rs4977757	9	22094330	0.00157257	0.360459	0.0293335	ENSG00000147883
AD	M-LDL-P	62	rs7044056	9	135093231	0.0012632	0.329625	0.04816	ENSG00000160563
AD	M-LDL-P	63	rs7324	9	135933761	0.00113436	0.315568	0.0439101	ENSG00000170835
AD	M-LDL-P	64	rs56963659	9	136348194	0.00105864	0.306565	0.0206711	ENSG00000175164
AD	M-LDL-P	65	rs11257254	10	11731124	0.000234029	0.143202	0.0215408	ENSG00000148429
AD	M-LDL-P	66	rs9783154	10	22827411	0.00192923	0.388469	0.0397551	ENSG00000150867
AD	M-LDL-P	67	rs75048935	10	66282197	0.000764789	0.266592	0.0154178
AD	M-LDL-P	68	rs11593462	10	112635448	0.000632353	0.244055	0.014493	ENSG00000150593
AD	M-LDL-P	69	rs7102130	11	5673359	0.000291917	0.163512	0.00645345	ENSG00000175518
AD	M-LDL-P	70	rs4757638	11	18312953	0.000408419	0.196922	0.00873675	ENSG00000173432
AD	M-LDL-P	71	rs75813533	11	60818949	0.00202542	0.3951	0.0451432	ENSG00000013725
AD	M-LDL-P	72	rs2521567	11	61699055	0.000216904	0.136598	0.0109378	ENSG00000167994
AD	M-LDL-P	73	rs77631946	11	63688374	0.000198679	0.129012	0.00665745	ENSG00000072518
AD	M-LDL-P	73	rs2318110	11	63700443	4.53576e-05	0.0446694	0.00116962	ENSG00000072518
AD	M-LDL-P	74	rs612189	11	67282608	0.000236449	0.144096	0.0360573	ENSG00000172663
AD	M-LDL-P	75	rs149332738	11	85820790	0.000278108	0.158945	0.031929	ENSG00000073921
AD	M-LDL-P	76	rs12364141	11	100008195	0.000414507	0.198464	0.0241405	ENSG00000149972
AD	M-LDL-P	77	rs10891587	11	113569575	0.00256144	0.426678	0.0451298	ENSG00000166682
AD	M-LDL-P	78	rs1263164	11	116675291	0.00024362	0.146693	0.00546063	ENSG00000149591
AD	M-LDL-P	79	rs529470	11	117132808	3.43052e-05	0.0357823	0.00224827	ENSG00000110274
AD	M-LDL-P	80	rs7932607	11	122533293	0.000176573	0.119879	0.00408705	ENSG00000154127
AD	M-LDL-P	81	rs117857624	12	37872729	5.35796e-05	0.0508487	0.00304354
AD	M-LDL-P	82	rs4994910	12	47225071	0.00174367	0.374626	0.0322875	ENSG00000139209
AD	M-LDL-P	83	rs147911450	12	47230069	0.00202256	0.394909	0.0366738	ENSG00000139209
AD	M-LDL-P	84	rs3816806	12	53880122	0.00176745	0.37648	0.0326802	ENSG00000205352
AD	M-LDL-P	85	rs2657879	12	56865338	8.55937e-05	0.072366	0.00210833	ENSG00000135423
AD	M-LDL-P	86	rs79680711	12	57203023	0.000303398	0.167148	0.0277767	ENSG00000198056
AD	M-LDL-P	87	rs11057326	12	124148478	0.00136276	0.340304	0.0313116	ENSG00000168778
AD	M-LDL-P	88	rs146381614	12	124490099	0.00227896	0.411017	0.0480942	ENSG00000119242
AD	M-LDL-P	89	rs11503024	12	125315584	0.00233905	0.41453	0.0417908	ENSG00000073060
AD	M-LDL-P	90	rs4765627	12	125338891	0.000945177	0.292268	0.0186678	ENSG00000073060
AD	M-LDL-P	91	rs9551016	13	24440135	0.000212439	0.134791	0.0211847	ENSG00000205863
AD	M-LDL-P	92	rs17234146	13	61628565	0.00183214	0.381401	0.0457248	ENSG00000280165
