## Supplementary tables 1-11 for "Distinct metabolic signatures of Alzheimer’s and Parkinson’s disease revealed through genetic overlap with metabolic markers" (part 3 of 3)

### Sheet: ST8 (continued)
NDD	metabolic marker	locusnum	SNP	chrnum	chrpos	p_disorder	fdr_disorder	conjfdr	gene
AD	M-LDL-P	93	rs140244850	14	73502643	0.00117697	0.320375	0.0227324	ENSG00000119707
AD	M-LDL-P	94	rs7151174	14	92863359	5.79802e-05	0.0540322	0.00312317	ENSG00000140090
AD	M-LDL-P	95	rs10142040	14	92932023	3.21723e-06	0.00489491	0.0126296	ENSG00000140090
AD	M-LDL-P	96	rs943665	14	93014989	0.000540309	0.226589	0.0112903	ENSG00000100599
AD	M-LDL-P	97	rs11634685	15	74599333	0.00139692	0.343788	0.0431945	ENSG00000140481
AD	M-LDL-P	98	rs936226	15	75069282	0.000915794	0.28842	0.0181666	ENSG00000140474
AD	M-LDL-P	99	rs1018804	16	737793	0.00243066	0.419714	0.0431429	ENSG00000161996
AD	M-LDL-P	100	rs204025	16	13319168	0.000758378	0.265594	0.0263158	ENSG00000237515
AD	M-LDL-P	101	rs3751875	16	70869996	0.000819684	0.274912	0.0230691	ENSG00000157423
AD	M-LDL-P	102	rs72789961	16	71422051	0.0026283	0.430011	0.0462243	ENSG00000167377
AD	M-LDL-P	102	rs2334884	16	71636591	0.00112489	0.314476	0.0240896	ENSG00000040199
AD	M-LDL-P	102	rs8051968	16	71761978	0.00161152	0.363839	0.0300024	ENSG00000040199
AD	M-LDL-P	102	rs4788454	16	72037206	6.08333e-05	0.0559696	0.00153449	ENSG00000257017
AD	M-LDL-P	105	rs118182637	16	72294132	0.00155357	0.358748	0.0290443	ENSG00000257017
AD	M-LDL-P	106	rs12444843	16	79023772	6.56438e-05	0.0593015	0.0469938	ENSG00000186153
AD	M-LDL-P	107	rs1364097	16	79565909	0.000193568	0.126994	0.00442962	ENSG00000178573
AD	M-LDL-P	108	rs7204478	16	89795485	0.00140356	0.344456	0.0346863	ENSG00000187741
AD	M-LDL-P	109	rs9912287	17	1630992	7.00171e-07	0.00122316	2.28559e-05	ENSG00000167716
AD	M-LDL-P	110	rs3826408	17	7101292	4.31354e-05	0.0429149	0.00111544	ENSG00000072778
AD	M-LDL-P	111	rs56067920	17	27056618	0.00178267	0.377654	0.0339793	ENSG00000167525
AD	M-LDL-P	112	rs11657989	17	29395746	1.28694e-05	0.0161174	0.000351576	ENSG00000126860
AD	M-LDL-P	113	rs62069670	17	31483348	9.45787e-05	0.0778589	0.0482183	ENSG00000141316
AD	M-LDL-P	114	rs55938136	17	43798360	0.00143013	0.347095	0.0414101	ENSG00000186868
AD	M-LDL-P	114	rs8712	17	44101871	9.487e-08	0.00030651	0.0101391	ENSG00000120071
AD	M-LDL-P	115	rs142232522	17	45613827	0.00182168	0.380617	0.0335565	ENSG00000178852
AD	M-LDL-P	115	rs11868058	17	45640405	0.00054106	0.226743	0.011305	ENSG00000141279
AD	M-LDL-P	116	rs11655709	17	56400617	0.000360871	0.18436	0.0261488	ENSG00000005379
AD	M-LDL-P	117	rs1893215	18	12740845	0.000642893	0.246014	0.0194473	ENSG00000134278
AD	M-LDL-P	118	rs34005566	18	13964559	0.00162103	0.364644	0.0305824	ENSG00000175322
AD	M-LDL-P	119	rs11664327	18	57739623	0.0003446	0.17971	0.0101297	ENSG00000166603
AD	M-LDL-P	120	rs1533654	18	77982228	0.00149848	0.353667	0.0401748	ENSG00000178184
AD	M-LDL-P	121	rs3752229	19	1041352	5.55777e-05	0.0523254	0.0261934	ENSG00000064687
AD	M-LDL-P	121	rs12151021	19	1050874	6.39388e-13	5.17674e-07	0.0092052	ENSG00000180448
AD	M-LDL-P	122	rs3761024	19	1086122	1.67914e-05	0.0201325	0.00225137	ENSG00000180448
AD	M-LDL-P	123	rs112508627	19	10842063	1.84392e-05	0.0217529	0.000497617	ENSG00000129353
AD	M-LDL-P	123	rs141989097	19	11069069	0.0016581	0.367739	0.0438913	ENSG00000142453
AD	M-LDL-P	124	rs2738455	19	11235090	0.000178522	0.120729	0.00412798	ENSG00000161888
AD	M-LDL-P	125	rs8107250	19	17532350	0.00282323	0.439265	0.0492636	ENSG00000141971
AD	M-LDL-P	126	rs349040	19	44350189	0.000591906	0.236706	0.0205357	ENSG00000159871
AD	M-LDL-P	126	rs144351616	19	44646025	0.000127458	0.096265	0.026338	ENSG00000267680
AD	M-LDL-P	126	rs116986038	19	44754426	0.000307133	0.168301	0.00674161	ENSG00000263002
AD	M-LDL-P	127	rs1865387	19	45002315	0.000686859	0.253854	0.0140265	ENSG00000167384
AD	M-LDL-P	127	rs80257887	19	45020859	9.42032e-09	3.42835e-05	0.0106473	ENSG00000167384
AD	M-LDL-P	127	rs74747585	19	45039971	2.26232e-07	0.00064831	7.9765e-06	ENSG00000273777
AD	M-LDL-P	127	rs1727760	19	45065601	1.62267e-08	5.70267e-05	8.73315e-06	ENSG00000186567
AD	M-LDL-P	127	rs16979292	19	45091743	0.000179079	0.12097	0.00521043	ENSG00000073008
AD	M-LDL-P	127	rs62118220	19	45121682	4.19456e-07	0.000849744	9.08545e-05	ENSG00000186567
AD	M-LDL-P	127	rs112027066	19	45129089	9.64278e-15	5.17674e-07	4.98906e-09	ENSG00000216588
AD	M-LDL-P	127	rs12977255	19	45134422	2.04495e-12	5.17674e-07	4.98906e-09	ENSG00000073008
AD	M-LDL-P	127	rs56261258	19	45149613	1.3186e-20	5.17674e-07	4.98906e-09	ENSG00000186567
AD	M-LDL-P	127	rs111780744	19	45166951	3.90732e-12	5.17674e-07	5.6222e-06	ENSG00000073008
AD	M-LDL-P	127	rs2965152	19	45189000	1.31301e-12	5.17674e-07	4.98906e-09	ENSG00000069399
AD	M-LDL-P	127	rs8104660	19	45191509	3.979e-11	5.17674e-07	4.98906e-09	ENSG00000073008
AD	M-LDL-P	127	rs76218096	19	45195366	0.000448525	0.206683	0.00954225	ENSG00000069399
AD	M-LDL-P	127	rs151330717	19	45196964	5.57058e-12	5.17674e-07	4.98906e-09	ENSG00000069399
AD	M-LDL-P	127	rs80000866	19	45200634	7.95817e-05	0.0683585	0.00438522	ENSG00000130202
AD	M-LDL-P	127	rs12150984	19	45202027	1.00098e-22	5.17674e-07	3.26511e-06	ENSG00000186567
AD	M-LDL-P	127	rs111278137	19	45215081	5.13387e-10	2.3798e-06	2.39417e-08	ENSG00000187244
AD	M-LDL-P	127	rs11881756	19	45220896	1.56746e-17	5.17674e-07	4.98906e-09	ENSG00000130202
AD	M-LDL-P	127	rs2965109	19	45225345	2.2831e-29	5.17674e-07	4.98906e-09	ENSG00000186567
AD	M-LDL-P	127	rs74607435	19	45235700	2.51653e-10	1.22726e-06	1.20809e-08	ENSG00000069399
AD	M-LDL-P	127	rs7249244	19	45245698	7.16955e-07	0.00124941	2.33639e-05	ENSG00000130202
AD	M-LDL-P	127	rs147211387	19	45261755	1.01199e-07	0.000325223	0.000381182	ENSG00000142273
AD	M-LDL-P	127	rs113330691	19	45295886	1.27201e-17	5.17674e-07	4.98906e-09	ENSG00000142273
AD	M-LDL-P	127	rs10419669	19	45298069	7.0141e-12	5.17674e-07	4.98906e-09	ENSG00000142273
AD	M-LDL-P	127	rs28534944	19	45301088	1.01988e-13	5.17674e-07	4.98906e-09	ENSG00000069399
AD	M-LDL-P	127	rs140824606	19	45311084	8.8389e-35	5.17674e-07	4.98906e-09	ENSG00000130202
AD	M-LDL-P	127	rs28399637	19	45324138	4.14692e-155	5.17674e-07	4.98906e-09	ENSG00000130202
AD	M-LDL-P	127	rs8113311	19	45325738	1.00362e-45	5.17674e-07	4.98906e-09	ENSG00000130202
AD	M-LDL-P	127	rs78986976	19	45329438	3.63536e-14	5.17674e-07	4.98906e-09	ENSG00000130202
AD	M-LDL-P	127	rs2972558	19	45356141	4.64319e-60	5.17674e-07	4.98906e-09	ENSG00000130202
AD	M-LDL-P	127	rs375972689	19	45360488	2.36779e-19	5.17674e-07	4.98906e-09	ENSG00000130202
AD	M-LDL-P	127	rs138607350	19	45363820	2.0474e-71	5.17674e-07	4.98906e-09	ENSG00000130202
AD	M-LDL-P	127	rs146275714	19	45365447	5.79449e-292	5.17674e-07	4.98906e-09	ENSG00000130202
AD	M-LDL-P	127	rs384653	19	45370335	1.01448e-12	5.17674e-07	4.98906e-09	ENSG00000130202
AD	M-LDL-P	127	rs41290102	19	45371188	1.17184e-10	6.03678e-07	0.0182698	ENSG00000130202
AD	M-LDL-P	127	rs77196615	19	45380335	0.0004161	0.198864	0.00889696	ENSG00000130202
AD	M-LDL-P	127	rs6859	19	45382034	1.06028e-170	5.17674e-07	4.98906e-09	ENSG00000130202
AD	M-LDL-P	127	rs116967764	19	45385389	0.000187623	0.124578	0.00675194	ENSG00000130202
AD	M-LDL-P	127	rs283810	19	45388241	1.32837e-41	5.17674e-07	4.98906e-09	ENSG00000130202
AD	M-LDL-P	127	rs283814	19	45389224	1.07372e-28	5.17674e-07	0.0464355	ENSG00000130202
AD	M-LDL-P	127	rs143473297	19	45393352	5.33179e-30	5.17674e-07	2.22323e-08	ENSG00000130203
AD	M-LDL-P	127	rs2075649	19	45395330	3.99498e-183	5.17674e-07	4.98906e-09	ENSG00000130204
AD	M-LDL-P	127	rs73936968	19	45395816	3.09282e-06	0.004731	9.08648e-05	ENSG00000130202
AD	M-LDL-P	127	rs1160984	19	45403924	2.97996e-33	5.17674e-07	4.98906e-09	ENSG00000130202
AD	M-LDL-P	127	rs72654472	19	45414392	1.0925e-10	5.65654e-07	0.000107847	ENSG00000104853
AD	M-LDL-P	127	rs72654437	19	45416099	1.81447e-12	5.17674e-07	1.00298e-05	ENSG00000130202
AD	M-LDL-P	127	rs72654445	19	45417200	3.74146e-11	5.17674e-07	0.000497056	ENSG00000130202
AD	M-LDL-P	127	rs144311893	19	45423944	7.48946e-30	5.17674e-07	4.98906e-09	ENSG00000130203
AD	M-LDL-P	127	rs8106813	19	45431658	1.53566e-35	5.17674e-07	1.58943e-08	ENSG00000130203
AD	M-LDL-P	127	rs4263041	19	45438643	4.50409e-07	0.000882153	1.51507e-05	ENSG00000130202
AD	M-LDL-P	127	rs71352241	19	45443934	4.28371e-08	0.000143275	2.86205e-06	ENSG00000104853
AD	M-LDL-P	127	rs79429216	19	45445517	5.70331e-19	5.17674e-07	4.98906e-09	ENSG00000104853
AD	M-LDL-P	127	rs1132899	19	45448036	1.20857e-22	5.17674e-07	4.98906e-09	ENSG00000224916
AD	M-LDL-P	127	rs138692741	19	45467132	2.83625e-07	0.000726914	9.84957e-06	ENSG00000130203
AD	M-LDL-P	127	rs117198034	19	45469902	1.5566e-06	0.00254745	7.89469e-05	ENSG00000130203
AD	M-LDL-P	127	rs35194062	19	45505177	2.37851e-13	5.17674e-07	0.00049126	ENSG00000104856
AD	M-LDL-P	127	rs34874378	19	45516881	6.03002e-17	5.17674e-07	4.98906e-09	ENSG00000007047
AD	M-LDL-P	127	rs142380271	19	45525038	2.30369e-10	1.13666e-06	0.0339227	ENSG00000104856
AD	M-LDL-P	127	rs35057129	19	45535310	9.27498e-14	5.17674e-07	4.98906e-09	ENSG00000104856
AD	M-LDL-P	127	rs34827707	19	45541782	1.37548e-09	5.86171e-06	6.13685e-08	ENSG00000007255
AD	M-LDL-P	127	rs11669520	19	45545562	7.73701e-08	0.000251421	4.89552e-06	ENSG00000104859
AD	M-LDL-P	127	rs112481437	19	45549135	3.31042e-30	5.17674e-07	4.98906e-09	ENSG00000130203
AD	M-LDL-P	127	rs201269048	19	45574113	9.56134e-10	4.20297e-06	4.33423e-08	ENSG00000104853
AD	M-LDL-P	127	rs60239918	19	45580372	7.3445e-09	2.72664e-05	2.13641e-06	ENSG00000104853
AD	M-LDL-P	127	rs78620885	19	45591084	3.53735e-06	0.00533163	0.000103469	ENSG00000142252
AD	M-LDL-P	127	rs10420562	19	45592238	5.90058e-19	5.17674e-07	4.98906e-09	ENSG00000142252
AD	M-LDL-P	127	rs3178166	19	45594170	1.67047e-08	5.87211e-05	6.59152e-07	ENSG00000142252
AD	M-LDL-P	127	rs12461065	19	45605308	3.19622e-14	5.17674e-07	0.00931479	ENSG00000104866
AD	M-LDL-P	127	rs56089021	19	45629166	7.72996e-05	0.0669771	0.00723235	ENSG00000104866
AD	M-LDL-P	127	rs78541786	19	45659606	3.46712e-23	5.17674e-07	4.98906e-09	ENSG00000179846
AD	M-LDL-P	127	rs76971643	19	45673122	7.93792e-05	0.0682237	0.00195752	ENSG00000007255
AD	M-LDL-P	127	rs62118471	19	45691049	5.16909e-06	0.00738323	0.000147484	ENSG00000142252
AD	M-LDL-P	127	rs8113514	19	45693697	4.42379e-14	5.17674e-07	2.40764e-07	ENSG00000007255
AD	M-LDL-P	127	rs620807	19	45706952	1.53904e-15	5.17674e-07	6.64756e-06	ENSG00000007047
AD	M-LDL-P	127	rs10415392	19	45719790	2.15575e-12	5.17674e-07	6.46132e-05	ENSG00000007047
AD	M-LDL-P	127	rs117755077	19	45722230	0.000271114	0.156545	0.0213349	ENSG00000007047
AD	M-LDL-P	127	rs346758	19	45725739	2.93672e-23	5.17674e-07	0.000513737	ENSG00000007047
AD	M-LDL-P	128	rs386569	19	45787046	6.37302e-06	0.00883134	0.000179529	ENSG00000007047
AD	M-LDL-P	128	rs76692930	19	45875851	0.00106905	0.30784	0.0334919	ENSG00000104884
AD	M-LDL-P	128	rs62112767	19	45877788	4.67896e-07	0.000899491	1.56819e-05	ENSG00000012061
AD	M-LDL-P	128	rs113805321	19	45887944	0.000454057	0.207961	0.00964766	ENSG00000104892
AD	M-LDL-P	128	rs928911	19	45907860	0.000965969	0.294919	0.0190131	ENSG00000012061
AD	M-LDL-P	128	rs148352823	19	46001093	0.000170448	0.117146	0.00395719	ENSG00000125753
AD	M-LDL-P	128	rs11673516	19	46059364	6.4551e-05	0.0585131	0.00162017	ENSG00000125753
AD	M-LDL-P	128	rs79871265	19	46073574	0.000957463	0.293841	0.0271351	ENSG00000125741
AD	M-LDL-P	128	rs4994276	19	46164172	3.21101e-06	0.00488599	9.40777e-05	ENSG00000010310
AD	M-LDL-P	129	rs60356458	19	46234632	4.12407e-09	1.60821e-05	0.00168498	ENSG00000104936
AD	M-LDL-P	130	rs77686356	19	46361733	0.000653905	0.248027	0.0275991	ENSG00000125755
AD	M-LDL-P	131	rs73566664	19	46384215	0.00247456	0.422131	0.0437729	ENSG00000104936
AD	M-LDL-P	132	rs2341635	19	46470434	0.000570754	0.23267	0.0118689	ENSG00000104983
AD	M-LDL-P	133	rs160544	19	47234885	1.34109e-05	0.0167142	0.000550189	ENSG00000105287
AD	M-LDL-P	134	rs11670230	19	47530091	0.00116845	0.319428	0.0312314	ENSG00000130751
AD	M-LDL-P	135	rs479486	19	49229323	8.37026e-06	0.0111942	0.000233527	ENSG00000176909
AD	M-LDL-P	136	rs7256146	19	50128543	0.00200922	0.394016	0.0364409	ENSG00000126456
AD	M-LDL-P	137	rs12479919	20	4980740	4.01368e-06	0.00592159	0.013516	ENSG00000089057
AD	M-LDL-P	138	rs2745836	20	17808116	0.00141779	0.345876	0.0268689	ENSG00000125844
AD	M-LDL-P	139	rs3918253	20	44639511	0.00270281	0.433627	0.0474119	ENSG00000101017
AD	M-LDL-P	140	rs6012615	20	47834255	0.000898886	0.28615	0.0317532	ENSG00000124228
AD	M-LDL-P	141	rs4809758	20	48440853	9.10849e-05	0.0757877	0.00223296	ENSG00000197818
AD	M-LDL-P	142	rs2830246	21	27847903	0.00148994	0.352862	0.0426048	ENSG00000166265
AD	M-LDL-P	143	rs9982724	21	40461378	6.90515e-06	0.00949814	0.00130533	ENSG00000157557
AD	M-LDL-P	144	rs5770007	22	49586723	0.000938563	0.291412	0.0479683
AD	M-VLDL-P	1	rs140527149	1	15908132	0.000342356	0.178787	0.0109274	ENSG00000132906
AD	M-VLDL-P	2	rs144028443	1	39511272	0.000754607	0.264684	0.0364249	ENSG00000168653
AD	M-VLDL-P	3	rs2078329	1	45368493	0.00102459	0.301992	0.0379075	ENSG00000142959
AD	M-VLDL-P	4	rs471705	1	55521242	2.92053e-06	0.0045208	9.80852e-05	ENSG00000169174
AD	M-VLDL-P	4	rs12750160	1	55674000	0.000781291	0.268802	0.0190437	ENSG00000162402
AD	M-VLDL-P	5	rs80272590	1	61699371	0.0010558	0.305903	0.0249575	ENSG00000162599
AD	M-VLDL-P	6	rs61802400	1	93096737	0.000211602	0.13421	0.00578449	ENSG00000067208
AD	M-VLDL-P	7	rs3197232	1	109748940	9.96512e-05	0.0805583	0.00969379	ENSG00000116299
AD	M-VLDL-P	8	rs56972081	1	149999228	0.00185023	0.38236	0.0482633	ENSG00000023902
AD	M-VLDL-P	9	rs9427048	1	161404551	0.00100662	0.299686	0.0238507	ENSG00000143226
AD	M-VLDL-P	10	rs17366417	1	163844578	0.000527253	0.223577	0.0283068
AD	M-VLDL-P	11	rs77986094	1	221027856	0.000884437	0.283859	0.0355187	ENSG00000162817
AD	M-VLDL-P	12	rs4275987	2	28062956	0.000501434	0.218013	0.0127444	ENSG00000243147
AD	M-VLDL-P	13	rs72796768	2	44083804	0.000332635	0.175886	0.00878426	ENSG00000143921
AD	M-VLDL-P	14	rs35103166	2	127882182	2.82605e-15	5.20416e-07	0.0213886	ENSG00000136717
AD	M-VLDL-P	15	rs3819121	2	135622860	0.000675841	0.251619	0.0457347	ENSG00000153086
AD	M-VLDL-P	16	rs115654617	2	203893999	0.000330859	0.175347	0.00873848	ENSG00000144426
AD	M-VLDL-P	17	rs267523	3	37536225	0.00116845	0.319115	0.0351638	ENSG00000144668
AD	M-VLDL-P	18	rs17140824	3	68016488	0.000717851	0.258766	0.0407929	ENSG00000183662
AD	M-VLDL-P	19	rs12489527	3	119876676	0.000586265	0.235334	0.0154469	ENSG00000082701
AD	M-VLDL-P	20	rs57400559	3	129183035	0.00123382	0.326209	0.0285724	ENSG00000163913
AD	M-VLDL-P	21	rs114302199	3	142214313	0.000311989	0.16952	0.00939179	ENSG00000114127
AD	M-VLDL-P	22	rs9810389	3	151159616	0.000224534	0.139361	0.0305242	ENSG00000169313
AD	M-VLDL-P	23	rs11925442	3	170687273	0.00207305	0.39785	0.0458933	ENSG00000163584
AD	M-VLDL-P	24	rs62294486	4	961919	0.0006765	0.251735	0.0220196	ENSG00000127415
AD	M-VLDL-P	25	rs7677399	4	2706739	0.000358065	0.183306	0.0094144	ENSG00000063978
AD	M-VLDL-P	26	rs626038	4	2874910	0.000757058	0.265068	0.0260824	ENSG00000109736
AD	M-VLDL-P	27	rs3129309	4	3306990	0.00027559	0.157835	0.00739565	ENSG00000159788
AD	M-VLDL-P	28	rs6845118	4	17939740	0.000426687	0.201203	0.0110489	ENSG00000163257
AD	M-VLDL-P	29	rs62316985	4	69412439	0.00066812	0.250258	0.0165915	ENSG00000196620
AD	M-VLDL-P	30	rs12641157	4	148987295	0.00114761	0.31677	0.0285436	ENSG00000071205
AD	M-VLDL-P	30	rs13150372	4	149064692	0.000445619	0.205723	0.011586	ENSG00000151623
AD	M-VLDL-P	31	rs75806908	5	23154373	0.00089643	0.285501	0.0288288	ENSG00000154162
AD	M-VLDL-P	32	rs2546116	5	112095332	0.00144532	0.348238	0.0441442	ENSG00000153037
AD	M-VLDL-P	33	rs10447218	5	140095559	0.000979202	0.296264	0.0232965	ENSG00000120314
AD	M-VLDL-P	34	rs112424890	5	140933792	0.000715778	0.258423	0.0176713	ENSG00000178913
AD	M-VLDL-P	35	rs7730175	5	156519560	2.91177e-08	9.98927e-05	1.23698e-06	ENSG00000135077
AD	M-VLDL-P	37	rs10456219	6	18780770	0.00190733	0.386517	0.0418216	ENSG00000137393
AD	M-VLDL-P	38	rs112563428	6	34800435	0.000212997	0.134781	0.00582154	ENSG00000124562
AD	M-VLDL-P	39	rs4714699	6	43802563	0.00102932	0.302592	0.0412798	ENSG00000112715
AD	M-VLDL-P	40	rs220959	6	94970499	0.000341234	0.178457	0.0305697
AD	M-VLDL-P	41	rs78423775	6	160519228	0.00175699	0.375289	0.0440898	ENSG00000175003
AD	M-VLDL-P	42	rs3124785	6	160954505	0.00174462	0.374323	0.0387858	ENSG00000122194
AD	M-VLDL-P	43	rs11753760	6	166303031	0.00091551	0.288067	0.0220129	ENSG00000112541
AD	M-VLDL-P	44	rs74207372	7	296272	0.00107	0.307643	0.0403618	ENSG00000177706
AD	M-VLDL-P	45	rs11767044	7	6494795	0.000450588	0.206878	0.0217713	ENSG00000164535
AD	M-VLDL-P	46	rs10227207	7	23602976	0.000885476	0.284002	0.0281182	ENSG00000164548
AD	M-VLDL-P	47	rs10264306	7	28239466	1.51272e-05	0.0184477	0.0237564	ENSG00000153814
AD	M-VLDL-P	48	rs1456896	7	50304461	9.47631e-05	0.0777967	0.00272704	ENSG00000185811
AD	M-VLDL-P	49	rs6952753	7	75622811	0.00214548	0.402493	0.0463381	ENSG00000127948
AD	M-VLDL-P	50	rs221773	7	100299458	8.40465e-05	0.0712075	0.0282317	ENSG00000146839
AD	M-VLDL-P	51	rs143512434	7	106737944	0.000377056	0.188512	0.0419963	ENSG00000005249
AD	M-VLDL-P	52	rs10258313	7	143114336	1.37901e-05	0.017109	0.0318944	ENSG00000185899
AD	M-VLDL-P	53	rs1986346	8	8426753	0.000922312	0.28897	0.0434852	ENSG00000147324
AD	M-VLDL-P	54	rs10099122	8	9568003	0.000870274	0.281892	0.0210458	ENSG00000173273
AD	M-VLDL-P	55	rs79258399	8	10769083	0.00143203	0.34694	0.0326637	ENSG00000079459
AD	M-VLDL-P	56	rs78089617	8	97979814	0.00064694	0.24644	0.0200091	ENSG00000104324
AD	M-VLDL-P	57	rs231144	8	116416131	4.54217e-05	0.0446443	0.00135341	ENSG00000104447
AD	M-VLDL-P	58	rs34604874	8	126487857	0.000510258	0.219946	0.0129684	ENSG00000173334
AD	M-VLDL-P	59	rs897150	8	126576702	1.70448e-05	0.0203791	0.000525203	ENSG00000173334
AD	M-VLDL-P	60	rs6985003	8	145075703	1.43862e-05	0.0177212	0.000446286	ENSG00000178685
AD	M-VLDL-P	61	rs12350281	9	20637773	0.000569062	0.232034	0.0395463	ENSG00000171843
AD	M-VLDL-P	62	rs4977757	9	22094330	0.00157257	0.360096	0.035297	ENSG00000147883
AD	M-VLDL-P	63	rs7033798	9	88884893	0.00233428	0.413897	0.0498032	ENSG00000187753
AD	M-VLDL-P	64	rs7044056	9	135093231	0.0012632	0.329311	0.0386359	ENSG00000160563
AD	M-VLDL-P	65	rs56963659	9	136348194	0.00105864	0.306253	0.0250198	ENSG00000175164
AD	M-VLDL-P	66	rs11257254	10	11731124	0.000234029	0.142957	0.0204633	ENSG00000148429
AD	M-VLDL-P	67	rs75048935	10	66282197	0.000764789	0.266272	0.0235244
AD	M-VLDL-P	68	rs34517910	10	70505989	0.00043962	0.204312	0.0113623	ENSG00000198954
AD	M-VLDL-P	69	rs117926569	10	87956101	0.00140166	0.343928	0.0344238	ENSG00000182771
AD	M-VLDL-P	70	rs11593462	10	112635448	0.000632353	0.243737	0.0200265	ENSG00000150593
AD	M-VLDL-P	71	rs7102130	11	5673359	0.000291917	0.163256	0.00779564	ENSG00000175518
AD	M-VLDL-P	72	rs12294486	11	18312637	0.000806758	0.272656	0.0280792	ENSG00000173432
AD	M-VLDL-P	73	rs2291120	11	47237680	0.000533734	0.224931	0.0178779	ENSG00000134575
AD	M-VLDL-P	74	rs6591568	11	60096640	2.83091e-12	5.20416e-07	0.0465525	ENSG00000110077
AD	M-VLDL-P	75	rs11231606	11	63614221	0.000354885	0.182408	0.0093381	ENSG00000072518
AD	M-VLDL-P	75	rs77631946	11	63688374	0.000198679	0.128778	0.00543376	ENSG00000072518
AD	M-VLDL-P	76	rs149332738	11	85820790	0.000278108	0.158692	0.0459283	ENSG00000073921
AD	M-VLDL-P	77	rs1263164	11	116675291	0.00024362	0.146445	0.00657886	ENSG00000149591
AD	M-VLDL-P	78	rs529470	11	117132808	3.43052e-05	0.0357364	0.00103227	ENSG00000110274
AD	M-VLDL-P	79	rs7932607	11	122533293	0.000176573	0.119656	0.00489489	ENSG00000154127
AD	M-VLDL-P	80	rs149051760	12	37866900	4.80478e-05	0.0466012	0.0215596
AD	M-VLDL-P	81	rs4994910	12	47225071	0.00174367	0.374249	0.0387672	ENSG00000139209
AD	M-VLDL-P	82	rs2657879	12	56865338	8.55937e-05	0.072209	0.00541797	ENSG00000135423
AD	M-VLDL-P	83	rs79680711	12	57203023	0.000303398	0.16689	0.0230209	ENSG00000198056
AD	M-VLDL-P	84	rs1922432	12	107077232	0.000851204	0.279191	0.0374998	ENSG00000151135
AD	M-VLDL-P	85	rs12311895	12	117326927	0.000701081	0.255965	0.0244885	ENSG00000174989
AD	M-VLDL-P	86	rs2062506	12	123084836	0.000922312	0.28897	0.0420894	ENSG00000111011
AD	M-VLDL-P	87	rs2454702	12	123209159	0.00037977	0.189234	0.00995517	ENSG00000182782
AD	M-VLDL-P	88	rs11057326	12	124148478	0.00136276	0.339973	0.0312691	ENSG00000168778
AD	M-VLDL-P	89	rs11503024	12	125315584	0.00233905	0.414173	0.0498871	ENSG00000073060
AD	M-VLDL-P	90	rs4765627	12	125338891	0.000945177	0.291954	0.0226216	ENSG00000073060
AD	M-VLDL-P	91	rs12560330	13	24358779	0.000250328	0.148804	0.0141079	ENSG00000027001
AD	M-VLDL-P	92	rs2796882	13	51290029	0.00131818	0.335299	0.0389837	ENSG00000186047
AD	M-VLDL-P	92	rs898861	13	51417535	0.00158112	0.360858	0.0354496	ENSG00000186047
AD	M-VLDL-P	93	rs1373495	13	66909912	0.000172675	0.117929	0.0412258	ENSG00000184226
AD	M-VLDL-P	94	rs9562128	13	114917127	0.00135897	0.339581	0.0471979	ENSG00000185989
AD	M-VLDL-P	95	rs7151174	14	92863359	5.79802e-05	0.0539277	0.00472271	ENSG00000140090
AD	M-VLDL-P	95	rs10142040	14	92932023	3.21723e-06	0.00490261	0.0158035	ENSG00000140090
AD	M-VLDL-P	96	rs943665	14	93014989	0.000540309	0.226288	0.0137032	ENSG00000100599
AD	M-VLDL-P	97	rs111840748	15	44280135	0.00203113	0.395089	0.044088	ENSG00000171877
AD	M-VLDL-P	98	rs261291	15	58680178	7.25836e-06	0.00990445	0.000231956	ENSG00000128918
AD	M-VLDL-P	99	rs12442901	15	75083912	0.00111826	0.313394	0.0327538	ENSG00000140474
AD	M-VLDL-P	100	rs204029	16	13320154	0.000251818	0.149338	0.02354	ENSG00000237515
AD	M-VLDL-P	101	rs2288005	16	31227908	0.000911826	0.287576	0.0219359	ENSG00000140678
AD	M-VLDL-P	102	rs4985430	16	70871031	0.000437089	0.203711	0.0198972	ENSG00000157423
AD	M-VLDL-P	103	rs2334884	16	71636591	0.00112489	0.314164	0.0264281	ENSG00000040199
AD	M-VLDL-P	103	rs8051968	16	71761978	0.00161152	0.363472	0.036084	ENSG00000040199
AD	M-VLDL-P	103	rs4788454	16	72037206	6.08333e-05	0.0558587	0.00178678	ENSG00000257017
AD	M-VLDL-P	105	rs118182637	16	72294132	0.00155357	0.358388	0.0407002	ENSG00000257017
AD	M-VLDL-P	106	rs1364097	16	79565909	0.000193568	0.126763	0.0053147	ENSG00000178573
AD	M-VLDL-P	107	rs7204478	16	89795485	0.00140356	0.344118	0.0454442	ENSG00000187741
AD	M-VLDL-P	108	rs9912287	17	1630992	7.00171e-07	0.00122623	2.56284e-05	ENSG00000167716
AD	M-VLDL-P	109	rs17203281	17	7099811	0.000959353	0.293768	0.0229057	ENSG00000072778
AD	M-VLDL-P	110	rs68165736	17	18157160	0.00179884	0.378509	0.0398278	ENSG00000177302
AD	M-VLDL-P	111	rs56067920	17	27056618	0.00178267	0.377273	0.0395203	ENSG00000167525
AD	M-VLDL-P	112	rs11657989	17	29395746	1.28694e-05	0.0161095	0.000399484	ENSG00000126860
AD	M-VLDL-P	113	rs62069670	17	31483348	9.45787e-05	0.0776897	0.0190555	ENSG00000141316
AD	M-VLDL-P	114	rs55938136	17	43798360	0.00143013	0.346753	0.0326264	ENSG00000186868
AD	M-VLDL-P	114	rs8712	17	44101871	9.487e-08	0.000308286	0.00242752	ENSG00000120071
AD	M-VLDL-P	115	rs11868058	17	45640405	0.00054106	0.226442	0.0137211	ENSG00000141279
AD	M-VLDL-P	116	rs7225787	17	47428573	3.07001e-07	0.000753766	0.0105047	ENSG00000173868
AD	M-VLDL-P	117	rs113636322	17	48397787	0.000563705	0.230986	0.0284315	ENSG00000006282
AD	M-VLDL-P	118	rs11656697	17	64121890	0.00101986	0.301389	0.0259981	ENSG00000154229
AD	M-VLDL-P	119	rs1893215	18	12740845	0.000642893	0.245696	0.039656	ENSG00000134278
AD	M-VLDL-P	120	rs11664327	18	57739623	0.0003446	0.179446	0.00908652	ENSG00000166603
AD	M-VLDL-P	121	rs7242269	18	77978379	0.00139597	0.343356	0.0319463	ENSG00000178184
AD	M-VLDL-P	122	rs12151021	19	1050874	6.39388e-13	5.20416e-07	0.000876203	ENSG00000180448
AD	M-VLDL-P	122	rs72618591	19	1082576	0.000180565	0.121385	0.0433132	ENSG00000064687
AD	M-VLDL-P	122	rs34912310	19	1084845	1.89203e-06	0.00306435	0.0234115	ENSG00000180448
AD	M-VLDL-P	123	rs3761024	19	1086122	1.67914e-05	0.0201202	0.0135911	ENSG00000180448
AD	M-VLDL-P	124	rs112508627	19	10842063	1.84392e-05	0.0217382	0.000566546	ENSG00000129353
AD	M-VLDL-P	125	rs2738455	19	11235090	0.000178522	0.120505	0.00494505	ENSG00000161888
AD	M-VLDL-P	126	rs4805906	19	34037202	0.00123003	0.325808	0.0319043	ENSG00000124299
AD	M-VLDL-P	127	rs144351616	19	44646025	0.000127458	0.096066	0.00387723	ENSG00000267680
AD	M-VLDL-P	127	rs116986038	19	44754426	0.000307133	0.168042	0.00814876	ENSG00000263002
AD	M-VLDL-P	127	rs1865387	19	45002315	0.000686859	0.253536	0.0359289	ENSG00000167384
AD	M-VLDL-P	127	rs74747585	19	45039971	2.26232e-07	0.000651007	8.90279e-06	ENSG00000273777
AD	M-VLDL-P	127	rs112027066	19	45129089	9.64278e-15	5.20416e-07	1.1618e-06	ENSG00000216588
AD	M-VLDL-P	127	rs56261258	19	45149613	1.3186e-20	5.20416e-07	5.03924e-09	ENSG00000186567
AD	M-VLDL-P	127	rs10410915	19	45154340	1.0806e-10	5.62885e-07	1.06401e-08	ENSG00000073008
AD	M-VLDL-P	127	rs2272021	19	45164732	0.000520492	0.222147	0.0132234	ENSG00000073008
AD	M-VLDL-P	127	rs111780744	19	45166951	3.90732e-12	5.20416e-07	0.000740648	ENSG00000073008
AD	M-VLDL-P	127	rs2965149	19	45190766	4.60143e-11	5.20416e-07	0.00182049	ENSG00000069399
AD	M-VLDL-P	127	rs8104660	19	45191509	3.979e-11	5.20416e-07	5.03924e-09	ENSG00000073008
AD	M-VLDL-P	127	rs151330717	19	45196964	5.57058e-12	5.20416e-07	5.03924e-09	ENSG00000069399
AD	M-VLDL-P	127	rs12150984	19	45202027	1.00098e-22	5.20416e-07	0.00542873	ENSG00000186567
AD	M-VLDL-P	127	rs111278137	19	45215081	5.13387e-10	2.40263e-06	1.42709e-05	ENSG00000187244
AD	M-VLDL-P	127	rs11881756	19	45220896	1.56746e-17	5.20416e-07	5.03924e-09	ENSG00000130202
AD	M-VLDL-P	127	rs2965109	19	45225345	2.2831e-29	5.20416e-07	5.03924e-09	ENSG00000186567
AD	M-VLDL-P	127	rs146860999	19	45227821	0.000175366	0.119125	0.0455709	ENSG00000069399
AD	M-VLDL-P	127	rs74607435	19	45235700	2.51653e-10	1.23781e-06	5.72697e-07	ENSG00000069399
AD	M-VLDL-P	127	rs73048234	19	45244731	7.65123e-06	0.0103426	0.000243258	ENSG00000130202
AD	M-VLDL-P	127	rs7249244	19	45245698	7.16955e-07	0.00125254	2.62018e-05	ENSG00000130202
AD	M-VLDL-P	127	rs147211387	19	45261755	1.01199e-07	0.000327092	0.00352107	ENSG00000142273
AD	M-VLDL-P	127	rs2965142	19	45278041	0.00084639	0.2785	0.0393873	ENSG00000130202
AD	M-VLDL-P	127	rs145861575	19	45285100	3.08599e-05	0.0327851	0.00208999	ENSG00000142273
AD	M-VLDL-P	127	rs113330691	19	45295886	1.27201e-17	5.20416e-07	5.03924e-09	ENSG00000142273
AD	M-VLDL-P	127	rs140824606	19	45311084	8.8389e-35	5.20416e-07	5.03924e-09	ENSG00000130202
AD	M-VLDL-P	127	rs3810141	19	45316804	6.57396e-15	5.20416e-07	2.00863e-08	ENSG00000069399
AD	M-VLDL-P	127	rs189713548	19	45320350	0.000230119	0.141494	0.0465025	ENSG00000130202
AD	M-VLDL-P	127	rs28399637	19	45324138	4.14692e-155	5.20416e-07	5.03924e-09	ENSG00000130202
AD	M-VLDL-P	127	rs8113311	19	45325738	1.00362e-45	5.20416e-07	5.03924e-09	ENSG00000130202
AD	M-VLDL-P	127	rs78986976	19	45329438	3.63536e-14	5.20416e-07	5.03924e-09	ENSG00000130202
AD	M-VLDL-P	127	rs147711004	19	45337918	1.62266e-286	5.20416e-07	5.03924e-09	ENSG00000130202
AD	M-VLDL-P	127	rs2972558	19	45356141	4.64319e-60	5.20416e-07	5.03924e-09	ENSG00000130202
AD	M-VLDL-P	127	rs375972689	19	45360488	2.36779e-19	5.20416e-07	5.03924e-09	ENSG00000130202
AD	M-VLDL-P	127	rs365653	19	45361646	3.80191e-49	5.20416e-07	5.03924e-09	ENSG00000130202
AD	M-VLDL-P	127	rs138607350	19	45363820	2.0474e-71	5.20416e-07	5.03924e-09	ENSG00000130202
AD	M-VLDL-P	127	rs6859	19	45382034	1.06028e-170	5.20416e-07	5.03924e-09	ENSG00000130202
AD	M-VLDL-P	127	rs116967764	19	45385389	0.000187623	0.12435	0.0170132	ENSG00000130202
AD	M-VLDL-P	127	rs283810	19	45388241	1.32837e-41	5.20416e-07	5.03924e-09	ENSG00000130202
AD	M-VLDL-P	127	rs283814	19	45389224	1.07372e-28	5.20416e-07	2.27044e-07	ENSG00000130202
AD	M-VLDL-P	127	rs143473297	19	45393352	5.33179e-30	5.20416e-07	0.00092761	ENSG00000130203
AD	M-VLDL-P	127	rs76692773	19	45394211	6.24866e-41	5.20416e-07	5.03924e-09	ENSG00000130202
AD	M-VLDL-P	127	rs73936968	19	45395816	3.09282e-06	0.00473904	0.000103186	ENSG00000130202
AD	M-VLDL-P	127	rs1160984	19	45403924	2.97996e-33	5.20416e-07	5.03924e-09	ENSG00000130202
AD	M-VLDL-P	127	rs72654472	19	45414392	1.0925e-10	5.68883e-07	6.83935e-08	ENSG00000104853
AD	M-VLDL-P	127	rs138235833	19	45415285	8.9001e-17	5.20416e-07	0.000140463	ENSG00000130202
AD	M-VLDL-P	127	rs72654445	19	45417200	3.74146e-11	5.20416e-07	0.0051557	ENSG00000130202
AD	M-VLDL-P	127	rs3925681	19	45421100	9.38714e-220	5.20416e-07	5.03924e-09	ENSG00000130208
AD	M-VLDL-P	127	rs144311893	19	45423944	7.48946e-30	5.20416e-07	5.03924e-09	ENSG00000130203
AD	M-VLDL-P	127	rs4263041	19	45438643	4.50409e-07	0.00088462	1.69523e-05	ENSG00000130202
AD	M-VLDL-P	127	rs79429216	19	45445517	5.70331e-19	5.20416e-07	5.03924e-09	ENSG00000104853
AD	M-VLDL-P	127	rs12721111	19	45446271	4.66829e-16	5.20416e-07	5.03924e-09	ENSG00000104853
AD	M-VLDL-P	127	rs12721109	19	45447221	5.20957e-22	5.20416e-07	5.03924e-09	ENSG00000130203
AD	M-VLDL-P	127	rs143674704	19	45458466	1.95611e-07	0.000592266	0.00117756	ENSG00000104859
AD	M-VLDL-P	127	rs204907	19	45461996	1.60054e-07	0.000502451	6.39889e-06	ENSG00000104853
AD	M-VLDL-P	127	rs138692741	19	45467132	2.83625e-07	0.000729603	1.10032e-05	ENSG00000130203
AD	M-VLDL-P	127	rs150554721	19	45490702	7.42926e-07	0.00129206	2.70632e-05	ENSG00000007047
AD	M-VLDL-P	127	rs4803789	19	45523369	0.00213785	0.402012	0.0461918	ENSG00000007255
AD	M-VLDL-P	127	rs34583389	19	45530351	4.83637e-23	5.20416e-07	0.0151299	ENSG00000224916
AD	M-VLDL-P	127	rs35057129	19	45535310	9.27498e-14	5.20416e-07	9.2097e-06	ENSG00000104856
AD	M-VLDL-P	127	rs112481437	19	45549135	3.31042e-30	5.20416e-07	5.03924e-09	ENSG00000130203
AD	M-VLDL-P	127	rs201269048	19	45574113	9.56134e-10	4.23859e-06	8.22522e-07	ENSG00000104853
AD	M-VLDL-P	127	rs60239918	19	45580372	7.3445e-09	2.74276e-05	2.27404e-06	ENSG00000104853
AD	M-VLDL-P	127	rs78620885	19	45591084	3.53735e-06	0.0053377	0.000172005	ENSG00000142252
AD	M-VLDL-P	127	rs10420562	19	45592238	5.90058e-19	5.20416e-07	5.03924e-09	ENSG00000142252
AD	M-VLDL-P	127	rs9653111	19	45592475	7.77899e-18	5.20416e-07	9.76404e-08	ENSG00000007255
AD	M-VLDL-P	127	rs3178166	19	45594170	1.67047e-08	5.91238e-05	7.15441e-07	ENSG00000142252
AD	M-VLDL-P	127	rs12461065	19	45605308	3.19622e-14	5.20416e-07	0.0234244	ENSG00000104866
AD	M-VLDL-P	127	rs78541786	19	45659606	3.46712e-23	5.20416e-07	1.00254e-07	ENSG00000179846
AD	M-VLDL-P	127	rs76971643	19	45673122	7.93792e-05	0.0680759	0.0184075	ENSG00000007255
AD	M-VLDL-P	127	rs62118471	19	45691049	5.16909e-06	0.00737971	0.000167675	ENSG00000142252
AD	M-VLDL-P	127	rs34436177	19	45712828	1.24328e-07	0.00039828	0.000536225	ENSG00000007047
AD	M-VLDL-P	128	rs183110257	19	45713116	7.29573e-15	5.20416e-07	0.00649378	ENSG00000007047
AD	M-VLDL-P	128	rs10420888	19	45717615	0.000127366	0.0960152	0.0144069	ENSG00000007047
AD	M-VLDL-P	129	rs117755077	19	45722230	0.000271114	0.156292	0.0118173	ENSG00000007047
AD	M-VLDL-P	130	rs78235771	19	45797992	5.5773e-08	0.00018553	0.0256026	ENSG00000104892
AD	M-VLDL-P	130	rs7260359	19	45814908	7.42965e-06	0.0100983	0.000236957	ENSG00000104879
AD	M-VLDL-P	130	rs2097215	19	45875787	3.32931e-05	0.0348677	0.00189814	ENSG00000104884
AD	M-VLDL-P	131	rs928911	19	45907860	0.000965969	0.294606	0.0230368	ENSG00000012061
AD	M-VLDL-P	132	rs13344457	19	45933201	6.70443e-06	0.00924465	0.00634861	ENSG00000012061
AD	M-VLDL-P	132	rs11673516	19	46059364	6.4551e-05	0.0583943	0.0142271	ENSG00000125753
AD	M-VLDL-P	132	rs12972094	19	46165604	4.88776e-06	0.00702854	0.0115607	ENSG00000010310
AD	M-VLDL-P	133	rs60356458	19	46234632	4.12407e-09	1.61656e-05	0.00539998	ENSG00000104936
AD	M-VLDL-P	134	rs2341634	19	46470305	0.00065014	0.247025	0.0323746	ENSG00000104983
AD	M-VLDL-P	135	rs314660	19	47172845	0.000113776	0.0888507	0.00324517	ENSG00000105287
AD	M-VLDL-P	136	rs479486	19	49229323	8.37026e-06	0.0111858	0.000265322	ENSG00000176909
AD	M-VLDL-P	137	rs7256146	19	50128543	0.00200922	0.393622	0.0436425	ENSG00000126456
AD	M-VLDL-P	138	rs13042903	20	4980952	4.51114e-06	0.00657959	0.00745629	ENSG00000089057
AD	M-VLDL-P	139	rs6012615	20	47834255	0.000898886	0.285834	0.0311184	ENSG00000124228
AD	M-VLDL-P	140	rs645544	20	48501606	8.81914e-05	0.0738506	0.00255226	ENSG00000124226
AD	M-VLDL-P	141	rs62217087	21	36859882	0.00117508	0.319852	0.0341479	ENSG00000159216
AD	M-VLDL-P	142	rs9982724	21	40461378	6.90515e-06	0.00948983	0.00673452	ENSG00000157557
AD	M-VLDL-P	143	rs11701047	21	40755041	0.000281093	0.159697	0.0364137	ENSG00000182093
AD	M-VLDL-P	144	rs138665726	22	21917859	0.000661718	0.249117	0.0164407	ENSG00000185651
AD	S-HDL-P	1	rs2840676	1	66330636	5.41569e-05	0.0514766	0.0311918	ENSG00000116678
AD	S-HDL-P	2	rs11580393	1	150077330	0.000464185	0.210404	0.0362644	ENSG00000143412
AD	S-HDL-P	3	rs12741203	1	161139951	0.000143193	0.104675	0.0177819	ENSG00000143224
AD	S-HDL-P	3	rs4233366	1	161159147	2.44421e-06	0.00388698	0.000348019	ENSG00000158859
AD	S-HDL-P	4	rs1486472	1	243803714	0.000181586	0.122306	0.0173689	ENSG00000117020
AD	S-HDL-P	5	rs4275987	2	28062956	0.000501434	0.218435	0.0382876	ENSG00000243147
AD	S-HDL-P	6	rs115654617	2	203893999	0.000330859	0.17581	0.0280479	ENSG00000144426
AD	S-HDL-P	7	rs6773931	3	56735180	0.000273911	0.157736	0.0242209	ENSG00000180376
AD	S-HDL-P	8	rs7629035	3	141231920	0.000594727	0.237317	0.0434193	ENSG00000155903
AD	S-HDL-P	9	rs3920075	3	152073055	3.35301e-05	0.0352653	0.00397353	ENSG00000152601
AD	S-HDL-P	10	rs13063106	3	186240097	0.000169056	0.116773	0.0163601	ENSG00000145192
AD	S-HDL-P	11	rs12509447	4	2861090	0.000666049	0.250264	0.0470608	ENSG00000109736
AD	S-HDL-P	12	rs3129309	4	3306990	0.00027559	0.158311	0.02434	ENSG00000159788
AD	S-HDL-P	13	rs2858018	4	3502913	9.57774e-05	0.0788013	0.0322643	ENSG00000163956
AD	S-HDL-P	14	rs112675878	4	18027696	0.000656352	0.248529	0.046556	ENSG00000163257
AD	S-HDL-P	15	rs62316985	4	69412439	0.00066812	0.250631	0.0471677	ENSG00000196620
AD	S-HDL-P	16	rs141230954	4	69543264	0.000416381	0.199101	0.0334184	ENSG00000196620
AD	S-HDL-P	17	rs2076947	4	148988159	0.000302278	0.167011	0.0261426	ENSG00000071205
AD	S-HDL-P	18	rs10463416	5	148572915	0.000495708	0.217237	0.037985	ENSG00000173210
AD	S-HDL-P	19	rs4713823	6	34676130	2.48852e-06	0.00394516	0.000353536	ENSG00000196821
AD	S-HDL-P	20	rs10264306	7	28239466	1.51272e-05	0.0185483	0.00192616	ENSG00000153814
AD	S-HDL-P	21	rs6984171	8	10734662	0.000266452	0.155137	0.0236824	ENSG00000254093
AD	S-HDL-P	22	rs62490931	8	11442990	0.000354605	0.182786	0.0296194	ENSG00000079459
AD	S-HDL-P	23	rs13265352	8	27248546	2.6321e-07	0.000719295	0.0241098	ENSG00000120899
AD	S-HDL-P	24	rs34604874	8	126487857	0.000510258	0.220365	0.0388123	ENSG00000173334
AD	S-HDL-P	25	rs897149	8	126580618	2.78645e-05	0.0304835	0.0110726	ENSG00000173334
AD	S-HDL-P	26	rs61732533	8	145108151	6.24394e-05	0.05723	0.0136218	ENSG00000178719
AD	S-HDL-P	27	rs12363232	11	47623890	1.12106e-10	5.96603e-07	1.30734e-05	ENSG00000109919
AD	S-HDL-P	28	rs612189	11	67282608	0.000236449	0.144336	0.0215252	ENSG00000172663
AD	S-HDL-P	29	rs1263164	11	116675291	0.00024362	0.14693	0.0220227	ENSG00000149591
AD	S-HDL-P	30	rs529470	11	117132808	3.43052e-05	0.0359323	0.0040594	ENSG00000110274
AD	S-HDL-P	31	rs35483388	11	122545146	6.31187e-05	0.0576698	0.00696933	ENSG00000154127
AD	S-HDL-P	32	rs2657878	12	56866962	1.82218e-05	0.02165	0.00435369	ENSG00000176422
AD	S-HDL-P	33	rs113740515	12	123199410	0.000241385	0.146129	0.0247132	ENSG00000255398
AD	S-HDL-P	34	rs7313915	12	123396799	1.40414e-06	0.00234964	0.0168963	ENSG00000139722
AD	S-HDL-P	35	rs7143183	14	93011701	0.000593129	0.237019	0.0485606	ENSG00000100599
AD	S-HDL-P	36	rs261291	15	58680178	7.25836e-06	0.00996371	0.000978378	ENSG00000128918
AD	S-HDL-P	37	rs8029301	15	59121836	6.56254e-05	0.0595028	0.0495616	ENSG00000157450
AD	S-HDL-P	38	rs879620	16	4015729	0.000579966	0.234535	0.0426634	ENSG00000162104
AD	S-HDL-P	39	rs12926135	16	23634750	0.000393811	0.193341	0.0431781	ENSG00000166847
AD	S-HDL-P	40	rs1143679	16	31276811	9.07439e-05	0.0758263	0.0126128	ENSG00000169896
AD	S-HDL-P	41	rs752434	16	72047170	0.000323291	0.173481	0.0275232	ENSG00000257017
AD	S-HDL-P	42	rs7197795	16	90134240	0.000110913	0.0876947	0.0251431	ENSG00000003249
AD	S-HDL-P	43	rs8066973	17	1436576	4.90731e-05	0.047605	0.00685537	ENSG00000174238
AD	S-HDL-P	44	rs9912287	17	1630992	7.00171e-07	0.00123708	0.000104142	ENSG00000167716
AD	S-HDL-P	45	rs507506	17	7118322	6.36586e-06	0.00886917	0.000861552	ENSG00000072778
AD	S-HDL-P	46	rs61217632	17	17775706	1.09401e-05	0.0141621	0.00176151	ENSG00000072310
AD	S-HDL-P	47	rs62069670	17	31483348	9.45787e-05	0.0781072	0.043836	ENSG00000141316
AD	S-HDL-P	48	rs11868058	17	45640405	0.00054106	0.226851	0.0405751	ENSG00000141279
AD	S-HDL-P	49	rs12162221	19	18635389	0.000232166	0.142749	0.0255245	ENSG00000105656
AD	S-HDL-P	50	rs183308526	19	43770283	0.000128198	0.0969343	0.0281007	ENSG00000204936
AD	S-HDL-P	51	rs11671175	19	45223038	3.66943e-15	5.32788e-07	0.0261391	ENSG00000213892
AD	S-HDL-P	51	rs62117160	19	45232161	1.73654e-30	5.32788e-07	1.63689e-08	ENSG00000069399
AD	S-HDL-P	51	rs12459810	19	45249661	1.39095e-42	5.32788e-07	0.0156586	ENSG00000186567
AD	S-HDL-P	51	rs2967668	19	45302951	2.25807e-47	5.32788e-07	0.0121992	ENSG00000142273
AD	S-HDL-P	51	rs4803762	19	45342161	5.1981e-100	5.32788e-07	0.00910215	ENSG00000130202
AD	S-HDL-P	51	rs2927472	19	45349369	1.16993e-34	5.32788e-07	2.46041e-05	ENSG00000130202
AD	S-HDL-P	51	rs11083749	19	45384105	6.58907e-11	5.32788e-07	0.000219396	ENSG00000130202
AD	S-HDL-P	51	rs283808	19	45387034	2.06834e-28	5.32788e-07	1.63689e-08	ENSG00000130203
AD	S-HDL-P	51	rs59325138	19	45416291	1.72873e-205	5.32788e-07	1.63689e-08	ENSG00000130203
AD	S-HDL-P	51	rs157592	19	45424514	3.4367e-273	5.32788e-07	0.0259421	ENSG00000130203
AD	S-HDL-P	51	rs28795074	19	45436657	1.84324e-07	0.00057791	0.00972331	ENSG00000104853
AD	S-HDL-P	51	rs79429216	19	45445517	5.70331e-19	5.32788e-07	0.000326306	ENSG00000104853
AD	S-HDL-P	51	rs12721111	19	45446271	4.66829e-16	5.32788e-07	1.63689e-08	ENSG00000104853
AD	S-HDL-P	51	rs117261169	19	45491032	1.33796e-09	5.89803e-06	0.00441723	ENSG00000007047
AD	S-HDL-P	52	rs77686356	19	46361733	0.000653905	0.248087	0.0464274	ENSG00000125755
AD	S-HDL-P	53	rs443081	19	47212343	3.90052e-05	0.0396798	0.00470702	ENSG00000105287
AD	S-HDL-P	54	rs439523	19	49236102	1.65109e-05	0.019937	0.00485021	ENSG00000176909
AD	S-HDL-P	55	rs380573	19	54785593	0.000153384	0.109487	0.0150607	ENSG00000131042
AD	S-HDL-P	56	rs2781753	19	54814234	1.69543e-05	0.0203974	0.00214063	ENSG00000187116
AD	S-HDL-P	57	rs2836878	21	40465534	2.13222e-05	0.0245925	0.00268135	ENSG00000157557
AD	S-HDL-P	58	rs8139142	22	21910280	0.000469437	0.211574	0.0365591
AD	S-LDL-P	1	rs12130969	1	39533809	0.0018331	0.381234	0.0393993	ENSG00000168653
AD	S-LDL-P	2	rs2078329	1	45368493	0.00102459	0.302127	0.0272313	ENSG00000142959
AD	S-LDL-P	3	rs471705	1	55521242	2.92053e-06	0.00453943	8.73817e-05	ENSG00000169174
AD	S-LDL-P	3	rs12750160	1	55674000	0.000781291	0.268954	0.0160007	ENSG00000162402
AD	S-LDL-P	4	rs80272590	1	61699371	0.0010558	0.306039	0.0209363	ENSG00000162599
AD	S-LDL-P	5	rs61802400	1	93096737	0.000211602	0.134457	0.00493002	ENSG00000067208
AD	S-LDL-P	6	rs3197232	1	109748940	9.96512e-05	0.0807434	0.0024583	ENSG00000116299
AD	S-LDL-P	7	rs1105210	1	150152938	0.00171894	0.37244	0.0321513	ENSG00000023902
AD	S-LDL-P	8	rs4233366	1	161159147	2.44421e-06	0.00387439	0.00217922	ENSG00000158859
AD	S-LDL-P	9	rs9427048	1	161404551	0.00100662	0.299821	0.0200097	ENSG00000143226
AD	S-LDL-P	10	rs17366417	1	163844578	0.000527253	0.223775	0.0250585
AD	S-LDL-P	11	rs77986094	1	221027856	0.000884437	0.284003	0.0192127	ENSG00000162817
AD	S-LDL-P	12	rs4275987	2	28062956	0.000501434	0.21822	0.010752	ENSG00000243147
AD	S-LDL-P	13	rs6730757	2	43541598	0.00234764	0.414802	0.0474618	ENSG00000152527
AD	S-LDL-P	14	rs72796768	2	44083804	0.000332635	0.176141	0.00744427	ENSG00000143921
AD	S-LDL-P	15	rs1954874	2	135594699	0.000594539	0.237066	0.0136621	ENSG00000082258
AD	S-LDL-P	16	rs115654617	2	203893999	0.000330859	0.175602	0.00740598	ENSG00000144426
AD	S-LDL-P	17	rs267523	3	37536225	0.00116845	0.319251	0.0279149	ENSG00000144668
AD	S-LDL-P	18	rs12493637	3	56730308	0.00063894	0.245133	0.0448442	ENSG00000180376
AD	S-LDL-P	19	rs17140824	3	68016488	0.000717851	0.258925	0.0400665	ENSG00000183662
AD	S-LDL-P	20	rs4544566	3	126136770	0.00135517	0.339326	0.0497354	ENSG00000163885
AD	S-LDL-P	21	rs57400559	3	129183035	0.00123382	0.326346	0.0239626	ENSG00000163913
AD	S-LDL-P	22	rs75608933	3	136597558	0.00241348	0.418539	0.0431331	ENSG00000158092
AD	S-LDL-P	23	rs114302199	3	142214313	0.000311989	0.169778	0.00700386	ENSG00000114127
AD	S-LDL-P	24	rs9810389	3	151159616	0.000224534	0.139613	0.00694769	ENSG00000169313
AD	S-LDL-P	25	rs7677399	4	2706739	0.000358065	0.183557	0.00797121	ENSG00000063978
AD	S-LDL-P	26	rs17182201	4	3363994	0.000365454	0.185613	0.011794	ENSG00000159788
AD	S-LDL-P	27	rs6845118	4	17939740	0.000426687	0.201435	0.0108055	ENSG00000163257
AD	S-LDL-P	28	rs4975018	4	39476926	0.00254808	0.425793	0.0451434	ENSG00000121897
AD	S-LDL-P	29	rs62316985	4	69412439	0.00066812	0.250422	0.0139582	ENSG00000196620
AD	S-LDL-P	30	rs11568904	4	110865465	0.00106716	0.307433	0.0287775	ENSG00000138798
AD	S-LDL-P	31	rs12649972	4	148987061	0.0010823	0.309269	0.0225033	ENSG00000071205
AD	S-LDL-P	31	rs6815139	4	149062301	0.000459683	0.209179	0.0126424	ENSG00000151623
AD	S-LDL-P	32	rs75806908	5	23154373	0.00089643	0.285643	0.0329344	ENSG00000154162
AD	S-LDL-P	33	rs2282802	5	139712239	3.45729e-06	0.00525579	0.0394625	ENSG00000120306
AD	S-LDL-P	34	rs10447218	5	140095559	0.000979202	0.296401	0.019547	ENSG00000120314
AD	S-LDL-P	35	rs7730175	5	156519560	2.91177e-08	0.000100716	1.15636e-06	ENSG00000135077
AD	S-LDL-P	37	rs10456219	6	18780770	0.00190733	0.386664	0.0351533	ENSG00000137393
AD	S-LDL-P	38	rs112540634	6	34623905	7.32987e-05	0.0644927	0.00185738	ENSG00000196821
AD	S-LDL-P	39	rs220959	6	94970499	0.000341234	0.17871	0.0269363
AD	S-LDL-P	40	rs9374587	6	116295779	0.0019378	0.388831	0.0386579	ENSG00000178425
AD	S-LDL-P	41	rs78423775	6	160519228	0.00175699	0.375434	0.0466662	ENSG00000175003
AD	S-LDL-P	42	rs3124785	6	160954505	0.00174462	0.374468	0.0325793	ENSG00000122194
AD	S-LDL-P	43	rs4252075	6	161128617	0.0023486	0.414857	0.0421766	ENSG00000122194
AD	S-LDL-P	44	rs4709995	6	166313447	0.00080289	0.27222	0.0163874	ENSG00000112541
AD	S-LDL-P	45	rs36156504	7	296739	0.00107094	0.307894	0.0355816	ENSG00000177706
AD	S-LDL-P	46	rs836550	7	6440437	0.000913716	0.28797	0.0184453	ENSG00000164535
AD	S-LDL-P	47	rs6969402	7	17676305	0.00148519	0.352203	0.0422635	ENSG00000106546
AD	S-LDL-P	48	rs10951128	7	26214853	0.00125656	0.328727	0.0477228	ENSG00000050344
AD	S-LDL-P	49	rs186735625	7	28219956	0.00152982	0.356365	0.0289699	ENSG00000153814
AD	S-LDL-P	50	rs3824063	7	44275493	0.00229994	0.412028	0.0414419	ENSG00000015676
AD	S-LDL-P	51	rs1456896	7	50304461	9.47631e-05	0.0779762	0.0023548	ENSG00000185811
AD	S-LDL-P	52	rs6952753	7	75622811	0.00214548	0.402635	0.0413378	ENSG00000127948
AD	S-LDL-P	53	rs62470409	7	96372353	0.00155737	0.358873	0.0430099	ENSG00000127922
AD	S-LDL-P	54	rs143512434	7	106737944	0.000377056	0.188759	0.0288276	ENSG00000005249
AD	S-LDL-P	55	rs4716476	7	157217342	0.00143867	0.34773	0.0396305	ENSG00000105993
AD	S-LDL-P	56	rs17368415	8	27223682	8.28404e-08	0.000272591	0.0267481	ENSG00000120899
AD	S-LDL-P	57	rs180781237	8	97791895	0.00134095	0.337843	0.0258488	ENSG00000104324
AD	S-LDL-P	58	rs231144	8	116416131	4.54217e-05	0.0447406	0.00118634	ENSG00000104447
AD	S-LDL-P	59	rs34604874	8	126487857	0.000510258	0.22015	0.0109387	ENSG00000173334
AD	S-LDL-P	60	rs897150	8	126576702	1.70448e-05	0.0204551	0.000465741	ENSG00000173334
AD	S-LDL-P	61	rs58116767	8	144396594	0.000397931	0.194183	0.0314589	ENSG00000184428
AD	S-LDL-P	62	rs6985003	8	145075703	1.43862e-05	0.0177924	0.000396074	ENSG00000178685
AD	S-LDL-P	63	rs4977757	9	22094330	0.00157257	0.360238	0.0296226	ENSG00000147883
AD	S-LDL-P	64	rs62566850	9	82203934	0.000393249	0.192992	0.0349641	ENSG00000106829
AD	S-LDL-P	65	rs7022396	9	95797446	0.000187158	0.124393	0.0458362	ENSG00000157303
AD	S-LDL-P	66	rs2000069	9	107635869	0.000961243	0.294146	0.0376905	ENSG00000165029
AD	S-LDL-P	67	rs7044056	9	135093231	0.0012632	0.329448	0.0489318	ENSG00000160563
AD	S-LDL-P	68	rs7324	9	135933761	0.00113436	0.315392	0.0350811	ENSG00000170835
AD	S-LDL-P	69	rs56963659	9	136348194	0.00105864	0.306389	0.0209884	ENSG00000175164
AD	S-LDL-P	70	rs11257254	10	11731124	0.000234029	0.143213	0.024831	ENSG00000148429
AD	S-LDL-P	71	rs9783154	10	22827411	0.00192923	0.388225	0.0415385	ENSG00000150867
AD	S-LDL-P	72	rs75048935	10	66282197	0.000764789	0.266426	0.0157221
AD	S-LDL-P	73	rs1870148	10	82271341	1.87653e-05	0.0221197	0.0373386	ENSG00000108219
AD	S-LDL-P	74	rs74156304	10	112607587	0.00121581	0.32443	0.0249241	ENSG00000150593
AD	S-LDL-P	75	rs7102130	11	5673359	0.000291917	0.163515	0.00661665	ENSG00000175518
AD	S-LDL-P	76	rs4757638	11	18312953	0.000408419	0.196886	0.00895352	ENSG00000173432
AD	S-LDL-P	77	rs10769186	11	46126730	0.0019378	0.388831	0.0356108	ENSG00000135365
AD	S-LDL-P	78	rs2521567	11	61699055	0.000216904	0.136608	0.00696988	ENSG00000167994
AD	S-LDL-P	79	rs72916323	11	63697383	9.13522e-05	0.0759594	0.00512524	ENSG00000072518
AD	S-LDL-P	79	rs509701	11	63774597	9.02554e-05	0.0752948	0.00225452	ENSG00000072518
AD	S-LDL-P	80	rs12364141	11	100008195	0.000414507	0.198425	0.0338314	ENSG00000149972
AD	S-LDL-P	81	rs10891587	11	113569575	0.00256144	0.426472	0.0453657	ENSG00000166682
AD	S-LDL-P	82	rs1263164	11	116675291	0.00024362	0.146704	0.0055969	ENSG00000149591
AD	S-LDL-P	83	rs678837	11	117109270	0.000204349	0.131426	0.00629713	ENSG00000110274
AD	S-LDL-P	84	rs7932607	11	122533293	0.000176573	0.119883	0.00418229	ENSG00000154127
AD	S-LDL-P	85	rs139214689	12	14060337	0.00127647	0.330917	0.0459629	ENSG00000273079
AD	S-LDL-P	86	rs149051760	12	37866900	4.80478e-05	0.0467004	0.0140355
AD	S-LDL-P	87	rs4994910	12	47225071	0.00174367	0.374394	0.0325636	ENSG00000139209
AD	S-LDL-P	88	rs147911450	12	47230069	0.00202256	0.394664	0.0369312	ENSG00000139209
AD	S-LDL-P	89	rs3816806	12	53880122	0.00176745	0.376246	0.0329546	ENSG00000205352
AD	S-LDL-P	90	rs7302925	12	56861458	0.000162656	0.113524	0.0100477	ENSG00000176422
AD	S-LDL-P	91	rs79680711	12	57203023	0.000303398	0.167149	0.0440391	ENSG00000198056
AD	S-LDL-P	92	rs12311895	12	117326927	0.000701081	0.256125	0.0197155	ENSG00000174989
AD	S-LDL-P	93	rs11057326	12	124148478	0.00136276	0.340111	0.026231	ENSG00000168778
AD	S-LDL-P	94	rs146381614	12	124490099	0.00227896	0.41079	0.0411202	ENSG00000119242
AD	S-LDL-P	95	rs11503024	12	125315584	0.00233905	0.414307	0.0420337	ENSG00000073060
AD	S-LDL-P	96	rs4765627	12	125338891	0.000945177	0.292094	0.0189841	ENSG00000073060
AD	S-LDL-P	97	rs9551016	13	24440135	0.000212439	0.1348	0.0193371	ENSG00000205863
AD	S-LDL-P	98	rs147873449	13	59843667	0.00225512	0.409369	0.0463572
AD	S-LDL-P	99	rs521178	13	91773268	0.000483978	0.214533	0.0415822	ENSG00000179399
AD	S-LDL-P	100	rs61986548	14	73485096	0.00120539	0.323308	0.0370793	ENSG00000119707
AD	S-LDL-P	101	rs72631608	14	92857838	0.000652681	0.247653	0.013653	ENSG00000140090
AD	S-LDL-P	102	rs7143183	14	93011701	0.000593129	0.236803	0.032238	ENSG00000100599
AD	S-LDL-P	103	rs117281836	14	95216789	0.0019797	0.391757	0.0472828	ENSG00000133937
AD	S-LDL-P	104	rs261291	15	58680178	7.25836e-06	0.00995722	0.000206062	ENSG00000128918
AD	S-LDL-P	105	rs11634685	15	74599333	0.00139692	0.343591	0.0459178	ENSG00000140481
AD	S-LDL-P	106	rs936226	15	75069282	0.000915794	0.288247	0.0184815	ENSG00000140474
AD	S-LDL-P	107	rs7198884	16	661451	0.00231044	0.412643	0.0416017	ENSG00000197562
AD	S-LDL-P	108	rs4985369	16	70860468	0.000288837	0.162517	0.0065549	ENSG00000157423
AD	S-LDL-P	109	rs72789961	16	71422051	0.0026283	0.429812	0.0464603	ENSG00000167377
AD	S-LDL-P	110	rs2334884	16	71636591	0.00112489	0.3143	0.0221674	ENSG00000040199
AD	S-LDL-P	110	rs8051968	16	71761978	0.00161152	0.363615	0.0302885	ENSG00000040199
AD	S-LDL-P	110	rs4788454	16	72037206	6.08333e-05	0.0559812	0.00155737	ENSG00000257017
AD	S-LDL-P	113	rs118182637	16	72294132	0.00155357	0.35853	0.0293347	ENSG00000257017
AD	S-LDL-P	114	rs12444843	16	79023772	6.56438e-05	0.0593124	0.0232095	ENSG00000186153
AD	S-LDL-P	115	rs1364097	16	79565909	0.000193568	0.127001	0.00453541	ENSG00000178573
AD	S-LDL-P	116	rs8059821	16	89675068	0.00214262	0.402455	0.0429074	ENSG00000131165
AD	S-LDL-P	117	rs9912287	17	1630992	7.00171e-07	0.00123069	2.31747e-05	ENSG00000167716
AD	S-LDL-P	118	rs3826408	17	7101292	4.31354e-05	0.0429399	0.00112956	ENSG00000072778
AD	S-LDL-P	119	rs56067920	17	27056618	0.00178267	0.377419	0.0332021	ENSG00000167525
AD	S-LDL-P	120	rs11657989	17	29395746	1.28694e-05	0.0161773	0.000354686	ENSG00000126860
AD	S-LDL-P	121	rs55938136	17	43798360	0.00143013	0.346893	0.0273739	ENSG00000186868
AD	S-LDL-P	121	rs8712	17	44101871	9.487e-08	0.000310682	0.00326065	ENSG00000120071
AD	S-LDL-P	122	rs142232522	17	45613827	0.00182168	0.380379	0.0338269	ENSG00000178852
AD	S-LDL-P	122	rs11868058	17	45640405	0.00054106	0.226636	0.0115661	ENSG00000141279
AD	S-LDL-P	123	rs4793614	17	47341871	1.39269e-06	0.00232283	0.0197032	ENSG00000167083
AD	S-LDL-P	124	rs1893215	18	12740845	0.000642893	0.245863	0.0297973	ENSG00000134278
AD	S-LDL-P	125	rs11664327	18	57739623	0.0003446	0.179698	0.015954	ENSG00000166603
AD	S-LDL-P	126	rs6506819	18	78002239	0.00135707	0.339523	0.0261319	ENSG00000178184
AD	S-LDL-P	127	rs12151021	19	1050874	6.39388e-13	5.29175e-07	0.00369254	ENSG00000180448
AD	S-LDL-P	128	rs72618591	19	1082576	0.000180565	0.121615	0.00599959	ENSG00000064687
AD	S-LDL-P	129	rs3761024	19	1086122	1.67914e-05	0.0201959	0.0028801	ENSG00000180448
AD	S-LDL-P	130	rs12975323	19	1941773	0.000751496	0.264349	0.0363339
AD	S-LDL-P	131	rs2972584	19	8407525	3.6732e-05	0.0378073	0.0292936	ENSG00000186994
AD	S-LDL-P	132	rs112508627	19	10842063	1.84392e-05	0.0218162	0.000502169	ENSG00000129353
AD	S-LDL-P	132	rs141989097	19	11069069	0.0016581	0.367511	0.0311109	ENSG00000142453
AD	S-LDL-P	133	rs2738455	19	11235090	0.000178522	0.120734	0.00422448	ENSG00000161888
AD	S-LDL-P	134	rs349040	19	44350189	0.000591906	0.236574	0.020192	ENSG00000159871
AD	S-LDL-P	134	rs144351616	19	44646025	0.000127458	0.0962657	0.0327013	ENSG00000267680
AD	S-LDL-P	134	rs116986038	19	44754426	0.000307133	0.168301	0.00691252	ENSG00000263002
AD	S-LDL-P	135	rs1865387	19	45002315	0.000686859	0.253698	0.0143192	ENSG00000167384
AD	S-LDL-P	135	rs74747585	19	45039971	2.26232e-07	0.00065544	8.14918e-06	ENSG00000273777
AD	S-LDL-P	135	rs1727760	19	45065601	1.62267e-08	5.78872e-05	7.55249e-07	ENSG00000186567
AD	S-LDL-P	135	rs8112204	19	45089605	0.000281933	0.160238	0.00919973	ENSG00000073008
AD	S-LDL-P	135	rs62118220	19	45121682	4.19456e-07	0.000855976	1.57025e-05	ENSG00000186567
AD	S-LDL-P	135	rs112027066	19	45129089	9.64278e-15	5.29175e-07	5.08915e-09	ENSG00000216588
AD	S-LDL-P	135	rs12977255	19	45134422	2.04495e-12	5.29175e-07	5.08915e-09	ENSG00000073008
AD	S-LDL-P	135	rs56261258	19	45149613	1.3186e-20	5.29175e-07	5.08915e-09	ENSG00000186567
AD	S-LDL-P	135	rs111780744	19	45166951	3.90732e-12	5.29175e-07	1.32391e-06	ENSG00000073008
AD	S-LDL-P	135	rs142034848	19	45176557	1.29196e-38	5.29175e-07	5.08915e-09	ENSG00000073008
AD	S-LDL-P	135	rs2965152	19	45189000	1.31301e-12	5.29175e-07	5.08915e-09	ENSG00000069399
AD	S-LDL-P	135	rs8104660	19	45191509	3.979e-11	5.29175e-07	5.08915e-09	ENSG00000073008
AD	S-LDL-P	135	rs76218096	19	45195366	0.000448525	0.206624	0.00977417	ENSG00000069399
AD	S-LDL-P	135	rs151330717	19	45196964	5.57058e-12	5.29175e-07	5.08915e-09	ENSG00000069399
AD	S-LDL-P	135	rs80000866	19	45200634	7.95817e-05	0.0683702	0.00199553	ENSG00000130202
AD	S-LDL-P	135	rs12150984	19	45202027	1.00098e-22	5.29175e-07	4.2175e-07	ENSG00000186567
AD	S-LDL-P	135	rs111278137	19	45215081	5.13387e-10	2.42461e-06	2.42644e-08	ENSG00000187244
AD	S-LDL-P	135	rs11881756	19	45220896	1.56746e-17	5.29175e-07	5.08915e-09	ENSG00000130202
AD	S-LDL-P	135	rs2965109	19	45225345	2.2831e-29	5.29175e-07	5.08915e-09	ENSG00000186567
AD	S-LDL-P	135	rs186110295	19	45233503	8.74648e-11	5.29175e-07	5.08915e-09	ENSG00000130202
AD	S-LDL-P	135	rs74607435	19	45235700	2.51653e-10	1.25245e-06	1.22655e-08	ENSG00000069399
AD	S-LDL-P	135	rs7249244	19	45245698	7.16955e-07	0.00125709	2.36871e-05	ENSG00000130202
AD	S-LDL-P	135	rs147211387	19	45261755	1.01199e-07	0.000329632	0.000117172	ENSG00000142273
AD	S-LDL-P	135	rs113330691	19	45295886	1.27201e-17	5.29175e-07	5.08915e-09	ENSG00000142273
AD	S-LDL-P	135	rs10419669	19	45298069	7.0141e-12	5.29175e-07	5.08915e-09	ENSG00000142273
AD	S-LDL-P	135	rs28534944	19	45301088	1.01988e-13	5.29175e-07	5.08915e-09	ENSG00000069399
AD	S-LDL-P	135	rs28399637	19	45324138	4.14692e-155	5.29175e-07	5.08915e-09	ENSG00000130202
AD	S-LDL-P	135	rs8113311	19	45325738	1.00362e-45	5.29175e-07	5.08915e-09	ENSG00000130202
AD	S-LDL-P	135	rs78986976	19	45329438	3.63536e-14	5.29175e-07	5.08915e-09	ENSG00000130202
AD	S-LDL-P	135	rs2972558	19	45356141	4.64319e-60	5.29175e-07	5.08915e-09	ENSG00000130202
AD	S-LDL-P	135	rs138607350	19	45363820	2.0474e-71	5.29175e-07	5.08915e-09	ENSG00000130202
AD	S-LDL-P	135	rs384653	19	45370335	1.01448e-12	5.29175e-07	5.08915e-09	ENSG00000130202
AD	S-LDL-P	135	rs77196615	19	45380335	0.0004161	0.198823	0.00911675	ENSG00000130202
AD	S-LDL-P	135	rs6859	19	45382034	1.06028e-170	5.29175e-07	5.08915e-09	ENSG00000130202
AD	S-LDL-P	135	rs148303016	19	45383830	5.9838e-25	5.29175e-07	0.00783729	ENSG00000130202
AD	S-LDL-P	135	rs144261139	19	45385356	7.29392e-99	5.29175e-07	5.08915e-09	ENSG00000130202
AD	S-LDL-P	135	rs116967764	19	45385389	0.000187623	0.124585	0.0142775	ENSG00000130202
AD	S-LDL-P	135	rs283811	19	45388500	7.97739e-53	5.29175e-07	5.08915e-09	ENSG00000130204
AD	S-LDL-P	135	rs283814	19	45389224	1.07372e-28	5.29175e-07	0.00613948	ENSG00000130202
AD	S-LDL-P	135	rs143473297	19	45393352	5.33179e-30	5.29175e-07	2.77943e-08	ENSG00000130203
AD	S-LDL-P	135	rs73936968	19	45395816	3.09282e-06	0.00475877	9.18902e-05	ENSG00000130202
AD	S-LDL-P	135	rs1160984	19	45403924	2.97996e-33	5.29175e-07	5.08915e-09	ENSG00000130202
AD	S-LDL-P	135	rs72654472	19	45414392	1.0925e-10	5.78132e-07	4.77461e-05	ENSG00000104853
AD	S-LDL-P	135	rs72654437	19	45416099	1.81447e-12	5.29175e-07	1.27595e-06	ENSG00000130202
AD	S-LDL-P	135	rs72654445	19	45417200	3.74146e-11	5.29175e-07	0.000281835	ENSG00000130202
AD	S-LDL-P	135	rs3925681	19	45421100	9.38714e-220	5.29175e-07	5.08915e-09	ENSG00000130208
AD	S-LDL-P	135	rs28795074	19	45436657	1.84324e-07	0.000569851	6.73166e-06	ENSG00000104853
AD	S-LDL-P	135	rs79429216	19	45445517	5.70331e-19	5.29175e-07	5.08915e-09	ENSG00000104853
AD	S-LDL-P	135	rs1132899	19	45448036	1.20857e-22	5.29175e-07	5.08915e-09	ENSG00000224916
AD	S-LDL-P	135	rs190651665	19	45456103	3.20698e-09	1.29671e-05	1.3861e-07	ENSG00000130203
AD	S-LDL-P	135	rs138692741	19	45467132	2.83625e-07	0.000733911	1.00488e-05	ENSG00000130203
AD	S-LDL-P	135	rs117198034	19	45469902	1.5566e-06	0.00256374	4.8467e-05	ENSG00000130203
AD	S-LDL-P	135	rs35194062	19	45505177	2.37851e-13	5.29175e-07	0.0011672	ENSG00000104856
AD	S-LDL-P	135	rs34874378	19	45516881	6.03002e-17	5.29175e-07	5.08915e-09	ENSG00000007047
AD	S-LDL-P	135	rs142380271	19	45525038	2.30369e-10	1.16018e-06	0.000713329	ENSG00000104856
AD	S-LDL-P	135	rs35057129	19	45535310	9.27498e-14	5.29175e-07	5.08915e-09	ENSG00000104856
AD	S-LDL-P	135	rs34827707	19	45541782	1.37548e-09	5.96663e-06	6.22366e-08	ENSG00000007255
AD	S-LDL-P	135	rs34815370	19	45547274	1.97607e-08	6.9557e-05	8.56896e-07	ENSG00000104859
AD	S-LDL-P	135	rs112481437	19	45549135	3.31042e-30	5.29175e-07	5.08915e-09	ENSG00000130203
AD	S-LDL-P	135	rs147188206	19	45552587	7.58653e-67	5.29175e-07	5.08915e-09	ENSG00000104859
AD	S-LDL-P	135	rs201269048	19	45574113	9.56134e-10	4.27846e-06	4.3931e-08	ENSG00000104853
AD	S-LDL-P	135	rs60239918	19	45580372	7.3445e-09	2.76819e-05	3.0566e-07	ENSG00000104853
AD	S-LDL-P	135	rs8100183	19	45584692	3.69571e-12	5.29175e-07	5.08915e-09	ENSG00000142252
AD	S-LDL-P	135	rs78620885	19	45591084	3.53735e-06	0.00536155	0.000104612	ENSG00000142252
AD	S-LDL-P	135	rs9653111	19	45592475	7.77899e-18	5.29175e-07	1.54322e-07	ENSG00000007255
AD	S-LDL-P	135	rs35836101	19	45616982	7.17945e-06	0.00986602	0.00020398	ENSG00000104866
AD	S-LDL-P	135	rs76971643	19	45673122	7.93792e-05	0.0682355	0.00199055	ENSG00000007255
AD	S-LDL-P	135	rs62118471	19	45691049	5.16909e-06	0.00741935	0.000149	ENSG00000142252
AD	S-LDL-P	135	rs111243475	19	45691570	1.2941e-06	0.00216385	4.0867e-05	ENSG00000007255
AD	S-LDL-P	135	rs620807	19	45706952	1.53904e-15	5.29175e-07	4.05435e-07	ENSG00000007047
AD	S-LDL-P	135	rs10415392	19	45719790	2.15575e-12	5.29175e-07	2.35864e-06	ENSG00000007047
AD	S-LDL-P	135	rs346758	19	45725739	2.93672e-23	5.29175e-07	0.000135431	ENSG00000007047
AD	S-LDL-P	136	rs73036542	19	45762886	0.00255763	0.426278	0.0453023	ENSG00000104879
AD	S-LDL-P	136	rs7260359	19	45814908	7.42965e-06	0.0101518	0.000210503	ENSG00000104879
AD	S-LDL-P	136	rs12984728	19	45819807	2.40095e-05	0.0269735	0.0006455	ENSG00000104879
AD	S-LDL-P	136	rs111562095	19	45865046	0.000235425	0.14373	0.0107723	ENSG00000011485
AD	S-LDL-P	136	rs76692930	19	45875851	0.00106905	0.307664	0.0266958	ENSG00000104884
AD	S-LDL-P	136	rs3212930	19	45927610	1.2923e-09	5.619e-06	9.24474e-08	ENSG00000012061
AD	S-LDL-P	136	rs11673516	19	46059364	6.4551e-05	0.058524	0.00164501	ENSG00000125753
AD	S-LDL-P	136	rs4994276	19	46164172	3.21101e-06	0.0049144	9.51342e-05	ENSG00000010310
AD	S-LDL-P	137	rs60356458	19	46234632	4.12407e-09	1.63487e-05	0.00334773	ENSG00000104936
AD	S-LDL-P	138	rs73566664	19	46384215	0.00247456	0.421916	0.0486335	ENSG00000104936
AD	S-LDL-P	139	rs2341635	19	46470434	0.000570754	0.232548	0.0121379	ENSG00000104983
AD	S-LDL-P	140	rs443081	19	47212343	3.90052e-05	0.03955	0.00228932	ENSG00000105287
AD	S-LDL-P	141	rs11670230	19	47530091	0.00116845	0.319251	0.0248375	ENSG00000130751
AD	S-LDL-P	142	rs479486	19	49229323	8.37026e-06	0.0112426	0.000235692	ENSG00000176909
AD	S-LDL-P	143	rs7256146	19	50128543	0.00200922	0.39377	0.036699	ENSG00000126456
AD	S-LDL-P	144	rs12479919	20	4980740	4.01368e-06	0.0059535	0.00115401	ENSG00000089057
AD	S-LDL-P	145	rs13734	20	17594729	0.00157257	0.360238	0.0310963	ENSG00000125844
AD	S-LDL-P	146	rs2745836	20	17808116	0.00141779	0.345676	0.0271687	ENSG00000125844
AD	S-LDL-P	147	rs6012615	20	47834255	0.000898886	0.285977	0.0364106	ENSG00000124228
AD	S-LDL-P	148	rs645544	20	48501606	8.81914e-05	0.074022	0.00220691	ENSG00000124226
AD	S-LDL-P	149	rs9982724	21	40461378	6.90515e-06	0.009541	0.00302925	ENSG00000157557
AD	S-LDL-P	150	rs11701047	21	40755041	0.000281093	0.159957	0.0177212	ENSG00000182093
AD	S-LDL-P	151	rs2543510	22	37491822	0.000419566	0.199686	0.0400566	ENSG00000187045
AD	S-LDL-P	152	rs2071938	22	45931262	0.00148804	0.352472	0.0453844	ENSG00000077942
AD	S-LDL-P	153	rs5770007	22	49586723	0.000938563	0.291238	0.0465671
AD	S-VLDL-P	1	rs140527149	1	15908132	0.000342356	0.178957	0.0145292	ENSG00000132906
AD	S-VLDL-P	2	rs11799354	1	16162472	0.000794118	0.270825	0.0411353	ENSG00000065526
AD	S-VLDL-P	3	rs2745513	1	40388605	3.02314e-05	0.0323437	0.00155365	ENSG00000084072
AD	S-VLDL-P	4	rs471705	1	55521242	2.92053e-06	0.00451732	0.000155864	ENSG00000169174
AD	S-VLDL-P	4	rs12750160	1	55674000	0.000781291	0.268895	0.0301602	ENSG00000162402
AD	S-VLDL-P	5	rs80272590	1	61699371	0.0010558	0.306042	0.0391201	ENSG00000162599
AD	S-VLDL-P	6	rs61802400	1	93096737	0.000211602	0.134402	0.0391488	ENSG00000067208
AD	S-VLDL-P	7	rs11102960	1	109761756	0.00132577	0.336287	0.0473548	ENSG00000116299
AD	S-VLDL-P	8	rs4233366	1	161159147	2.44421e-06	0.0038557	0.0176446	ENSG00000158859
AD	S-VLDL-P	9	rs9427048	1	161404551	0.00100662	0.299815	0.0410302	ENSG00000143226
AD	S-VLDL-P	10	rs17366417	1	163844578	0.000527253	0.223709	0.0392185
AD	S-VLDL-P	11	rs6427868	1	200929482	0.000210114	0.13379	0.0209977	ENSG00000163362
AD	S-VLDL-P	12	rs4282830	1	222911960	9.80831e-05	0.0798913	0.0123102	ENSG00000154305
AD	S-VLDL-P	13	rs4275987	2	28062956	0.000501434	0.218155	0.0203964	ENSG00000243147
AD	S-VLDL-P	14	rs35103166	2	127882182	2.82605e-15	5.20727e-07	0.0208513	ENSG00000136717
AD	S-VLDL-P	15	rs9749722	2	203781741	0.00070353	0.256472	0.0473213	ENSG00000138380
AD	S-VLDL-P	16	rs13070544	3	15991461	0.000497304	0.217291	0.0245885	ENSG00000206560
AD	S-VLDL-P	17	rs56188509	3	58171507	0.000672828	0.251184	0.0478019	ENSG00000163687
AD	S-VLDL-P	18	rs62248212	3	68022233	0.000502466	0.218382	0.038067	ENSG00000183662
AD	S-VLDL-P	19	rs13317104	3	119864770	0.000750082	0.264064	0.0325977	ENSG00000082701
AD	S-VLDL-P	20	rs57400559	3	129183035	0.00123382	0.32638	0.0445212	ENSG00000163913
AD	S-VLDL-P	21	rs9810389	3	151159616	0.000224534	0.139548	0.0438779	ENSG00000169313
AD	S-VLDL-P	22	rs3796621	4	982852	0.000162934	0.11365	0.00730685	ENSG00000127415
AD	S-VLDL-P	23	rs7677399	4	2706739	0.000358065	0.183476	0.0151389	ENSG00000063978
AD	S-VLDL-P	24	rs12509447	4	2861090	0.000666049	0.249984	0.0263057	ENSG00000109736
AD	S-VLDL-P	25	rs3129309	4	3306990	0.00027559	0.158009	0.0119205	ENSG00000159788
AD	S-VLDL-P	26	rs6845118	4	17939740	0.000426687	0.201365	0.0177258	ENSG00000163257
AD	S-VLDL-P	27	rs61374938	4	39667611	0.00100946	0.300182	0.037564	ENSG00000078140
AD	S-VLDL-P	28	rs62316985	4	69412439	0.00066812	0.250352	0.0263807	ENSG00000196620
AD	S-VLDL-P	29	rs115383346	4	87869217	0.000309841	0.169039	0.0379066	ENSG00000145332
AD	S-VLDL-P	30	rs112389213	4	149104034	2.88474e-05	0.0312095	0.0071293	ENSG00000151623
AD	S-VLDL-P	31	rs75806908	5	23154373	0.00089643	0.285612	0.042425	ENSG00000154162
AD	S-VLDL-P	32	rs10447218	5	140095559	0.000979202	0.296389	0.0366282	ENSG00000120314
AD	S-VLDL-P	33	rs62380760	5	140984454	5.03183e-05	0.0483386	0.00438612	ENSG00000178913
AD	S-VLDL-P	34	rs4704850	5	156532952	1.19698e-07	0.000385287	1.09906e-05	ENSG00000135077
AD	S-VLDL-P	35	rs6907508	6	34592090	0.000316659	0.171098	0.0134689	ENSG00000196821
AD	S-VLDL-P	36	rs4714699	6	43802563	0.00102932	0.302725	0.0382394	ENSG00000112715
AD	S-VLDL-P	37	rs11753760	6	166303031	0.00091551	0.288182	0.0410367	ENSG00000112541
AD	S-VLDL-P	38	rs36134785	7	309878	0.000510164	0.220064	0.0223878	ENSG00000248767
AD	S-VLDL-P	39	rs12699338	7	12285140	0.000405703	0.19612	0.016892	ENSG00000106460
AD	S-VLDL-P	40	rs55704418	7	26003157	0.000290704	0.163036	0.03944	ENSG00000050344
AD	S-VLDL-P	41	rs10276619	7	50313352	0.000124129	0.0945361	0.00565773	ENSG00000185811
AD	S-VLDL-P	42	rs221773	7	100299458	8.40465e-05	0.0713919	0.0203749	ENSG00000146839
AD	S-VLDL-P	43	rs143512434	7	106737944	0.000377056	0.188682	0.0450366	ENSG00000005249
AD	S-VLDL-P	44	rs67745100	7	109899540	0.00113341	0.315301	0.0491432
AD	S-VLDL-P	45	rs10256298	7	156697411	0.000832328	0.276558	0.0319152	ENSG00000105983
AD	S-VLDL-P	46	rs1986346	8	8426753	0.000922312	0.289085	0.0348924	ENSG00000147324
AD	S-VLDL-P	47	rs13268133	8	9731470	0.000203978	0.131219	0.00900085	ENSG00000175806
AD	S-VLDL-P	48	rs7812865	8	10785535	0.00104256	0.304394	0.0386825	ENSG00000171044
AD	S-VLDL-P	49	rs78089617	8	97979814	0.00064694	0.246535	0.0256026	ENSG00000104324
AD	S-VLDL-P	50	rs231144	8	116416131	4.54217e-05	0.0447406	0.00218731	ENSG00000104447
AD	S-VLDL-P	51	rs34604874	8	126487857	0.000510258	0.220084	0.0207458	ENSG00000173334
AD	S-VLDL-P	52	rs897150	8	126576702	1.70448e-05	0.0204131	0.000849535	ENSG00000173334
AD	S-VLDL-P	53	rs6985003	8	145075703	1.43862e-05	0.017749	0.000788722	ENSG00000178685
AD	S-VLDL-P	54	rs10809613	9	11842434	0.000308347	0.168584	0.0464824
AD	S-VLDL-P	55	rs62566850	9	82203934	0.000393249	0.192918	0.0214231	ENSG00000106829
AD	S-VLDL-P	56	rs4129681	9	92081005	0.000119321	0.0920544	0.0459946	ENSG00000187764
AD	S-VLDL-P	57	rs56963659	9	136348194	0.00105864	0.306392	0.0392132	ENSG00000175164
AD	S-VLDL-P	58	rs943122	10	6184909	0.00135422	0.339274	0.0482312	ENSG00000134460
AD	S-VLDL-P	59	rs10823259	10	70544719	0.000520586	0.222301	0.04998	ENSG00000198954
AD	S-VLDL-P	60	rs117926569	10	87956101	0.00140166	0.344116	0.0496521	ENSG00000182771
AD	S-VLDL-P	61	rs11593462	10	112635448	0.000632353	0.243832	0.0250518	ENSG00000150593
AD	S-VLDL-P	62	rs76935275	10	124166835	1.6909e-05	0.0202747	0.019242	ENSG00000107679
AD	S-VLDL-P	63	rs7102130	11	5673359	0.000291917	0.163428	0.0252781	ENSG00000175518
AD	S-VLDL-P	64	rs11024614	11	18326758	0.000564833	0.231324	0.0367402	ENSG00000173432
AD	S-VLDL-P	65	rs605765	11	30217503	0.000908615	0.287259	0.0344584	ENSG00000152219
AD	S-VLDL-P	66	rs11038673	11	45846619	8.28863e-05	0.0706269	0.046665	ENSG00000121653
AD	S-VLDL-P	67	rs11039131	11	47232038	4.03023e-05	0.0405632	0.00194109	ENSG00000149179
AD	S-VLDL-P	68	rs11039482	11	48009074	0.000219416	0.137548	0.0293971	ENSG00000149177
AD	S-VLDL-P	69	rs11040222	11	49034086	0.000461371	0.209492	0.019018	ENSG00000182053
AD	S-VLDL-P	70	rs6591568	11	60096640	2.83091e-12	5.20727e-07	0.019461	ENSG00000110077
AD	S-VLDL-P	71	rs7944519	11	63617324	0.000155145	0.110023	0.00802538	ENSG00000072518
AD	S-VLDL-P	72	rs636772	11	85724572	6.09324e-09	2.3095e-05	0.026353	ENSG00000073921
AD	S-VLDL-P	72	rs149332738	11	85820790	0.000278108	0.158865	0.0336763	ENSG00000073921
AD	S-VLDL-P	73	rs1263164	11	116675291	0.00024362	0.146625	0.0106118	ENSG00000149591
AD	S-VLDL-P	74	rs529470	11	117132808	3.43052e-05	0.0358025	0.00166945	ENSG00000110274
AD	S-VLDL-P	75	rs7298123	12	56860073	7.32711e-05	0.0644908	0.00345248	ENSG00000176422
AD	S-VLDL-P	76	rs56347714	12	107196993	0.000217183	0.136661	0.00956988
AD	S-VLDL-P	77	rs61954393	12	122781393	0.000476004	0.212739	0.0228884	ENSG00000184047
AD	S-VLDL-P	78	rs6489156	12	123100397	0.000465685	0.21046	0.0191719	ENSG00000111011
AD	S-VLDL-P	79	rs113740515	12	123199410	0.000241385	0.145826	0.0105282	ENSG00000255398
AD	S-VLDL-P	80	rs12425009	12	123502044	0.000402238	0.195228	0.0173119	ENSG00000051825
AD	S-VLDL-P	81	rs11057326	12	124148478	0.00136276	0.340157	0.0484906	ENSG00000168778
AD	S-VLDL-P	82	rs4765627	12	125338891	0.000945177	0.292073	0.0382897	ENSG00000073060
AD	S-VLDL-P	83	rs1373495	13	66909912	0.000172675	0.118137	0.0180834	ENSG00000184226
AD	S-VLDL-P	84	rs9562128	13	114917127	0.00135897	0.339765	0.0483755	ENSG00000185989
AD	S-VLDL-P	85	rs76278827	14	55908007	0.000563235	0.231011	0.0274313	ENSG00000126777
AD	S-VLDL-P	86	rs72695178	14	92906150	0.000275217	0.157881	0.0119054	ENSG00000140090
AD	S-VLDL-P	87	rs943665	14	93014989	0.000540309	0.226414	0.021892	ENSG00000100599
AD	S-VLDL-P	88	rs56230030	15	42148800	0.00102553	0.302245	0.0381118	ENSG00000243708
AD	S-VLDL-P	89	rs261291	15	58680178	7.25836e-06	0.00990805	0.000373265	ENSG00000128918
AD	S-VLDL-P	89	rs118078695	15	58686409	0.00128879	0.332308	0.0461873	ENSG00000128918
AD	S-VLDL-P	90	rs204029	16	13320154	0.000251818	0.149515	0.0328406	ENSG00000237515
AD	S-VLDL-P	91	rs11649274	16	30026469	0.00019998	0.129502	0.0161456	ENSG00000169592
AD	S-VLDL-P	92	rs2288005	16	31227908	0.000911826	0.28769	0.0356297	ENSG00000140678
AD	S-VLDL-P	93	rs4985430	16	70871031	0.000437089	0.203869	0.0190988	ENSG00000157423
AD	S-VLDL-P	94	rs2334884	16	71636591	0.00112489	0.314316	0.0413173	ENSG00000040199
AD	S-VLDL-P	95	rs4788454	16	72037206	6.08333e-05	0.0559927	0.00288532	ENSG00000257017
AD	S-VLDL-P	96	rs1364097	16	79565909	0.000193568	0.126962	0.00857718	ENSG00000178573
AD	S-VLDL-P	97	rs9912287	17	1630992	7.00171e-07	0.00122552	4.02743e-05	ENSG00000167716
AD	S-VLDL-P	98	rs56021832	17	5220325	0.00015737	0.111018	0.0336763	ENSG00000029725
AD	S-VLDL-P	99	rs17203281	17	7099811	0.000959353	0.29389	0.0360343	ENSG00000072778
AD	S-VLDL-P	100	rs11657989	17	29395746	1.28694e-05	0.0161328	0.000659381	ENSG00000126860
AD	S-VLDL-P	101	rs886249	17	43946291	6.83567e-07	0.0011989	0.0084276	ENSG00000186868
AD	S-VLDL-P	102	rs11868058	17	45640405	0.00054106	0.226568	0.0219198	ENSG00000141279
AD	S-VLDL-P	103	rs7225787	17	47428573	3.07001e-07	0.000754049	3.04969e-05	ENSG00000173868
AD	S-VLDL-P	104	rs113636322	17	48397787	0.000563705	0.231103	0.0232709	ENSG00000006282
AD	S-VLDL-P	105	rs11656697	17	64121890	0.00101986	0.301521	0.0379194	ENSG00000154229
AD	S-VLDL-P	106	rs11664327	18	57739623	0.0003446	0.179615	0.014618	ENSG00000166603
AD	S-VLDL-P	107	rs7242269	18	77978379	0.00139597	0.343544	0.0494841	ENSG00000178184
AD	S-VLDL-P	108	rs12151021	19	1050874	6.39388e-13	5.20727e-07	0.000178157	ENSG00000180448
AD	S-VLDL-P	108	rs34912310	19	1084845	1.89203e-06	0.0030615	0.0023361	ENSG00000180448
AD	S-VLDL-P	109	rs12975323	19	1941773	0.000751496	0.264287	0.0309954
AD	S-VLDL-P	110	rs141611067	19	10852386	0.000132547	0.0990217	0.00676936	ENSG00000129353
AD	S-VLDL-P	111	rs6511724	19	11235423	0.000204442	0.131416	0.00963249	ENSG00000130164
AD	S-VLDL-P	112	rs4805906	19	34037202	0.00123003	0.325979	0.0444146	ENSG00000124299
AD	S-VLDL-P	113	rs74260441	19	44492160	3.32657e-05	0.034907	0.0248652	ENSG00000204920
AD	S-VLDL-P	114	rs144351616	19	44646025	0.000127458	0.0962862	0.0345059	ENSG00000267680
AD	S-VLDL-P	115	rs74747585	19	45039971	2.26232e-07	0.000651553	0.0103767	ENSG00000273777
AD	S-VLDL-P	115	rs112027066	19	45129089	9.64278e-15	5.20727e-07	0.0391906	ENSG00000216588
AD	S-VLDL-P	115	rs714948	19	45165912	4.21352e-42	5.20727e-07	1.07416e-06	ENSG00000186567
AD	S-VLDL-P	115	rs2965157	19	45176340	0.000124683	0.0948163	0.00780713	ENSG00000073008
AD	S-VLDL-P	115	rs2965160	19	45196135	3.28662e-07	0.000773993	0.0307876	ENSG00000186567
AD	S-VLDL-P	115	rs151330717	19	45196964	5.57058e-12	5.20727e-07	7.36876e-09	ENSG00000069399
AD	S-VLDL-P	115	rs2965162	19	45198936	1.76144e-10	8.91546e-07	0.0067496	ENSG00000187244
AD	S-VLDL-P	115	rs11881756	19	45220896	1.56746e-17	5.20727e-07	7.36876e-09	ENSG00000130202
AD	S-VLDL-P	115	rs74607435	19	45235700	2.51653e-10	1.2352e-06	0.0258498	ENSG00000069399
AD	S-VLDL-P	115	rs10405071	19	45235892	0.000131899	0.0986794	0.00600476	ENSG00000130202
AD	S-VLDL-P	115	rs7249244	19	45245698	7.16955e-07	0.0012518	0.0243877	ENSG00000130202
AD	S-VLDL-P	115	rs4803748	19	45247048	1.05383e-48	5.20727e-07	5.79269e-08	ENSG00000186567
AD	S-VLDL-P	115	rs2927477	19	45313715	2.51239e-29	5.20727e-07	7.18023e-07	ENSG00000187244
AD	S-VLDL-P	115	rs10406338	19	45326217	1.34762e-132	5.20727e-07	7.36876e-09	ENSG00000130202
AD	S-VLDL-P	115	rs78986976	19	45329438	3.63536e-14	5.20727e-07	0.00117004	ENSG00000130202
AD	S-VLDL-P	115	rs34374273	19	45338895	1.42711e-15	5.20727e-07	1.47503e-05	ENSG00000130202
AD	S-VLDL-P	115	rs61642202	19	45345283	8.97015e-57	5.20727e-07	7.36876e-09	ENSG00000130202
AD	S-VLDL-P	115	rs11668738	19	45347561	8.45513e-30	5.20727e-07	7.36876e-09	ENSG00000130202
AD	S-VLDL-P	115	rs365653	19	45361646	3.80191e-49	5.20727e-07	7.36876e-09	ENSG00000130202
AD	S-VLDL-P	115	rs138607350	19	45363820	2.0474e-71	5.20727e-07	5.43315e-07	ENSG00000130202
AD	S-VLDL-P	115	rs41290100	19	45370941	3.93131e-07	0.000824823	2.31551e-05	ENSG00000130202
AD	S-VLDL-P	115	rs77196615	19	45380335	0.0004161	0.198752	0.0173104	ENSG00000130202
AD	S-VLDL-P	115	rs6859	19	45382034	1.06028e-170	5.20727e-07	7.36876e-09	ENSG00000130202
AD	S-VLDL-P	115	rs283811	19	45388500	7.97739e-53	5.20727e-07	7.36876e-09	ENSG00000130204
AD	S-VLDL-P	115	rs283814	19	45389224	1.07372e-28	5.20727e-07	7.36876e-09	ENSG00000130202
AD	S-VLDL-P	115	rs73936968	19	45395816	3.09282e-06	0.00473552	0.0272712	ENSG00000130202
AD	S-VLDL-P	115	rs157584	19	45396899	1.51783e-122	5.20727e-07	7.36876e-09	ENSG00000130208
AD	S-VLDL-P	115	rs140684051	19	45399456	0.000734813	0.261627	0.0373626	ENSG00000130203
AD	S-VLDL-P	115	rs1160984	19	45403924	2.97996e-33	5.20727e-07	7.36876e-09	ENSG00000130202
AD	S-VLDL-P	115	rs72654472	19	45414392	1.0925e-10	5.69007e-07	3.34143e-06	ENSG00000104853
AD	S-VLDL-P	115	rs138235833	19	45415285	8.9001e-17	5.20727e-07	7.36876e-09	ENSG00000130202
AD	S-VLDL-P	115	rs190712692	19	45425178	1.30353e-33	5.20727e-07	6.09239e-08	ENSG00000130203
AD	S-VLDL-P	115	rs73033507	19	45431403	1.6889e-15	5.20727e-07	1.33966e-06	ENSG00000130202
AD	S-VLDL-P	115	rs7254133	19	45438554	1.52132e-76	5.20727e-07	9.48352e-05	ENSG00000130202
AD	S-VLDL-P	116	rs118004808	19	45439498	6.09606e-08	0.000201362	0.0414067	ENSG00000130202
AD	S-VLDL-P	117	rs79429216	19	45445517	5.70331e-19	5.20727e-07	7.36876e-09	ENSG00000104853
AD	S-VLDL-P	117	rs12721111	19	45446271	4.66829e-16	5.20727e-07	7.36876e-09	ENSG00000104853
AD	S-VLDL-P	117	rs12721109	19	45447221	5.20957e-22	5.20727e-07	7.36876e-09	ENSG00000130203
AD	S-VLDL-P	117	rs204907	19	45461996	1.60054e-07	0.000502848	9.73779e-06	ENSG00000104853
AD	S-VLDL-P	117	rs138692741	19	45467132	2.83625e-07	0.00072998	6.93231e-05	ENSG00000130203
AD	S-VLDL-P	117	rs150554721	19	45490702	7.42926e-07	0.00129128	4.25502e-05	ENSG00000007047
AD	S-VLDL-P	119	rs112481437	19	45549135	3.31042e-30	5.20727e-07	1.88807e-05	ENSG00000130203
AD	S-VLDL-P	119	rs60239918	19	45580372	7.3445e-09	2.74384e-05	0.000551547	ENSG00000104853
AD	S-VLDL-P	119	rs139290129	19	45587406	2.5271e-18	5.20727e-07	7.59113e-07	ENSG00000007255
AD	S-VLDL-P	119	rs78620885	19	45591084	3.53735e-06	0.0053345	0.00464332	ENSG00000142252
AD	S-VLDL-P	119	rs12462040	19	45612226	2.53002e-31	5.20727e-07	8.46858e-08	ENSG00000179846
AD	S-VLDL-P	119	rs10402523	19	45687930	2.38187e-05	0.0267704	0.0358218	ENSG00000007255
AD	S-VLDL-P	119	rs116958755	19	45690282	6.91564e-21	5.20727e-07	0.000219632	ENSG00000007047
AD	S-VLDL-P	119	rs8112710	19	45714583	4.25693e-16	5.20727e-07	0.000406818	ENSG00000283632
AD	S-VLDL-P	119	rs77740243	19	45751458	0.000478912	0.213372	0.0196349	ENSG00000104879
AD	S-VLDL-P	119	rs78235771	19	45797992	5.5773e-08	0.00018554	0.0180875	ENSG00000104892
AD	S-VLDL-P	119	rs10402747	19	45815248	8.92459e-06	0.0118459	0.00192031	ENSG00000104879
AD	S-VLDL-P	120	rs10426693	19	46147527	0.000198493	0.128904	0.00876244	ENSG00000104936
AD	S-VLDL-P	121	rs314660	19	47172845	0.000113776	0.0890651	0.00827672	ENSG00000105287
AD	S-VLDL-P	122	rs479486	19	49229323	8.37026e-06	0.0111926	0.000427568	ENSG00000176909
AD	S-VLDL-P	123	rs6053022	20	4973456	1.51543e-05	0.0185036	0.0124648	ENSG00000089057
AD	S-VLDL-P	124	rs645544	20	48501606	8.81914e-05	0.0740411	0.00411837	ENSG00000124226
AD	S-VLDL-P	125	rs9977672	21	40463283	0.000173696	0.118592	0.0205198	ENSG00000157557
AD	S-VLDL-P	126	rs10854656	22	34973970	0.000524248	0.223076	0.0408942	ENSG00000175329
AD	XL-HDL-P	1	rs61781270	1	40349428	6.55662e-06	0.00911158	0.000464079	ENSG00000084072
AD	XL-HDL-P	2	rs471705	1	55521242	2.92053e-06	0.00454403	0.0002169	ENSG00000169174
AD	XL-HDL-P	2	rs12750160	1	55674000	0.000781291	0.269033	0.0391032	ENSG00000162402
AD	XL-HDL-P	3	rs149923993	1	93262393	0.000976367	0.296132	0.0469516	ENSG00000067208
AD	XL-HDL-P	4	rs12385720	1	93539383	0.000538054	0.226056	0.0285279	ENSG00000117500
AD	XL-HDL-P	5	rs11580393	1	150077330	0.000464185	0.210221	0.0264331	ENSG00000143412
AD	XL-HDL-P	6	rs4233366	1	161159147	2.44421e-06	0.00387931	0.000182462	ENSG00000158859
AD	XL-HDL-P	7	rs61824331	1	222881372	0.000174624	0.119148	0.0101785	ENSG00000154305
AD	XL-HDL-P	8	rs840873	2	129067080	0.000148102	0.106901	0.00869862	ENSG00000136720
AD	XL-HDL-P	9	rs6705671	2	135583393	0.000444682	0.205758	0.0241309	ENSG00000152128
AD	XL-HDL-P	10	rs58757862	2	161235452	0.000951792	0.293027	0.0460441	ENSG00000153250
AD	XL-HDL-P	11	rs7585761	2	228570875	0.000685823	0.253581	0.0351477	ENSG00000135917
AD	XL-HDL-P	12	rs7651511	3	141231932	0.000750459	0.264259	0.0378812	ENSG00000155903
AD	XL-HDL-P	13	rs3796621	4	982852	0.000162934	0.113786	0.00950254	ENSG00000127415
AD	XL-HDL-P	14	rs12509447	4	2861090	0.000666049	0.250113	0.0342598	ENSG00000109736
AD	XL-HDL-P	15	rs6845118	4	17939740	0.000426687	0.201463	0.0232418	ENSG00000163257
AD	XL-HDL-P	16	rs62316985	4	69412439	0.00066812	0.250481	0.034354	ENSG00000196620
AD	XL-HDL-P	17	rs7697420	4	145685639	0.000718322	0.25907	0.0365529	ENSG00000164161
AD	XL-HDL-P	18	rs1560940	4	154378572	0.000606577	0.239332	0.0316054	ENSG00000121211
AD	XL-HDL-P	19	rs12522768	5	98544607	0.0004806	0.213835	0.046573	ENSG00000174136
AD	XL-HDL-P	20	rs11749534	5	148572946	0.000409543	0.197199	0.0223592	ENSG00000173210
AD	XL-HDL-P	21	rs4713823	6	34676130	2.48852e-06	0.00393736	0.000185351	ENSG00000196821
AD	XL-HDL-P	22	rs139690463	6	49315152	7.86798e-05	0.067929	0.0376596	ENSG00000031691
AD	XL-HDL-P	23	rs9443238	6	63668386	0.00055318	0.229127	0.0445021	ENSG00000146166
AD	XL-HDL-P	24	rs145188226	7	887019	0.000178244	0.120736	0.0122691	ENSG00000164828
AD	XL-HDL-P	25	rs4724797	7	6379537	6.95758e-05	0.0621496	0.00424437	ENSG00000164535
AD	XL-HDL-P	26	rs4722762	7	28178262	6.72234e-06	0.00932016	0.000475669	ENSG00000153814
AD	XL-HDL-P	27	rs12538820	7	99340049	0.000172768	0.118321	0.0145798	ENSG00000130429
AD	XL-HDL-P	28	rs909152	7	100175473	4.35834e-05	0.0433748	0.0111442	ENSG00000121716
AD	XL-HDL-P	29	rs146450259	7	134071305	0.000585607	0.235435	0.0450409	ENSG00000085662
AD	XL-HDL-P	30	rs35141208	8	9738443	0.000297517	0.165367	0.0167366	ENSG00000175806
AD	XL-HDL-P	31	rs2645398	8	11608974	0.00104729	0.305067	0.0497189	ENSG00000079459
AD	XL-HDL-P	32	rs7828742	8	116960729	0.000503968	0.218808	0.0268477	ENSG00000104447
AD	XL-HDL-P	33	rs7836397	8	121875083	0.000729535	0.260907	0.037023	ENSG00000172164
AD	XL-HDL-P	34	rs66671632	8	143680772	0.0003446	0.179742	0.0338012	ENSG00000197353
AD	XL-HDL-P	35	rs11786896	8	145018354	0.000202583	0.130785	0.0461522	ENSG00000178209
AD	XL-HDL-P	35	rs1134030	8	145051484	0.000207325	0.132793	0.0135152	ENSG00000178685
AD	XL-HDL-P	36	rs2029209	9	11861841	0.000241385	0.145994	0.0137679
AD	XL-HDL-P	37	rs13285112	9	107636707	0.000922595	0.289231	0.0449348	ENSG00000165029
AD	XL-HDL-P	38	rs62568212	9	107689035	0.000160337	0.112543	0.00934582	ENSG00000070214
AD	XL-HDL-P	39	rs1937662	10	53660836	0.000751402	0.264408	0.0379193	ENSG00000177613
AD	XL-HDL-P	40	rs16913394	10	72047013	0.000887081	0.284449	0.0435373	ENSG00000180817
AD	XL-HDL-P	41	rs4910831	11	5668171	0.000822892	0.275299	0.0472207	ENSG00000175518
AD	XL-HDL-P	42	rs11039159	11	47294021	6.14757e-05	0.0565047	0.00744253	ENSG00000110514
AD	XL-HDL-P	42	rs2856661	11	47374998	8.21659e-11	5.27998e-07	1.10999e-08	ENSG00000165915
AD	XL-HDL-P	42	rs79680178	11	48025674	0.000166922	0.115657	0.0144019	ENSG00000149177
AD	XL-HDL-P	43	rs2194961	11	60059143	0.000738488	0.262353	0.0472044	ENSG00000110079
AD	XL-HDL-P	44	rs2736600	11	61706011	0.00020407	0.13142	0.0117497	ENSG00000167994
AD	XL-HDL-P	45	rs579669	11	63780468	0.000510821	0.220304	0.0413021	ENSG00000072518
AD	XL-HDL-P	46	rs117094569	11	67344573	0.000518895	0.222041	0.0333826	ENSG00000175634
AD	XL-HDL-P	47	rs544458	11	85778924	2.10913e-09	8.93007e-06	0.00962063	ENSG00000073921
AD	XL-HDL-P	48	rs1263164	11	116675291	0.00024362	0.146794	0.0138787	ENSG00000149591
AD	XL-HDL-P	49	rs35483388	11	122545146	6.31187e-05	0.057572	0.0207742	ENSG00000154127
AD	XL-HDL-P	50	rs7132789	12	122783393	0.0003076	0.168501	0.0172269	ENSG00000184047
AD	XL-HDL-P	51	rs113740515	12	123199410	0.000241385	0.145994	0.0137679	ENSG00000255398
AD	XL-HDL-P	51	rs4275659	12	123447928	9.126e-05	0.0760185	0.00549243	ENSG00000051825
AD	XL-HDL-P	52	rs10773111	12	125332955	7.3588e-06	0.010076	0.000517666	ENSG00000073060
AD	XL-HDL-P	53	rs4904489	14	89441608	0.000576206	0.233643	0.0313197	ENSG00000165533
AD	XL-HDL-P	54	rs56230030	15	42148800	0.00102553	0.302331	0.0488485	ENSG00000243708
AD	XL-HDL-P	55	rs8035209	15	58492833	0.000965969	0.294828	0.0465704	ENSG00000103569
AD	XL-HDL-P	56	rs653765	15	59042012	1.39621e-06	0.00233305	0.000646227	ENSG00000137845
AD	XL-HDL-P	56	rs142864748	15	59059259	0.00019236	0.126635	0.0111222	ENSG00000128918
AD	XL-HDL-P	57	rs1075845	15	83350617	0.00102175	0.30185	0.0486953	ENSG00000186628
AD	XL-HDL-P	58	rs12444108	16	30027694	0.00024362	0.146794	0.0207295	ENSG00000169592
AD	XL-HDL-P	59	rs2288005	16	31227908	0.000911826	0.287801	0.0445168	ENSG00000140678
AD	XL-HDL-P	60	rs60262300	16	64547693	0.000808928	0.273214	0.0402538
AD	XL-HDL-P	61	rs71401832	16	70855630	0.000256198	0.151306	0.0403787	ENSG00000157423
AD	XL-HDL-P	62	rs75329497	16	72052299	0.000532982	0.225007	0.0282847	ENSG00000257017
AD	XL-HDL-P	63	rs375277	16	79606803	5.70722e-05	0.0535042	0.00982328	ENSG00000178573
AD	XL-HDL-P	64	rs62070487	17	1071504	0.000742164	0.262942	0.0477923	ENSG00000159842
AD	XL-HDL-P	65	rs113086489	17	7171356	9.29192e-05	0.0770105	0.00873787	ENSG00000072778
AD	XL-HDL-P	66	rs59304093	17	17875407	0.00058965	0.236197	0.0308788	ENSG00000175662
AD	XL-HDL-P	67	rs199441	17	44773783	8.02351e-05	0.06893	0.0194629	ENSG00000120071
AD	XL-HDL-P	68	rs4968320	17	45474997	0.000977312	0.29625	0.0469861	ENSG00000178852
AD	XL-HDL-P	69	rs4277405	17	61548918	3.18438e-05	0.0337109	0.0020177	ENSG00000159640
AD	XL-HDL-P	70	rs6501538	17	70373489	0.000439151	0.204457	0.0238615	ENSG00000125398
AD	XL-HDL-P	71	rs11664327	18	57739623	0.0003446	0.179742	0.0191697	ENSG00000166603
AD	XL-HDL-P	72	rs118021271	19	1043931	0.000269622	0.156109	0.0310572	ENSG00000167468
AD	XL-HDL-P	73	rs112508627	19	10842063	1.84392e-05	0.0218391	0.00760804	ENSG00000129353
AD	XL-HDL-P	74	rs6511724	19	11235423	0.000204442	0.131578	0.0122273	ENSG00000130164
AD	XL-HDL-P	75	rs74389203	19	18606656	0.000369477	0.18675	0.0204156	ENSG00000105656
AD	XL-HDL-P	76	rs74747585	19	45039971	2.26232e-07	0.000660803	0.0034648	ENSG00000273777
AD	XL-HDL-P	76	rs7258420	19	45059310	2.14064e-07	0.000638884	0.000922815	ENSG00000167384
AD	XL-HDL-P	76	rs62119263	19	45125197	3.13614e-10	1.53453e-06	9.7899e-05	ENSG00000186567
AD	XL-HDL-P	76	rs12977255	19	45134422	2.04495e-12	5.27998e-07	1.10999e-08	ENSG00000073008
AD	XL-HDL-P	76	rs2919845	19	45181228	2.20371e-18	5.27998e-07	0.0297907	ENSG00000186567
AD	XL-HDL-P	76	rs8104660	19	45191509	3.979e-11	5.27998e-07	1.10999e-08	ENSG00000073008
AD	XL-HDL-P	76	rs151330717	19	45196964	5.57058e-12	5.27998e-07	1.10999e-08	ENSG00000069399
AD	XL-HDL-P	76	rs111278137	19	45215081	5.13387e-10	2.4311e-06	0.00779472	ENSG00000187244
AD	XL-HDL-P	76	rs11881756	19	45220896	1.56746e-17	5.27998e-07	1.10999e-08	ENSG00000130202
AD	XL-HDL-P	76	rs2965109	19	45225345	2.2831e-29	5.27998e-07	1.10999e-08	ENSG00000186567
AD	XL-HDL-P	76	rs8103315	19	45254168	9.59438e-86	5.27998e-07	1.56369e-06	ENSG00000069399
AD	XL-HDL-P	76	rs113330691	19	45295886	1.27201e-17	5.27998e-07	1.10999e-08	ENSG00000142273
AD	XL-HDL-P	76	rs10419669	19	45298069	7.0141e-12	5.27998e-07	0.00711607	ENSG00000142273
AD	XL-HDL-P	76	rs28399637	19	45324138	4.14692e-155	5.27998e-07	1.10999e-08	ENSG00000130202
AD	XL-HDL-P	76	rs8113311	19	45325738	1.00362e-45	5.27998e-07	1.10999e-08	ENSG00000130202
AD	XL-HDL-P	76	rs147711004	19	45337918	1.62266e-286	5.27998e-07	0.00012618	ENSG00000130202
AD	XL-HDL-P	76	rs61642202	19	45345283	8.97015e-57	5.27998e-07	1.10999e-08	ENSG00000130202
AD	XL-HDL-P	76	rs2972558	19	45356141	4.64319e-60	5.27998e-07	1.10999e-08	ENSG00000130202
AD	XL-HDL-P	76	rs365653	19	45361646	3.80191e-49	5.27998e-07	1.10999e-08	ENSG00000130202
AD	XL-HDL-P	76	rs138607350	19	45363820	2.0474e-71	5.27998e-07	3.90012e-05	ENSG00000130202
AD	XL-HDL-P	76	rs11668861	19	45380970	8.17402e-69	5.27998e-07	1.10999e-08	ENSG00000130202
AD	XL-HDL-P	76	rs2075649	19	45395330	3.99498e-183	5.27998e-07	1.10999e-08	ENSG00000130204
AD	XL-HDL-P	76	rs144311893	19	45423944	7.48946e-30	5.27998e-07	1.10999e-08	ENSG00000130203
AD	XL-HDL-P	76	rs157592	19	45424514	3.4367e-273	5.27998e-07	1.10999e-08	ENSG00000130203
AD	XL-HDL-P	76	rs4263041	19	45438643	4.50409e-07	0.00089166	3.57875e-05	ENSG00000130202
AD	XL-HDL-P	76	rs12721109	19	45447221	5.20957e-22	5.27998e-07	1.10999e-08	ENSG00000130203
AD	XL-HDL-P	76	rs147901416	19	45466792	5.78977e-19	5.27998e-07	1.10999e-08	ENSG00000104853
AD	XL-HDL-P	76	rs204480	19	45477111	1.15339e-06	0.00195525	8.87885e-05	ENSG00000130203
AD	XL-HDL-P	76	rs28809016	19	45514472	1.09304e-11	5.27998e-07	0.0251476	ENSG00000007047
AD	XL-HDL-P	76	rs201269048	19	45574113	9.56134e-10	4.30726e-06	1.61774e-05	ENSG00000104853
AD	XL-HDL-P	76	rs11083759	19	45576714	2.9082e-09	1.20299e-05	0.00495011	ENSG00000104859
AD	XL-HDL-P	76	rs60239918	19	45580372	7.3445e-09	2.80148e-05	0.0225166	ENSG00000104853
AD	XL-HDL-P	76	rs3178166	19	45594170	1.67047e-08	6.03194e-05	1.44675e-06	ENSG00000142252
AD	XL-HDL-P	76	rs12460985	19	45690889	1.82309e-05	0.0216421	0.00883124	ENSG00000179846
AD	XL-HDL-P	76	rs62118471	19	45691049	5.16909e-06	0.00742127	0.000371282	ENSG00000142252
AD	XL-HDL-P	77	rs620807	19	45706952	1.53904e-15	5.27998e-07	0.0424676	ENSG00000007047
AD	XL-HDL-P	78	rs6509208	19	45824218	7.07261e-16	5.27998e-07	2.08234e-05	ENSG00000104879
AD	XL-HDL-P	78	rs78777228	19	45963927	1.66376e-08	6.00783e-05	0.00340079	ENSG00000012061
AD	XL-HDL-P	78	rs16979890	19	46066318	1.11743e-05	0.0144179	0.0432634	ENSG00000125753
AD	XL-HDL-P	78	rs4802269	19	46167469	1.14158e-09	5.0752e-06	5.31555e-06	ENSG00000104936
AD	XL-HDL-P	78	rs73054338	19	46173214	0.000671321	0.251047	0.0344991	ENSG00000125744
AD	XL-HDL-P	79	rs8108590	19	46301620	1.09401e-05	0.0141595	0.025726	ENSG00000177045
AD	XL-HDL-P	80	rs2452170	19	49213504	1.36095e-05	0.0170038	0.0009171	ENSG00000176909
AD	XL-HDL-P	81	rs181362	22	21932068	0.000731137	0.261167	0.0370895	ENSG00000185651
AD	XL-HDL-P	82	rs5758265	22	41617897	0.000201282	0.130225	0.0238477	ENSG00000196236
AD	XL-VLDL-P	1	rs140527149	1	15908132	0.000342356	0.179016	0.0174904	ENSG00000132906
AD	XL-VLDL-P	2	rs2745513	1	40388605	3.02314e-05	0.0323384	0.00549906	ENSG00000084072
AD	XL-VLDL-P	3	rs112524162	1	40576715	5.16739e-05	0.049364	0.00607544	ENSG00000131238
AD	XL-VLDL-P	4	rs693668	1	55521109	1.29957e-05	0.0162977	0.0184842	ENSG00000169174
AD	XL-VLDL-P	5	rs1474927	1	93570368	0.00108798	0.31003	0.0478966	ENSG00000117500
AD	XL-VLDL-P	6	rs11580393	1	150077330	0.000464185	0.21028	0.0229494	ENSG00000143412
AD	XL-VLDL-P	7	rs6427868	1	200929482	0.000210114	0.133737	0.0152154	ENSG00000163362
AD	XL-VLDL-P	8	rs4275987	2	28062956	0.000501434	0.218338	0.0244685	ENSG00000243147
AD	XL-VLDL-P	9	rs35103166	2	127882182	2.82605e-15	5.23386e-07	0.0488449	ENSG00000136717
AD	XL-VLDL-P	10	rs13070544	3	15991461	0.000497304	0.217472	0.0243039	ENSG00000206560
AD	XL-VLDL-P	11	rs13317104	3	119864770	0.000750082	0.264247	0.0348875	ENSG00000082701
AD	XL-VLDL-P	12	rs3796621	4	982852	0.000162934	0.113563	0.00885907	ENSG00000127415
AD	XL-VLDL-P	13	rs12509447	4	2861090	0.000666049	0.250196	0.0314832	ENSG00000109736
AD	XL-VLDL-P	14	rs2749777	4	3351929	0.000396432	0.193831	0.019863	ENSG00000159788
AD	XL-VLDL-P	15	rs6845118	4	17939740	0.000426687	0.201491	0.0212939	ENSG00000163257
AD	XL-VLDL-P	16	rs115383346	4	87869217	0.000309841	0.16907	0.0159353	ENSG00000145332
AD	XL-VLDL-P	17	rs4533725	4	88200807	0.00091466	0.288185	0.0413757	ENSG00000170509
AD	XL-VLDL-P	18	rs10447218	5	140095559	0.000979202	0.29648	0.0437183	ENSG00000120314
AD	XL-VLDL-P	19	rs62380760	5	140984454	5.03183e-05	0.0482938	0.00292005	ENSG00000178913
AD	XL-VLDL-P	20	rs7730175	5	156519560	2.91177e-08	0.000101286	2.89478e-05	ENSG00000135077
AD	XL-VLDL-P	21	rs4714699	6	43802563	0.00102932	0.302804	0.0456248	ENSG00000112715
AD	XL-VLDL-P	22	rs34371670	6	161257953	0.000230956	0.141957	0.0164888	ENSG00000085511
AD	XL-VLDL-P	23	rs74207372	7	296272	0.00107	0.307858	0.0472135	ENSG00000177706
AD	XL-VLDL-P	24	rs12699338	7	12285140	0.000405703	0.196229	0.0203027	ENSG00000106460
AD	XL-VLDL-P	25	rs11762060	7	17808596	0.00107	0.307858	0.0472135	ENSG00000071189
AD	XL-VLDL-P	26	rs62467091	7	23599023	0.000823458	0.275406	0.0377669	ENSG00000164548
AD	XL-VLDL-P	27	rs55704418	7	26003157	0.000290704	0.16305	0.0150894	ENSG00000050344
AD	XL-VLDL-P	28	rs10264306	7	28239466	1.51272e-05	0.0184956	0.000914018	ENSG00000153814
AD	XL-VLDL-P	29	rs10276619	7	50313352	0.000124129	0.0944315	0.00840498	ENSG00000185811
AD	XL-VLDL-P	30	rs35061193	7	100178177	0.000740939	0.262797	0.0345361	ENSG00000106330
AD	XL-VLDL-P	31	rs143512434	7	106737944	0.000377056	0.188769	0.0411931	ENSG00000005249
AD	XL-VLDL-P	32	rs67745100	7	109899540	0.00113341	0.315364	0.0495736
AD	XL-VLDL-P	33	rs1986346	8	8426753	0.000922312	0.289198	0.0416619	ENSG00000147324
AD	XL-VLDL-P	34	rs6986685	8	9233771	0.000859606	0.280633	0.0392429	ENSG00000175806
AD	XL-VLDL-P	34	rs12550674	8	9733499	0.000150326	0.107724	0.00823346	ENSG00000175806
AD	XL-VLDL-P	34	rs7812865	8	10785535	0.00104256	0.304471	0.0461488	ENSG00000171044
AD	XL-VLDL-P	35	rs78089617	8	97979814	0.00064694	0.246753	0.0382492	ENSG00000104324
AD	XL-VLDL-P	36	rs231144	8	116416131	4.54217e-05	0.0447034	0.0089214	ENSG00000104447
AD	XL-VLDL-P	37	rs34604874	8	126487857	0.000510258	0.220271	0.0248833	ENSG00000173334
AD	XL-VLDL-P	38	rs1551402	8	126532529	8.80624e-05	0.0738702	0.0101734	ENSG00000173334
AD	XL-VLDL-P	39	rs7388198	8	143620822	0.000860361	0.28074	0.0451013	ENSG00000181790
AD	XL-VLDL-P	40	rs58116767	8	144396594	0.000397931	0.194212	0.032194	ENSG00000184428
AD	XL-VLDL-P	41	rs58819378	9	82225866	0.000274378	0.157593	0.0423815	ENSG00000106829
AD	XL-VLDL-P	42	rs4129681	9	92081005	0.000119321	0.0919508	0.0227113	ENSG00000187764
AD	XL-VLDL-P	43	rs10991409	9	107679141	0.000618899	0.241657	0.0294737	ENSG00000165029
AD	XL-VLDL-P	44	rs17128189	10	112715359	0.000806286	0.272843	0.0465093	ENSG00000150593
AD	XL-VLDL-P	45	rs605765	11	30217503	0.000908615	0.287378	0.0411478	ENSG00000152219
AD	XL-VLDL-P	46	rs11038673	11	45846619	8.28863e-05	0.0705408	0.00956208	ENSG00000121653
AD	XL-VLDL-P	47	rs35677603	11	47268310	2.20156e-06	0.00354048	0.000335971	ENSG00000149179
AD	XL-VLDL-P	47	rs11039436	11	47888036	7.26284e-06	0.009951	0.0443375	ENSG00000149177
AD	XL-VLDL-P	48	rs11040222	11	49034086	0.000461371	0.209646	0.0236295	ENSG00000182053
AD	XL-VLDL-P	49	rs583162	11	85813817	7.27174e-10	3.34841e-06	0.0343437	ENSG00000073921
AD	XL-VLDL-P	50	rs1263164	11	116675291	0.00024362	0.146597	0.0128188	ENSG00000149591
AD	XL-VLDL-P	51	rs529470	11	117132808	3.43052e-05	0.0357877	0.00202803	ENSG00000110274
AD	XL-VLDL-P	52	rs2657879	12	56865338	8.55937e-05	0.0723074	0.00486812	ENSG00000135423
AD	XL-VLDL-P	53	rs56347714	12	107196993	0.000217183	0.136613	0.0115723
AD	XL-VLDL-P	54	rs12311895	12	117326927	0.000701081	0.256258	0.0351935	ENSG00000174989
AD	XL-VLDL-P	55	rs61954383	12	122777467	0.000300317	0.166122	0.0193134	ENSG00000184047
AD	XL-VLDL-P	56	rs6489156	12	123100397	0.000465685	0.210617	0.03303	ENSG00000111011
AD	XL-VLDL-P	57	rs113740515	12	123199410	0.000241385	0.145796	0.0127188	ENSG00000255398
AD	XL-VLDL-P	58	rs1790134	12	123697898	0.000166551	0.115263	0.00905341	ENSG00000051825
AD	XL-VLDL-P	59	rs4765627	12	125338891	0.000945177	0.292177	0.0456724	ENSG00000073060
AD	XL-VLDL-P	60	rs76278827	14	55908007	0.000563235	0.231215	0.0273358	ENSG00000126777
AD	XL-VLDL-P	61	rs113053299	14	60558679	0.000441213	0.204984	0.0451895	ENSG00000100612
AD	XL-VLDL-P	62	rs6575255	14	92911593	0.000134305	0.099842	0.00848288	ENSG00000140090
AD	XL-VLDL-P	63	rs943665	14	93014989	0.000540309	0.226611	0.0262442	ENSG00000100599
AD	XL-VLDL-P	64	rs56230030	15	42148800	0.00102553	0.302324	0.0454739	ENSG00000243708
AD	XL-VLDL-P	65	rs493258	15	58687880	5.13349e-05	0.0490991	0.0258026	ENSG00000128918
AD	XL-VLDL-P	66	rs4077879	15	69819791	0.000500964	0.218237	0.033709	ENSG00000137818
AD	XL-VLDL-P	67	rs204029	16	13320154	0.000251818	0.149493	0.028474	ENSG00000237515
AD	XL-VLDL-P	68	rs9939774	16	30068354	3.81834e-05	0.0388959	0.00224455	ENSG00000169592
AD	XL-VLDL-P	69	rs2288005	16	31227908	0.000911826	0.287807	0.0412691	ENSG00000140678
AD	XL-VLDL-P	70	rs2878404	16	72045186	0.000290237	0.162899	0.0150681	ENSG00000257017
AD	XL-VLDL-P	71	rs250133	16	79571322	0.000209277	0.13339	0.0181915	ENSG00000178573
AD	XL-VLDL-P	72	rs9912287	17	1630992	7.00171e-07	0.00123333	5.03556e-05	ENSG00000167716
AD	XL-VLDL-P	73	rs59304093	17	17875407	0.00058965	0.236293	0.0348417	ENSG00000175662
AD	XL-VLDL-P	74	rs2854322	17	29699416	0.000952737	0.293147	0.042777	ENSG00000131242
AD	XL-VLDL-P	75	rs886249	17	43946291	6.83567e-07	0.00120655	0.00495289	ENSG00000186868
AD	XL-VLDL-P	76	rs11868058	17	45640405	0.00054106	0.226765	0.0443113	ENSG00000141279
AD	XL-VLDL-P	77	rs28618326	17	47431096	2.57936e-07	0.000708575	1.97448e-05	ENSG00000173868
AD	XL-VLDL-P	78	rs113636322	17	48397787	0.000563705	0.231307	0.029145	ENSG00000006282
AD	XL-VLDL-P	79	rs11656697	17	64121890	0.00101986	0.3016	0.0452465	ENSG00000154229
AD	XL-VLDL-P	80	rs11664327	18	57739623	0.0003446	0.179676	0.0175961	ENSG00000166603
AD	XL-VLDL-P	81	rs12151021	19	1050874	6.39388e-13	5.23386e-07	0.00106276	ENSG00000180448
AD	XL-VLDL-P	82	rs34912310	19	1084845	1.89203e-06	0.00308039	0.0449335	ENSG00000180448
AD	XL-VLDL-P	83	rs4802113	19	41740895	5.0703e-05	0.0486004	0.0182817	ENSG00000167601
AD	XL-VLDL-P	84	rs144351616	19	44646025	0.000127458	0.0961821	0.0150432	ENSG00000267680
AD	XL-VLDL-P	85	rs714948	19	45165912	4.21352e-42	5.23386e-07	0.0484286	ENSG00000186567
AD	XL-VLDL-P	86	rs10405071	19	45235892	0.000131899	0.0985775	0.0157452	ENSG00000130202
AD	XL-VLDL-P	87	rs2927447	19	45290477	2.42529e-10	1.20671e-06	0.00113538	ENSG00000142273
AD	XL-VLDL-P	87	rs112450640	19	45296364	1.39146e-28	5.23386e-07	0.0136425	ENSG00000130203
AD	XL-VLDL-P	87	rs28399607	19	45314324	7.10268e-09	2.69716e-05	0.00140746	ENSG00000187244
AD	XL-VLDL-P	87	rs78986976	19	45329438	3.63536e-14	5.23386e-07	0.00597693	ENSG00000130202
AD	XL-VLDL-P	87	rs34374273	19	45338895	1.42711e-15	5.23386e-07	0.0245568	ENSG00000130202
AD	XL-VLDL-P	87	rs138607350	19	45363820	2.0474e-71	5.23386e-07	0.00166366	ENSG00000130202
AD	XL-VLDL-P	87	rs41290100	19	45370941	3.93131e-07	0.000831363	2.93063e-05	ENSG00000130202
AD	XL-VLDL-P	87	rs11665676	19	45378719	1.06443e-23	5.23386e-07	1.04219e-08	ENSG00000130202
AD	XL-VLDL-P	87	rs11668861	19	45380970	8.17402e-69	5.23386e-07	0.00254785	ENSG00000130202
AD	XL-VLDL-P	87	rs144261139	19	45385356	7.29392e-99	5.23386e-07	1.04219e-08	ENSG00000130202
AD	XL-VLDL-P	87	rs283811	19	45388500	7.97739e-53	5.23386e-07	1.04219e-08	ENSG00000130204
AD	XL-VLDL-P	87	rs283814	19	45389224	1.07372e-28	5.23386e-07	1.04219e-08	ENSG00000130202
AD	XL-VLDL-P	87	rs73936968	19	45395816	3.09282e-06	0.00476207	0.0175626	ENSG00000130202
AD	XL-VLDL-P	87	rs157584	19	45396899	1.51783e-122	5.23386e-07	1.04219e-08	ENSG00000130208
AD	XL-VLDL-P	87	rs140684051	19	45399456	0.000734813	0.261815	0.0342982	ENSG00000130203
AD	XL-VLDL-P	87	rs1160984	19	45403924	2.97996e-33	5.23386e-07	1.04219e-08	ENSG00000130202
AD	XL-VLDL-P	87	rs769446	19	45408628	2.12236e-16	5.23386e-07	1.04219e-08	ENSG00000104853
AD	XL-VLDL-P	87	rs72654472	19	45414392	1.0925e-10	5.72038e-07	2.49854e-07	ENSG00000104853
AD	XL-VLDL-P	87	rs144311893	19	45423944	7.48946e-30	5.23386e-07	1.97703e-06	ENSG00000130203
AD	XL-VLDL-P	87	rs73033507	19	45431403	1.6889e-15	5.23386e-07	1.72166e-05	ENSG00000130202
AD	XL-VLDL-P	87	rs7254133	19	45438554	1.52132e-76	5.23386e-07	1.04219e-08	ENSG00000130202
AD	XL-VLDL-P	88	rs79429216	19	45445517	5.70331e-19	5.23386e-07	1.04219e-08	ENSG00000104853
AD	XL-VLDL-P	88	rs12721111	19	45446271	4.66829e-16	5.23386e-07	5.89906e-08	ENSG00000104853
AD	XL-VLDL-P	88	rs12721109	19	45447221	5.20957e-22	5.23386e-07	0.00529275	ENSG00000130203
AD	XL-VLDL-P	88	rs204907	19	45461996	1.60054e-07	0.000509366	5.87594e-05	ENSG00000104853
AD	XL-VLDL-P	88	rs138692741	19	45467132	2.83625e-07	0.000737266	5.61435e-05	ENSG00000130203
AD	XL-VLDL-P	88	rs117198034	19	45469902	1.5566e-06	0.00256733	0.000105141	ENSG00000130203
AD	XL-VLDL-P	90	rs112481437	19	45549135	3.31042e-30	5.23386e-07	0.0142708	ENSG00000130203
AD	XL-VLDL-P	91	rs60239918	19	45580372	7.3445e-09	2.77886e-05	0.0173037	ENSG00000104853
AD	XL-VLDL-P	92	rs139290129	19	45587406	2.5271e-18	5.23386e-07	9.99593e-05	ENSG00000007255
AD	XL-VLDL-P	92	rs12462040	19	45612226	2.53002e-31	5.23386e-07	0.0100787	ENSG00000179846
AD	XL-VLDL-P	92	rs116958755	19	45690282	6.91564e-21	5.23386e-07	0.037003	ENSG00000007047
AD	XL-VLDL-P	93	rs8112710	19	45714583	4.25693e-16	5.23386e-07	9.94026e-05	ENSG00000283632
AD	XL-VLDL-P	94	rs77740243	19	45751458	0.000478912	0.213539	0.0235633	ENSG00000104879
AD	XL-VLDL-P	95	rs344818	19	45823663	1.48174e-17	5.23386e-07	0.00135973	ENSG00000104879
AD	XL-VLDL-P	95	rs113805321	19	45887944	0.000454057	0.207978	0.0225158	ENSG00000104892
AD	XL-VLDL-P	96	rs10403723	19	46191828	2.41003e-05	0.0270177	0.00181751	ENSG00000104936
AD	XL-VLDL-P	96	rs10406492	19	46392892	0.000323758	0.173374	0.0230761	ENSG00000104936
AD	XL-VLDL-P	97	rs479486	19	49229323	8.37026e-06	0.0112289	0.00051664	ENSG00000176909
AD	XL-VLDL-P	98	rs4809758	20	48440853	9.10849e-05	0.0757249	0.00516377	ENSG00000197818
AD	XL-VLDL-P	99	rs2242944	21	40465178	1.61309e-05	0.0194749	0.0331007	ENSG00000157557
AD	XS-VLDL-P	1	rs144028443	1	39511272	0.000754607	0.264941	0.0323719	ENSG00000168653
AD	XS-VLDL-P	2	rs61781289	1	40391255	0.000156258	0.110719	0.039383	ENSG00000084072
AD	XS-VLDL-P	3	rs2078329	1	45368493	0.00102459	0.302191	0.0292986	ENSG00000142959
AD	XS-VLDL-P	4	rs471705	1	55521242	2.92053e-06	0.0045449	0.00010326	ENSG00000169174
AD	XS-VLDL-P	4	rs12750160	1	55674000	0.000781291	0.269049	0.0200845	ENSG00000162402
AD	XS-VLDL-P	5	rs80272590	1	61699371	0.0010558	0.306102	0.0263674	ENSG00000162599
AD	XS-VLDL-P	6	rs61802400	1	93096737	0.000211602	0.134593	0.0127216	ENSG00000067208
AD	XS-VLDL-P	7	rs3197232	1	109748940	9.96512e-05	0.0809402	0.00297156	ENSG00000116299
AD	XS-VLDL-P	8	rs4233366	1	161159147	2.44421e-06	0.00387788	0.0027531	ENSG00000158859
AD	XS-VLDL-P	9	rs4275987	2	28062956	0.000501434	0.218382	0.013373	ENSG00000243147
AD	XS-VLDL-P	10	rs72796768	2	44083804	0.000332635	0.17628	0.00917413	ENSG00000143921
AD	XS-VLDL-P	11	rs116080386	2	55175791	0.00168852	0.370067	0.0397534	ENSG00000115310
AD	XS-VLDL-P	12	rs9750218	2	108831040	0.00134284	0.338105	0.0325971	ENSG00000198203
AD	XS-VLDL-P	13	rs79527490	2	127811774	1.83124e-05	0.0217947	0.0108676	ENSG00000136717
AD	XS-VLDL-P	14	rs1954874	2	135594699	0.000594539	0.237211	0.0157023	ENSG00000082258
AD	XS-VLDL-P	15	rs13432321	2	183505981	0.000502935	0.218713	0.0413137	ENSG00000077232
AD	XS-VLDL-P	16	rs1881284	2	188157329	0.000834782	0.27705	0.031645	ENSG00000064989
AD	XS-VLDL-P	17	rs140244541	2	203808532	0.00105391	0.305868	0.0263233	ENSG00000138380
AD	XS-VLDL-P	18	rs9878160	3	33020292	0.000932421	0.290511	0.0489366	ENSG00000183813
AD	XS-VLDL-P	19	rs62248211	3	68021751	0.000524624	0.223381	0.0256397	ENSG00000183662
AD	XS-VLDL-P	20	rs11706916	3	119862117	0.000848656	0.279056	0.0345615	ENSG00000082701
AD	XS-VLDL-P	21	rs114302199	3	142214313	0.000311989	0.169911	0.00861796	ENSG00000114127
AD	XS-VLDL-P	22	rs11925442	3	170687273	0.00207305	0.398047	0.0473259	ENSG00000163584
AD	XS-VLDL-P	23	rs62316985	4	69412439	0.00066812	0.25055	0.0174711	ENSG00000196620
AD	XS-VLDL-P	24	rs6817983	4	149074577	0.000211974	0.134745	0.0125542	ENSG00000151623
AD	XS-VLDL-P	25	rs11100203	4	159857539	0.000632918	0.244151	0.0257878	ENSG00000109756
AD	XS-VLDL-P	26	rs2337983	5	140136808	0.000777896	0.268535	0.0200117	ENSG00000213523
AD	XS-VLDL-P	27	rs112424890	5	140933792	0.000715778	0.258696	0.0399023	ENSG00000178913
AD	XS-VLDL-P	28	rs2033477	5	156544908	1.68362e-06	0.00276568	6.14763e-05	ENSG00000135077
AD	XS-VLDL-P	29	rs10456219	6	18780770	0.00190733	0.386728	0.0440888	ENSG00000137393
AD	XS-VLDL-P	30	rs112563428	6	34800435	0.000212997	0.135163	0.00606061	ENSG00000124562
AD	XS-VLDL-P	31	rs9367085	6	40848013	2.66637e-05	0.0294672	0.0188314	ENSG00000112212
AD	XS-VLDL-P	32	rs195533	6	116254103	0.00173606	0.373864	0.0407414	ENSG00000178425
AD	XS-VLDL-P	33	rs537693	6	159662136	0.00118171	0.320783	0.0410759	ENSG00000164694
AD	XS-VLDL-P	34	rs78423775	6	160519228	0.00175699	0.375502	0.0411676	ENSG00000175003
AD	XS-VLDL-P	35	rs35351535	6	160794429	0.000573198	0.23317	0.0214535	ENSG00000146477
AD	XS-VLDL-P	36	rs3124785	6	160954505	0.00174462	0.374536	0.0409163	ENSG00000122194
AD	XS-VLDL-P	37	rs74207372	7	296272	0.00107	0.307842	0.0266952	ENSG00000177706
AD	XS-VLDL-P	38	rs145188226	7	887019	0.000178244	0.120782	0.00513873	ENSG00000164828
AD	XS-VLDL-P	39	rs836504	7	6455018	0.00155927	0.359116	0.0370179	ENSG00000164535
AD	XS-VLDL-P	40	rs11771411	7	28149761	0.000107496	0.0856782	0.00685755	ENSG00000153814
AD	XS-VLDL-P	41	rs12669163	7	50278585	3.00219e-05	0.0323414	0.0332342	ENSG00000185811
AD	XS-VLDL-P	42	rs6952753	7	75622811	0.00214548	0.402678	0.0487927	ENSG00000127948
AD	XS-VLDL-P	43	rs11760595	7	100160109	0.000665296	0.250049	0.028434	ENSG00000188186
AD	XS-VLDL-P	44	rs201154504	7	156706336	0.000642422	0.245913	0.0226252	ENSG00000146909
AD	XS-VLDL-P	45	rs17666	8	26515458	0.000535706	0.225692	0.0303691	ENSG00000092964
AD	XS-VLDL-P	46	rs180781237	8	97791895	0.00134095	0.337906	0.0491941	ENSG00000104324
AD	XS-VLDL-P	47	rs808994	8	116429998	4.76542e-05	0.0465946	0.00148566	ENSG00000104447
AD	XS-VLDL-P	48	rs7828742	8	116960729	0.000503968	0.21894	0.013442	ENSG00000104447
AD	XS-VLDL-P	49	rs34604874	8	126487857	0.000510258	0.220311	0.0136116	ENSG00000173334
AD	XS-VLDL-P	50	rs897150	8	126576702	1.70448e-05	0.0205467	0.000554775	ENSG00000173334
AD	XS-VLDL-P	51	rs6985003	8	145075703	1.43862e-05	0.0178695	0.000471511	ENSG00000178685
AD	XS-VLDL-P	52	rs4977757	9	22094330	0.00157257	0.36031	0.0469215	ENSG00000147883
AD	XS-VLDL-P	53	rs7022396	9	95797446	0.000187158	0.124551	0.0179608	ENSG00000157303
AD	XS-VLDL-P	54	rs700123	9	116439099	0.000416381	0.19905	0.0480294	ENSG00000138835
AD	XS-VLDL-P	55	rs56963659	9	136348194	0.00105864	0.306451	0.0264333	ENSG00000175164
AD	XS-VLDL-P	56	rs11257254	10	11731124	0.000234029	0.143335	0.00853436	ENSG00000148429
AD	XS-VLDL-P	57	rs75048935	10	66282197	0.000764789	0.266526	0.0197279
AD	XS-VLDL-P	58	rs7102130	11	5673359	0.000291917	0.163642	0.00813184	ENSG00000175518
AD	XS-VLDL-P	59	rs11607182	11	45838114	0.000583726	0.235182	0.0284473	ENSG00000121653
AD	XS-VLDL-P	60	rs11039131	11	47232038	4.03023e-05	0.0407348	0.00600559	ENSG00000149179
AD	XS-VLDL-P	61	rs6591568	11	60096640	2.83091e-12	5.29074e-07	0.0158017	ENSG00000110077
AD	XS-VLDL-P	62	rs2736600	11	61706011	0.00020407	0.131447	0.00580808	ENSG00000167994
AD	XS-VLDL-P	63	rs112936705	11	63468468	0.000121909	0.0935908	0.00682651	ENSG00000176485
AD	XS-VLDL-P	63	rs72916323	11	63697383	9.13522e-05	0.0761547	0.00275285	ENSG00000072518
AD	XS-VLDL-P	63	rs2318110	11	63700443	4.53576e-05	0.0448673	0.00141996	ENSG00000072518
AD	XS-VLDL-P	64	rs114718676	11	85743448	0.000114238	0.0895037	0.0157795	ENSG00000073921
AD	XS-VLDL-P	65	rs1263164	11	116675291	0.00024362	0.146821	0.00685292	ENSG00000149591
AD	XS-VLDL-P	66	rs588763	11	117116781	0.00043259	0.203022	0.018977	ENSG00000110274
AD	XS-VLDL-P	67	rs3176905	11	118755630	0.00100757	0.300007	0.0445007	ENSG00000110367
AD	XS-VLDL-P	68	rs117857624	12	37872729	5.35796e-05	0.0510521	0.00323072
AD	XS-VLDL-P	69	rs4994910	12	47225071	0.00174367	0.374462	0.040897	ENSG00000139209
AD	XS-VLDL-P	70	rs3816806	12	53880122	0.00176745	0.376314	0.0413789	ENSG00000205352
AD	XS-VLDL-P	71	rs11057326	12	124148478	0.00136276	0.340175	0.0408259	ENSG00000168778
AD	XS-VLDL-P	72	rs7980860	12	124863657	0.00198256	0.392017	0.045465	ENSG00000196498
AD	XS-VLDL-P	73	rs7488791	12	125334068	0.00016516	0.114894	0.0120104	ENSG00000073060
AD	XS-VLDL-P	74	rs2796882	13	51290029	0.00131818	0.335499	0.0493882	ENSG00000186047
AD	XS-VLDL-P	75	rs1536760	13	114913677	0.00136371	0.340273	0.0372169	ENSG00000185989
AD	XS-VLDL-P	76	rs943665	14	93014989	0.000540309	0.226637	0.0200172	ENSG00000100599
AD	XS-VLDL-P	77	rs117281836	14	95216789	0.0019797	0.39182	0.0454137	ENSG00000133937
AD	XS-VLDL-P	78	rs8035209	15	58492833	0.000965969	0.294812	0.0243313	ENSG00000103569
AD	XS-VLDL-P	79	rs1601933	15	58671559	0.00111164	0.312817	0.0276327	ENSG00000166035
AD	XS-VLDL-P	80	rs118078695	15	58686409	0.00128879	0.332328	0.0313816	ENSG00000128918
AD	XS-VLDL-P	81	rs593742	15	59045774	1.59538e-07	0.000506551	4.60983e-05	ENSG00000137845
AD	XS-VLDL-P	81	rs142864748	15	59059259	0.00019236	0.126668	0.00659878	ENSG00000128918
AD	XS-VLDL-P	82	rs11634685	15	74599333	0.00139692	0.343656	0.033765	ENSG00000140481
AD	XS-VLDL-P	83	rs936226	15	75069282	0.000915794	0.288321	0.0232487	ENSG00000140474
AD	XS-VLDL-P	84	rs2819684	16	13328615	0.000979202	0.296468	0.0284755	ENSG00000237515
AD	XS-VLDL-P	85	rs4985369	16	70860468	0.000288837	0.162642	0.00805432	ENSG00000157423
AD	XS-VLDL-P	86	rs2334884	16	71636591	0.00112489	0.314362	0.0279237	ENSG00000040199
AD	XS-VLDL-P	86	rs8051968	16	71761978	0.00161152	0.363686	0.038093	ENSG00000040199
AD	XS-VLDL-P	86	rs4788454	16	72037206	6.08333e-05	0.056175	0.001872	ENSG00000257017
AD	XS-VLDL-P	88	rs118182637	16	72294132	0.00155357	0.358601	0.0416378	ENSG00000257017
AD	XS-VLDL-P	89	rs1364097	16	79565909	0.000193568	0.127152	0.00553105	ENSG00000178573
AD	XS-VLDL-P	90	rs8059821	16	89675068	0.00214262	0.402498	0.0487357	ENSG00000131165
AD	XS-VLDL-P	91	rs34853504	17	1616093	6.80045e-05	0.0611663	0.00208478	ENSG00000167711
AD	XS-VLDL-P	92	rs80075981	17	5227992	0.000126903	0.0961715	0.00372625	ENSG00000029725
AD	XS-VLDL-P	93	rs17203281	17	7099811	0.000959353	0.293976	0.049747	ENSG00000072778
AD	XS-VLDL-P	94	rs56067920	17	27056618	0.00178267	0.377486	0.0416839	ENSG00000167525
AD	XS-VLDL-P	95	rs11657989	17	29395746	1.28694e-05	0.016245	0.000422081	ENSG00000126860
AD	XS-VLDL-P	96	rs11868058	17	45640405	0.00054106	0.226791	0.0144132	ENSG00000141279
AD	XS-VLDL-P	97	rs11664327	18	57739623	0.0003446	0.17984	0.0230856	ENSG00000166603
AD	XS-VLDL-P	98	rs3848640	19	1037986	6.43765e-05	0.058592	0.0213279	ENSG00000167468
AD	XS-VLDL-P	98	rs76348507	19	1048116	7.94109e-07	0.00137257	0.0128307	ENSG00000064687
AD	XS-VLDL-P	98	rs12151021	19	1050874	6.39388e-13	5.29074e-07	0.000142752	ENSG00000180448
AD	XS-VLDL-P	98	rs34912310	19	1084845	1.89203e-06	0.00307829	0.00533196	ENSG00000180448
AD	XS-VLDL-P	99	rs3761024	19	1086122	1.67914e-05	0.0202861	0.00862275	ENSG00000180448
AD	XS-VLDL-P	100	rs12975323	19	1941773	0.000751496	0.264453	0.0390318
AD	XS-VLDL-P	101	rs112508627	19	10842063	1.84392e-05	0.0219147	0.000598345	ENSG00000129353
AD	XS-VLDL-P	101	rs141989097	19	11069069	0.0016581	0.367582	0.0391066	ENSG00000142453
AD	XS-VLDL-P	102	rs2738455	19	11235090	0.000178522	0.120903	0.00514616	ENSG00000161888
AD	XS-VLDL-P	103	rs80257887	19	45020859	9.42032e-09	3.48418e-05	0.0436287	ENSG00000167384
AD	XS-VLDL-P	103	rs74747585	19	45039971	2.26232e-07	0.00065723	9.2281e-06	ENSG00000273777
AD	XS-VLDL-P	103	rs12459712	19	45066029	1.13142e-06	0.00191816	0.0182109	ENSG00000073008
AD	XS-VLDL-P	103	rs112027066	19	45129089	9.64278e-15	5.29074e-07	5.38605e-05	ENSG00000216588
AD	XS-VLDL-P	103	rs62119270	19	45135841	4.52278e-08	0.00015379	1.94736e-06	ENSG00000073008
AD	XS-VLDL-P	103	rs56261258	19	45149613	1.3186e-20	5.29074e-07	5.26368e-09	ENSG00000186567
AD	XS-VLDL-P	103	rs147026109	19	45151497	0.000190595	0.125956	0.00545743	ENSG00000073008
AD	XS-VLDL-P	103	rs111780744	19	45166951	3.90732e-12	5.29074e-07	0.0115953	ENSG00000073008
AD	XS-VLDL-P	103	rs8104660	19	45191509	3.979e-11	5.29074e-07	5.26368e-09	ENSG00000073008
AD	XS-VLDL-P	103	rs2965160	19	45196135	3.28662e-07	0.000779582	5.19277e-05	ENSG00000186567
AD	XS-VLDL-P	103	rs151330717	19	45196964	5.57058e-12	5.29074e-07	5.26368e-09	ENSG00000069399
AD	XS-VLDL-P	103	rs12150984	19	45202027	1.00098e-22	5.29074e-07	0.00127769	ENSG00000186567
AD	XS-VLDL-P	103	rs111278137	19	45215081	5.13387e-10	2.42612e-06	0.000855661	ENSG00000187244
AD	XS-VLDL-P	103	rs11881756	19	45220896	1.56746e-17	5.29074e-07	5.26368e-09	ENSG00000130202
AD	XS-VLDL-P	103	rs2965109	19	45225345	2.2831e-29	5.29074e-07	5.26368e-09	ENSG00000186567
AD	XS-VLDL-P	103	rs74607435	19	45235700	2.51653e-10	1.25311e-06	0.00015283	ENSG00000069399
AD	XS-VLDL-P	103	rs73048234	19	45244731	7.65123e-06	0.0104269	0.0156083	ENSG00000130202
AD	XS-VLDL-P	103	rs7249244	19	45245698	7.16955e-07	0.00125862	4.42789e-05	ENSG00000130202
AD	XS-VLDL-P	103	rs147211387	19	45261755	1.01199e-07	0.000331025	0.0136244	ENSG00000142273
AD	XS-VLDL-P	103	rs113330691	19	45295886	1.27201e-17	5.29074e-07	5.26368e-09	ENSG00000142273
AD	XS-VLDL-P	103	rs10419669	19	45298069	7.0141e-12	5.29074e-07	5.26368e-09	ENSG00000142273
AD	XS-VLDL-P	103	rs140824606	19	45311084	8.8389e-35	5.29074e-07	5.26368e-09	ENSG00000130202
AD	XS-VLDL-P	103	rs3810141	19	45316804	6.57396e-15	5.29074e-07	4.99133e-07	ENSG00000069399
AD	XS-VLDL-P	103	rs28399637	19	45324138	4.14692e-155	5.29074e-07	5.26368e-09	ENSG00000130202
AD	XS-VLDL-P	103	rs8113311	19	45325738	1.00362e-45	5.29074e-07	5.26368e-09	ENSG00000130202
AD	XS-VLDL-P	103	rs78986976	19	45329438	3.63536e-14	5.29074e-07	2.33692e-08	ENSG00000130202
AD	XS-VLDL-P	103	rs147711004	19	45337918	1.62266e-286	5.29074e-07	5.26368e-09	ENSG00000130202
AD	XS-VLDL-P	103	rs2972558	19	45356141	4.64319e-60	5.29074e-07	5.26368e-09	ENSG00000130202
AD	XS-VLDL-P	103	rs375972689	19	45360488	2.36779e-19	5.29074e-07	5.26368e-09	ENSG00000130202
AD	XS-VLDL-P	103	rs365653	19	45361646	3.80191e-49	5.29074e-07	5.26368e-09	ENSG00000130202
AD	XS-VLDL-P	103	rs138607350	19	45363820	2.0474e-71	5.29074e-07	5.26368e-09	ENSG00000130202
AD	XS-VLDL-P	103	rs77196615	19	45380335	0.0004161	0.19898	0.011292	ENSG00000130202
AD	XS-VLDL-P	103	rs6859	19	45382034	1.06028e-170	5.29074e-07	5.26368e-09	ENSG00000130202
AD	XS-VLDL-P	103	rs283810	19	45388241	1.32837e-41	5.29074e-07	5.26368e-09	ENSG00000130202
AD	XS-VLDL-P	103	rs283814	19	45389224	1.07372e-28	5.29074e-07	1.03867e-06	ENSG00000130202
AD	XS-VLDL-P	103	rs2075649	19	45395330	3.99498e-183	5.29074e-07	5.26368e-09	ENSG00000130204
AD	XS-VLDL-P	103	rs73936968	19	45395816	3.09282e-06	0.00476492	0.00795216	ENSG00000130202
AD	XS-VLDL-P	103	rs1160984	19	45403924	2.97996e-33	5.29074e-07	5.26368e-09	ENSG00000130202
AD	XS-VLDL-P	103	rs72654472	19	45414392	1.0925e-10	5.78091e-07	0.000155049	ENSG00000104853
AD	XS-VLDL-P	103	rs138235833	19	45415285	8.9001e-17	5.29074e-07	9.41656e-05	ENSG00000130202
AD	XS-VLDL-P	103	rs72654437	19	45416099	1.81447e-12	5.29074e-07	9.04921e-06	ENSG00000130202
AD	XS-VLDL-P	103	rs144311893	19	45423944	7.48946e-30	5.29074e-07	5.26368e-09	ENSG00000130203
AD	XS-VLDL-P	103	rs8106813	19	45431658	1.53566e-35	5.29074e-07	5.26368e-09	ENSG00000130203
AD	XS-VLDL-P	103	rs4263041	19	45438643	4.50409e-07	0.000889839	1.77378e-05	ENSG00000130202
AD	XS-VLDL-P	103	rs79429216	19	45445517	5.70331e-19	5.29074e-07	5.26368e-09	ENSG00000104853
AD	XS-VLDL-P	103	rs12721109	19	45447221	5.20957e-22	5.29074e-07	5.26368e-09	ENSG00000130203
AD	XS-VLDL-P	103	rs204914	19	45466335	1.42704e-06	0.00237671	5.2682e-05	ENSG00000130203
AD	XS-VLDL-P	103	rs147901416	19	45466792	5.78977e-19	5.29074e-07	5.26368e-09	ENSG00000104853
AD	XS-VLDL-P	103	rs138692741	19	45467132	2.83625e-07	0.000735678	1.14418e-05	ENSG00000130203
AD	XS-VLDL-P	103	rs117198034	19	45469902	1.5566e-06	0.00256481	5.69297e-05	ENSG00000130203
AD	XS-VLDL-P	103	rs77572206	19	45522320	8.81269e-05	0.0741766	0.0138605	ENSG00000104856
AD	XS-VLDL-P	103	rs4803789	19	45523369	0.00213785	0.402198	0.0486406	ENSG00000007255
AD	XS-VLDL-P	103	rs35057129	19	45535310	9.27498e-14	5.29074e-07	3.34367e-06	ENSG00000104856
AD	XS-VLDL-P	103	rs112481437	19	45549135	3.31042e-30	5.29074e-07	5.26368e-09	ENSG00000130203
AD	XS-VLDL-P	103	rs10445571	19	45571781	1.77509e-05	0.0212529	0.00928423	ENSG00000104859
AD	XS-VLDL-P	103	rs201269048	19	45574113	9.56134e-10	4.27618e-06	3.17812e-06	ENSG00000104853
AD	XS-VLDL-P	103	rs60239918	19	45580372	7.3445e-09	2.77007e-05	0.00144175	ENSG00000104853
AD	XS-VLDL-P	103	rs78620885	19	45591084	3.53735e-06	0.00536956	0.000123799	ENSG00000142252
AD	XS-VLDL-P	103	rs10420562	19	45592238	5.90058e-19	5.29074e-07	5.26368e-09	ENSG00000142252
AD	XS-VLDL-P	103	rs9653111	19	45592475	7.77899e-18	5.29074e-07	8.94991e-08	ENSG00000007255
AD	XS-VLDL-P	103	rs3178166	19	45594170	1.67047e-08	5.97668e-05	7.31168e-07	ENSG00000142252
AD	XS-VLDL-P	103	rs116958755	19	45690282	6.91564e-21	5.29074e-07	1.88821e-06	ENSG00000007047
AD	XS-VLDL-P	103	rs62118471	19	45691049	5.16909e-06	0.00743391	0.000176733	ENSG00000142252
AD	XS-VLDL-P	104	rs111435864	19	45710456	2.948e-13	5.29074e-07	0.00477386	ENSG00000007047
AD	XS-VLDL-P	105	rs10415550	19	45711510	2.08564e-06	0.00336408	0.00302597	ENSG00000007047
AD	XS-VLDL-P	105	rs10415392	19	45719790	2.15575e-12	5.29074e-07	0.00175854	ENSG00000007047
AD	XS-VLDL-P	105	rs346758	19	45725739	2.93672e-23	5.29074e-07	0.0464265	ENSG00000007047
AD	XS-VLDL-P	105	rs78235771	19	45797992	5.5773e-08	0.000187858	0.00424317	ENSG00000104892
AD	XS-VLDL-P	105	rs10402747	19	45815248	8.92459e-06	0.0119354	0.000411454	ENSG00000104879
AD	XS-VLDL-P	105	rs10411647	19	45877865	4.72073e-07	0.000911183	0.00049329	ENSG00000104884
AD	XS-VLDL-P	106	rs928911	19	45907860	0.000965969	0.294812	0.0243313	ENSG00000012061
AD	XS-VLDL-P	107	rs13344457	19	45933201	6.70443e-06	0.009318	0.00418172	ENSG00000012061
AD	XS-VLDL-P	107	rs62109650	19	46052898	7.92942e-06	0.0107267	0.0485825	ENSG00000125753
AD	XS-VLDL-P	107	rs12974310	19	46161804	5.35942e-06	0.0076832	0.000413829	ENSG00000010310
AD	XS-VLDL-P	108	rs10421891	19	46315809	6.26021e-06	0.0087543	0.0328794	ENSG00000104936
AD	XS-VLDL-P	109	rs12463085	19	46469411	0.000829308	0.27625	0.0420005	ENSG00000104983
AD	XS-VLDL-P	110	rs314660	19	47172845	0.000113776	0.0892489	0.00338123	ENSG00000105287
AD	XS-VLDL-P	111	rs479486	19	49229323	8.37026e-06	0.0112781	0.000280117	ENSG00000176909
AD	XS-VLDL-P	112	rs12479919	20	4980740	4.01368e-06	0.00596336	0.0126682	ENSG00000089057
AD	XS-VLDL-P	113	rs1052965	20	17600564	0.000734436	0.261738	0.0226266	ENSG00000125844
AD	XS-VLDL-P	114	rs6044953	20	17669186	0.00046381	0.210268	0.0448522	ENSG00000125868
AD	XS-VLDL-P	115	rs2745836	20	17808116	0.00141779	0.345742	0.0342039	ENSG00000125844
AD	XS-VLDL-P	116	rs240754	20	17860145	0.000892558	0.285194	0.0339312	ENSG00000125844
AD	XS-VLDL-P	117	rs645544	20	48501606	8.81914e-05	0.0742168	0.00266428	ENSG00000124226
AD	XS-VLDL-P	118	rs73613593	20	61471582	0.00163433	0.365608	0.0473502	ENSG00000101190
AD	XS-VLDL-P	119	rs2094871	21	40460859	7.57856e-06	0.0103468	0.049526	ENSG00000157557
AD	XS-VLDL-P	120	rs4820939	22	31508788	0.00090937	0.287465	0.0435638	ENSG00000185133
AD	XS-VLDL-P	121	rs13056300	22	41408754	0.000437464	0.204187	0.0127357	ENSG00000196236
AD	VLDL-P	1	rs755294	1	29460759	0.000370226	0.18683	0.0248589	ENSG00000253304
AD	VLDL-P	2	rs61781289	1	40391255	0.000156258	0.11042	0.00518058	ENSG00000084072
AD	VLDL-P	3	rs471705	1	55521242	2.92053e-06	0.00454244	0.000115098	ENSG00000169174
AD	VLDL-P	3	rs12750160	1	55674000	0.000781291	0.268913	0.0226964	ENSG00000162402
AD	VLDL-P	4	rs80272590	1	61699371	0.0010558	0.305958	0.0297087	ENSG00000162599
AD	VLDL-P	5	rs61802400	1	93096737	0.000211602	0.134318	0.00689954	ENSG00000067208
AD	VLDL-P	6	rs11102960	1	109761756	0.00132577	0.336118	0.0362465	ENSG00000116299
AD	VLDL-P	7	rs4233366	1	161159147	2.44421e-06	0.00387795	0.00339126	ENSG00000158859
AD	VLDL-P	8	rs9427048	1	161404551	0.00100662	0.299751	0.0284003	ENSG00000143226
AD	VLDL-P	9	rs72810512	2	28024398	0.00184832	0.382223	0.0482747	ENSG00000158019
AD	VLDL-P	9	rs4275987	2	28062956	0.000501434	0.218184	0.0152038	ENSG00000243147
AD	VLDL-P	10	rs72796768	2	44083804	0.000332635	0.176031	0.0104844	ENSG00000143921
AD	VLDL-P	11	rs35103166	2	127882182	2.82605e-15	5.2134e-07	0.0315843	ENSG00000136717
AD	VLDL-P	12	rs140244541	2	203808532	0.00105391	0.305725	0.0485772	ENSG00000138380
AD	VLDL-P	13	rs13070544	3	15991461	0.000497304	0.21732	0.020086	ENSG00000206560
AD	VLDL-P	14	rs17140824	3	68016488	0.000717851	0.258892	0.0324311	ENSG00000183662
AD	VLDL-P	15	rs12489527	3	119876676	0.000586265	0.235489	0.0187814	ENSG00000082701
AD	VLDL-P	16	rs57400559	3	129183035	0.00123382	0.326229	0.0475869	ENSG00000163913
AD	VLDL-P	17	rs114302199	3	142214313	0.000311989	0.169656	0.0477707	ENSG00000114127
AD	VLDL-P	18	rs3796621	4	982852	0.000162934	0.113549	0.0302708	ENSG00000127415
AD	VLDL-P	19	rs55641756	4	2704621	0.000689025	0.254042	0.0282045	ENSG00000063978
AD	VLDL-P	20	rs2749777	4	3351929	0.000396432	0.193729	0.0122745	ENSG00000159788
AD	VLDL-P	21	rs6845118	4	17939740	0.000426687	0.201373	0.0131843	ENSG00000163257
AD	VLDL-P	22	rs62316985	4	69412439	0.00066812	0.250396	0.0197809	ENSG00000196620
AD	VLDL-P	23	rs4533725	4	88200807	0.00091466	0.288037	0.0278019	ENSG00000170509
AD	VLDL-P	24	rs62320014	4	124980499	0.00084186	0.277944	0.0488215
AD	VLDL-P	25	rs72946900	4	143434222	0.00101324	0.300604	0.043029	ENSG00000109452
AD	VLDL-P	26	rs112389213	4	149104034	2.88474e-05	0.031228	0.0025773	ENSG00000151623
AD	VLDL-P	27	rs75806908	5	23154373	0.00089643	0.285587	0.0257433	ENSG00000154162
AD	VLDL-P	28	rs2546116	5	112095332	0.00144532	0.348246	0.0432549	ENSG00000153037
AD	VLDL-P	29	rs76285486	5	133233507	0.000467092	0.210794	0.0151992	ENSG00000081059
AD	VLDL-P	30	rs2337983	5	140136808	0.000777896	0.268398	0.0234224	ENSG00000213523
AD	VLDL-P	31	rs112424890	5	140933792	0.000715778	0.258549	0.0210647	ENSG00000178913
AD	VLDL-P	32	rs7730175	5	156519560	2.91177e-08	0.000101006	1.4141e-06	ENSG00000135077
AD	VLDL-P	33	rs2291417	5	179225480	0.000247998	0.148105	0.0408288	ENSG00000161013
AD	VLDL-P	34	rs10456219	6	18780770	0.00190733	0.386521	0.0495259	ENSG00000137393
AD	VLDL-P	35	rs112563428	6	34800435	0.000212997	0.134889	0.00694387	ENSG00000124562
AD	VLDL-P	36	rs4714699	6	43802563	0.00102932	0.302652	0.0311973	ENSG00000112715
AD	VLDL-P	37	rs77416439	6	101719874	0.000245017	0.147054	0.0465472	ENSG00000112249
AD	VLDL-P	38	rs78423775	6	160519228	0.00175699	0.375293	0.0462571	ENSG00000175003
AD	VLDL-P	39	rs3124785	6	160954505	0.00174462	0.374327	0.0459759	ENSG00000122194
AD	VLDL-P	40	rs11753760	6	166303031	0.00091551	0.28815	0.0322226	ENSG00000112541
AD	VLDL-P	41	rs36134785	7	309878	0.000510164	0.220095	0.0154676	ENSG00000248767
AD	VLDL-P	42	rs836536	7	6475091	0.00131913	0.335413	0.0360804	ENSG00000164535
AD	VLDL-P	43	rs12699338	7	12285140	0.000405703	0.196122	0.0309984	ENSG00000106460
AD	VLDL-P	44	rs2124799	7	50270014	0.000355166	0.182641	0.011153	ENSG00000185811
AD	VLDL-P	45	rs143512434	7	106737944	0.000377056	0.188674	0.0117633	ENSG00000005249
AD	VLDL-P	46	rs1986346	8	8426753	0.000922312	0.289051	0.0450372	ENSG00000147324
AD	VLDL-P	47	rs2272026	8	9757600	0.00058965	0.236127	0.0176801	ENSG00000175806
AD	VLDL-P	47	rs79258399	8	10769083	0.00143203	0.346948	0.0387974	ENSG00000079459
AD	VLDL-P	48	rs78089617	8	97979814	0.00064694	0.246584	0.0202697	ENSG00000104324
AD	VLDL-P	49	rs231144	8	116416131	4.54217e-05	0.0447307	0.00160443	ENSG00000104447
AD	VLDL-P	50	rs34604874	8	126487857	0.000510258	0.220115	0.0154704	ENSG00000173334
AD	VLDL-P	51	rs897150	8	126576702	1.70448e-05	0.0204412	0.000621914	ENSG00000173334
AD	VLDL-P	52	rs6985003	8	145075703	1.43862e-05	0.0177762	0.000528356	ENSG00000178685
AD	VLDL-P	53	rs12350281	9	20637773	0.000569062	0.232192	0.0227066	ENSG00000171843
AD	VLDL-P	54	rs7022396	9	95797446	0.000187158	0.124266	0.0231934	ENSG00000157303
AD	VLDL-P	55	rs56963659	9	136348194	0.00105864	0.306307	0.0297824	ENSG00000175164
AD	VLDL-P	56	rs11257254	10	11731124	0.000234029	0.143068	0.0121521	ENSG00000148429
AD	VLDL-P	57	rs9971109	10	66278646	0.000918344	0.288527	0.0469487
AD	VLDL-P	58	rs34517910	10	70505989	0.00043962	0.204482	0.0135576	ENSG00000198954
AD	VLDL-P	59	rs555590689	10	99287733	0.00136086	0.339788	0.0492735	ENSG00000165886
AD	VLDL-P	60	rs76935275	10	124166835	1.6909e-05	0.0203027	0.0340053	ENSG00000107679
AD	VLDL-P	61	rs7102130	11	5673359	0.000291917	0.163385	0.0233707	ENSG00000175518
AD	VLDL-P	62	rs605765	11	30217503	0.000908615	0.28723	0.0267001	ENSG00000152219
AD	VLDL-P	63	rs11039131	11	47232038	4.03023e-05	0.0405605	0.00142298	ENSG00000149179
AD	VLDL-P	63	rs11039482	11	48009074	0.000219416	0.137468	0.0355101	ENSG00000149177
AD	VLDL-P	64	rs6591568	11	60096640	2.83091e-12	5.2134e-07	0.0406894	ENSG00000110077
AD	VLDL-P	65	rs882169	11	61692130	0.000754136	0.264727	0.0224059	ENSG00000167994
AD	VLDL-P	66	rs7944519	11	63617324	0.000155145	0.109921	0.00514891	ENSG00000072518
AD	VLDL-P	66	rs77631946	11	63688374	0.000198679	0.128885	0.0157802	ENSG00000072518
AD	VLDL-P	67	rs1263164	11	116675291	0.00024362	0.146558	0.00785003	ENSG00000149591
AD	VLDL-P	68	rs529470	11	117132808	3.43052e-05	0.0358105	0.0012232	ENSG00000110274
AD	VLDL-P	69	rs10892881	11	122553588	0.000659271	0.248818	0.0353431	ENSG00000154127
AD	VLDL-P	70	rs117857624	12	37872729	5.35796e-05	0.0508505	0.00993292
AD	VLDL-P	71	rs4994910	12	47225071	0.00174367	0.374252	0.0459542	ENSG00000139209
AD	VLDL-P	72	rs2657879	12	56865338	8.55937e-05	0.0723264	0.00659462	ENSG00000135423
AD	VLDL-P	73	rs56347714	12	107196993	0.000217183	0.136579	0.00707515
AD	VLDL-P	74	rs12311895	12	117326927	0.000701081	0.256094	0.0273327	ENSG00000174989
AD	VLDL-P	75	rs6489159	12	123112806	0.000595103	0.237146	0.0197121	ENSG00000111011
AD	VLDL-P	76	rs113740515	12	123199410	0.000241385	0.145757	0.00778785	ENSG00000255398
AD	VLDL-P	77	rs1980251	12	123744955	0.00130681	0.334094	0.0357698	ENSG00000051825
AD	VLDL-P	78	rs11057326	12	124148478	0.00136276	0.339983	0.037157	ENSG00000168778
AD	VLDL-P	79	rs4765627	12	125338891	0.000945177	0.292031	0.0328712	ENSG00000073060
AD	VLDL-P	80	rs898861	13	51417535	0.00158112	0.360861	0.0466197	ENSG00000186047
AD	VLDL-P	81	rs1373495	13	66909912	0.000172675	0.118039	0.0252196	ENSG00000184226
AD	VLDL-P	82	rs9562128	13	114917127	0.00135897	0.339592	0.0376044	ENSG00000185989
AD	VLDL-P	83	rs72631608	14	92857838	0.000652681	0.247629	0.0280651	ENSG00000140090
AD	VLDL-P	84	rs943665	14	93014989	0.000540309	0.226451	0.0163448	ENSG00000100599
AD	VLDL-P	85	rs56230030	15	42148800	0.00102553	0.302173	0.0431653	ENSG00000243708
AD	VLDL-P	86	rs8035209	15	58492833	0.000965969	0.294679	0.0350493	ENSG00000103569
AD	VLDL-P	87	rs261291	15	58680178	7.25836e-06	0.0099427	0.000274108	ENSG00000128918
AD	VLDL-P	87	rs118078695	15	58686409	0.00128879	0.332144	0.0353105	ENSG00000128918
AD	VLDL-P	88	rs12442901	15	75083912	0.00111826	0.313435	0.0471587	ENSG00000140474
AD	VLDL-P	89	rs204029	16	13320154	0.000251818	0.149451	0.0171519	ENSG00000237515
AD	VLDL-P	90	rs2288005	16	31227908	0.000911826	0.28766	0.0358118	ENSG00000140678
AD	VLDL-P	91	rs3751875	16	70869996	0.000819684	0.274695	0.0237163	ENSG00000157423
AD	VLDL-P	92	rs2334884	16	71636591	0.00112489	0.314204	0.0314472	ENSG00000040199
AD	VLDL-P	92	rs8051968	16	71761978	0.00161152	0.363474	0.0428165	ENSG00000040199
AD	VLDL-P	92	rs4788454	16	72037206	6.08333e-05	0.0559616	0.0021196	ENSG00000257017
AD	VLDL-P	95	rs118182637	16	72294132	0.00155357	0.358391	0.0440171	ENSG00000257017
AD	VLDL-P	96	rs1364097	16	79565909	0.000193568	0.12687	0.00633728	ENSG00000178573
AD	VLDL-P	97	rs9912287	17	1630992	7.00171e-07	0.00123197	2.97982e-05	ENSG00000167716
AD	VLDL-P	98	rs17203281	17	7099811	0.000959353	0.293843	0.0272796	ENSG00000072778
AD	VLDL-P	99	rs17884466	17	29546765	2.91843e-05	0.0315083	0.00118387	ENSG00000131242
AD	VLDL-P	100	rs886249	17	43946291	6.83567e-07	0.00120518	0.0092108	ENSG00000186868
AD	VLDL-P	101	rs11868058	17	45640405	0.00054106	0.226605	0.016366	ENSG00000141279
AD	VLDL-P	102	rs7225787	17	47428573	3.07001e-07	0.000759955	0.000549955	ENSG00000173868
AD	VLDL-P	103	rs11656697	17	64121890	0.00101986	0.301451	0.0355132	ENSG00000154229
AD	VLDL-P	104	rs11664327	18	57739623	0.0003446	0.179595	0.0108449	ENSG00000166603
AD	VLDL-P	105	rs7242269	18	77978379	0.00139597	0.343365	0.039157	ENSG00000178184
AD	VLDL-P	106	rs76348507	19	1048116	7.94109e-07	0.00137244	0.0320378	ENSG00000064687
AD	VLDL-P	106	rs12151021	19	1050874	6.39388e-13	5.2134e-07	4.01752e-05	ENSG00000180448
AD	VLDL-P	106	rs34912310	19	1084845	1.89203e-06	0.00307983	0.00113366	ENSG00000180448
AD	VLDL-P	107	rs3761024	19	1086122	1.67914e-05	0.0201818	0.0284246	ENSG00000180448
AD	VLDL-P	108	rs112508627	19	10842063	1.84392e-05	0.0218034	0.000670924	ENSG00000129353
AD	VLDL-P	109	rs2738455	19	11235090	0.000178522	0.120614	0.00589461	ENSG00000161888
AD	VLDL-P	110	rs74260441	19	44492160	3.32657e-05	0.034917	0.032051	ENSG00000204920
AD	VLDL-P	110	rs144351616	19	44646025	0.000127458	0.0961813	0.0145606	ENSG00000267680
AD	VLDL-P	110	rs74747585	19	45039971	2.26232e-07	0.000657614	1.02462e-05	ENSG00000273777
AD	VLDL-P	110	rs112027066	19	45129089	9.64278e-15	5.2134e-07	0.000627276	ENSG00000216588
AD	VLDL-P	110	rs10411273	19	45162955	1.65009e-06	0.00271352	6.68375e-05	ENSG00000073008
AD	VLDL-P	110	rs714948	19	45165912	4.21352e-42	5.2134e-07	7.07565e-09	ENSG00000186567
AD	VLDL-P	110	rs111780744	19	45166951	3.90732e-12	5.2134e-07	0.0238646	ENSG00000073008
AD	VLDL-P	110	rs2965155	19	45188471	7.90139e-15	5.2134e-07	0.0266156	ENSG00000069399
AD	VLDL-P	110	rs151330717	19	45196964	5.57058e-12	5.2134e-07	5.71637e-09	ENSG00000069399
AD	VLDL-P	110	rs62120565	19	45197027	8.16744e-13	5.2134e-07	5.71637e-09	ENSG00000130202
AD	VLDL-P	110	rs111278137	19	45215081	5.13387e-10	2.41446e-06	0.0276595	ENSG00000187244
AD	VLDL-P	110	rs9973305	19	45215884	0.000113592	0.0888661	0.00385389	ENSG00000130202
AD	VLDL-P	110	rs2965109	19	45225345	2.2831e-29	5.2134e-07	5.71637e-09	ENSG00000186567
AD	VLDL-P	110	rs2965106	19	45232374	2.55682e-17	5.2134e-07	5.71637e-09	ENSG00000130202
AD	VLDL-P	110	rs74607435	19	45235700	2.51653e-10	1.2409e-06	0.00094087	ENSG00000069399
AD	VLDL-P	110	rs10401176	19	45253491	1.18468e-16	5.2134e-07	5.71637e-09	ENSG00000069399
AD	VLDL-P	110	rs147211387	19	45261755	1.01199e-07	0.000330636	0.0135993	ENSG00000142273
AD	VLDL-P	110	rs145861575	19	45285100	3.08599e-05	0.0328564	0.00307538	ENSG00000142273
AD	VLDL-P	110	rs113330691	19	45295886	1.27201e-17	5.2134e-07	5.71637e-09	ENSG00000142273
AD	VLDL-P	110	rs140824606	19	45311084	8.8389e-35	5.2134e-07	5.71637e-09	ENSG00000130202
AD	VLDL-P	110	rs3810141	19	45316804	6.57396e-15	5.2134e-07	4.13649e-07	ENSG00000069399
AD	VLDL-P	110	rs28399637	19	45324138	4.14692e-155	5.2134e-07	5.71637e-09	ENSG00000130202
AD	VLDL-P	110	rs8113311	19	45325738	1.00362e-45	5.2134e-07	5.71637e-09	ENSG00000130202
AD	VLDL-P	110	rs78986976	19	45329438	3.63536e-14	5.2134e-07	1.48778e-06	ENSG00000130202
AD	VLDL-P	110	rs147711004	19	45337918	1.62266e-286	5.2134e-07	5.71637e-09	ENSG00000130202
AD	VLDL-P	110	rs2972558	19	45356141	4.64319e-60	5.2134e-07	5.71637e-09	ENSG00000130202
AD	VLDL-P	110	rs375972689	19	45360488	2.36779e-19	5.2134e-07	5.71637e-09	ENSG00000130202
AD	VLDL-P	110	rs365653	19	45361646	3.80191e-49	5.2134e-07	5.71637e-09	ENSG00000130202
AD	VLDL-P	110	rs138607350	19	45363820	2.0474e-71	5.2134e-07	5.71637e-09	ENSG00000130202
AD	VLDL-P	110	rs6859	19	45382034	1.06028e-170	5.2134e-07	5.71637e-09	ENSG00000130202
AD	VLDL-P	110	rs116967764	19	45385389	0.000187623	0.124458	0.0334876	ENSG00000130202
AD	VLDL-P	110	rs283814	19	45389224	1.07372e-28	5.2134e-07	5.71637e-09	ENSG00000130202
AD	VLDL-P	110	rs76692773	19	45394211	6.24866e-41	5.2134e-07	5.71637e-09	ENSG00000130202
AD	VLDL-P	110	rs73936968	19	45395816	3.09282e-06	0.00476156	0.00138164	ENSG00000130202
AD	VLDL-P	110	rs77301115	19	45396973	9.37596e-222	5.2134e-07	5.71637e-09	ENSG00000130202
AD	VLDL-P	110	rs1160984	19	45403924	2.97996e-33	5.2134e-07	5.71637e-09	ENSG00000130202
AD	VLDL-P	110	rs72654472	19	45414392	1.0925e-10	5.69821e-07	2.25512e-07	ENSG00000104853
AD	VLDL-P	110	rs138235833	19	45415285	8.9001e-17	5.2134e-07	7.19786e-07	ENSG00000130202
AD	VLDL-P	110	rs72654445	19	45417200	3.74146e-11	5.2134e-07	0.037287	ENSG00000130202
AD	VLDL-P	110	rs3925681	19	45421100	9.38714e-220	5.2134e-07	5.71637e-09	ENSG00000130208
AD	VLDL-P	110	rs144311893	19	45423944	7.48946e-30	5.2134e-07	5.71637e-09	ENSG00000130203
AD	VLDL-P	110	rs73033507	19	45431403	1.6889e-15	5.2134e-07	1.60728e-05	ENSG00000130202
AD	VLDL-P	110	rs4263041	19	45438643	4.50409e-07	0.000889645	1.96478e-05	ENSG00000130202
AD	VLDL-P	110	rs71352241	19	45443934	4.28371e-08	0.000145778	2.60347e-06	ENSG00000104853
AD	VLDL-P	110	rs79429216	19	45445517	5.70331e-19	5.2134e-07	5.71637e-09	ENSG00000104853
AD	VLDL-P	110	rs12721111	19	45446271	4.66829e-16	5.2134e-07	5.71637e-09	ENSG00000104853
AD	VLDL-P	110	rs12721109	19	45447221	5.20957e-22	5.2134e-07	5.71637e-09	ENSG00000130203
AD	VLDL-P	110	rs138692741	19	45467132	2.83625e-07	0.000736	1.26938e-05	ENSG00000130203
AD	VLDL-P	110	rs150554721	19	45490702	7.42926e-07	0.0012981	3.14764e-05	ENSG00000007047
AD	VLDL-P	110	rs35057129	19	45535310	9.27498e-14	5.2134e-07	0.000279021	ENSG00000104856
AD	VLDL-P	110	rs112481437	19	45549135	3.31042e-30	5.2134e-07	9.45309e-09	ENSG00000130203
AD	VLDL-P	110	rs60239918	19	45580372	7.3445e-09	2.76889e-05	0.000143102	ENSG00000104853
AD	VLDL-P	110	rs78620885	19	45591084	3.53735e-06	0.00536272	0.000750216	ENSG00000142252
AD	VLDL-P	110	rs9653111	19	45592475	7.77899e-18	5.2134e-07	4.30019e-08	ENSG00000007255
AD	VLDL-P	110	rs7248421	19	45606125	3.76865e-32	5.2134e-07	5.71637e-09	ENSG00000179846
AD	VLDL-P	110	rs35836101	19	45616982	7.17945e-06	0.0098517	0.000271325	ENSG00000104866
AD	VLDL-P	110	rs116958755	19	45690282	6.91564e-21	5.2134e-07	7.41036e-06	ENSG00000007047
AD	VLDL-P	110	rs62118471	19	45691049	5.16909e-06	0.00741251	0.00194492	ENSG00000142252
AD	VLDL-P	110	rs111435864	19	45710456	2.948e-13	5.2134e-07	0.00842074	ENSG00000007047
AD	VLDL-P	111	rs8112710	19	45714583	4.25693e-16	5.2134e-07	0.00144373	ENSG00000283632
AD	VLDL-P	111	rs10415392	19	45719790	2.15575e-12	5.2134e-07	0.0271103	ENSG00000007047
AD	VLDL-P	112	rs10402747	19	45815248	8.92459e-06	0.0118784	0.00041773	ENSG00000104879
AD	VLDL-P	112	rs146160549	19	45828641	2.13075e-08	7.51662e-05	0.00815133	ENSG00000104892
AD	VLDL-P	112	rs11878644	19	45876967	3.71518e-05	0.0381253	0.00440081	ENSG00000104884
AD	VLDL-P	113	rs928911	19	45907860	0.000965969	0.294679	0.0467955	ENSG00000012061
AD	VLDL-P	114	rs7259762	19	45934753	0.000275777	0.158021	0.0424167	ENSG00000012061
AD	VLDL-P	114	rs10426693	19	46147527	0.000198493	0.128812	0.00853212	ENSG00000104936
AD	VLDL-P	114	rs73054338	19	46173214	0.000671321	0.250961	0.01987	ENSG00000125744
AD	VLDL-P	116	rs314660	19	47172845	0.000113776	0.0889681	0.0248892	ENSG00000105287
AD	VLDL-P	117	rs479486	19	49229323	8.37026e-06	0.011226	0.00031372	ENSG00000176909
AD	VLDL-P	118	rs6053022	20	4973456	1.51543e-05	0.018531	0.0118701	ENSG00000089057
AD	VLDL-P	119	rs6012615	20	47834255	0.000898886	0.28592	0.0408899	ENSG00000124228
AD	VLDL-P	120	rs645544	20	48501606	8.81914e-05	0.0739685	0.00303187	ENSG00000124226
AD	VLDL-P	121	rs2094871	21	40460859	7.57856e-06	0.0103021	0.0105433	ENSG00000157557
AD	Creatinine	1	rs2070902	1	161187665	6.91321e-06	0.00950974	0.0167877	ENSG00000158869
AD	Creatinine	2	rs78572881	2	43762959	0.000174531	0.118786	0.0424298	ENSG00000152527
AD	Creatinine	3	rs35832505	2	127846505	1.07639e-13	5.16537e-07	0.0201825	ENSG00000136717
AD	Creatinine	4	rs13063106	3	186240097	0.000169056	0.116325	0.0411752	ENSG00000145192
AD	Creatinine	5	rs12550674	8	9733499	0.000150326	0.107654	0.0369177	ENSG00000175806
AD	Creatinine	6	rs61732533	8	145108151	6.24394e-05	0.0570076	0.0159026	ENSG00000178719
AD	Creatinine	7	rs4934169	10	82203663	0.000198215	0.128614	0.0492731	ENSG00000108219
AD	Creatinine	8	rs2043085	15	58680954	4.09418e-05	0.0410982	0.0105333	ENSG00000128918
AD	Creatinine	9	rs12909668	15	79043949	0.000119968	0.0922712	0.0372238	ENSG00000136378
AD	Creatinine	10	rs9939774	16	30068354	3.81834e-05	0.0389073	0.00984082	ENSG00000169592
AD	Creatinine	11	rs112781672	17	60538932	5.91818e-05	0.0548497	0.0289037	ENSG00000146872
AD	Creatinine	12	rs62117160	19	45232161	1.73654e-30	5.16537e-07	0.000279774	ENSG00000069399
AD	Creatinine	12	rs7343130	19	45331103	7.59638e-09	2.79695e-05	0.0166681	ENSG00000130202
AD	Creatinine	12	rs1160983	19	45397229	2.43591e-43	5.16537e-07	6.39304e-08	ENSG00000130203
AD	Creatinine	13	rs645544	20	48501606	8.81914e-05	0.0739668	0.0347558	ENSG00000124226
AD	Unsaturation	1	rs61781270	1	40349428	6.5609e-06	0.00910995	0.000578861	ENSG00000084072
AD	Unsaturation	2	rs471705	1	55521242	2.92258e-06	0.00454036	0.000264066	ENSG00000169174
AD	Unsaturation	2	rs12750160	1	55674000	0.000781583	0.269248	0.0499605	ENSG00000162402
AD	Unsaturation	3	rs12385720	1	93539383	0.000538267	0.226401	0.0361506	ENSG00000117500
AD	Unsaturation	4	rs1954874	2	135594699	0.000594771	0.237412	0.0394667	ENSG00000082258
AD	Unsaturation	5	rs55780042	4	40364977	8.58322e-06	0.011501	0.0230498	ENSG00000078177
AD	Unsaturation	6	rs62316985	4	69412439	0.000668376	0.250742	0.0437247	ENSG00000196620
AD	Unsaturation	7	rs2903805	4	83242171	0.000543905	0.22755	0.0364967	ENSG00000145293
AD	Unsaturation	8	rs115383346	4	87869217	0.000309973	0.169482	0.0489387	ENSG00000145332
AD	Unsaturation	9	rs2076947	4	148988159	0.000302407	0.167155	0.0253088	ENSG00000071205
AD	Unsaturation	10	rs62380760	5	140984454	5.03452e-05	0.0485262	0.00726687	ENSG00000178913
AD	Unsaturation	11	rs112540634	6	34623905	7.33362e-05	0.0647507	0.00578682	ENSG00000196821
AD	Unsaturation	12	rs139690463	6	49315152	7.87197e-05	0.0680851	0.0280527	ENSG00000031691
AD	Unsaturation	13	rs10264306	7	28239466	1.51363e-05	0.0185702	0.00210811	ENSG00000153814
AD	Unsaturation	14	rs1476679	7	100004446	2.61875e-07	0.000709404	0.00126113	ENSG00000121716
AD	Unsaturation	15	rs12550674	8	9733499	0.000150397	0.10814	0.0112727	ENSG00000175806
AD	Unsaturation	16	rs12413951	10	11614269	0.000134184	0.100151	0.013952	ENSG00000148429
AD	Unsaturation	17	rs12770980	10	113357617	0.000558944	0.230559	0.0384729	ENSG00000150594
AD	Unsaturation	18	rs12419690	11	45858584	9.14899e-05	0.0762976	0.0430468	ENSG00000121671
AD	Unsaturation	19	rs7120413	11	47441335	5.24496e-06	0.00751462	0.00665275	ENSG00000109919
AD	Unsaturation	20	rs2736600	11	61706011	0.000204163	0.131649	0.0149294	ENSG00000167994
AD	Unsaturation	21	rs598561	11	85652826	2.48194e-09	1.02561e-05	0.0165057	ENSG00000137501
AD	Unsaturation	22	rs1263164	11	116675291	0.000243728	0.147054	0.0175811	ENSG00000149591
AD	Unsaturation	23	rs113740515	12	123199410	0.000241492	0.146252	0.0174431	ENSG00000255398
AD	Unsaturation	24	rs10141670	14	75324467	0.000159392	0.11225	0.014835	ENSG00000119718
AD	Unsaturation	25	rs261291	15	58680178	7.26306e-06	0.00996007	0.000640167	ENSG00000128918
AD	Unsaturation	26	rs12923708	16	14512149	0.000532723	0.225259	0.0358067	ENSG00000140694
AD	Unsaturation	27	rs12444108	16	30027694	0.000243728	0.147054	0.0227377	ENSG00000169592
AD	Unsaturation	28	rs11648622	16	72193036	0.000737353	0.262358	0.0476389	ENSG00000257017
AD	Unsaturation	29	rs7222708	17	4888111	0.000225286	0.140211	0.0164032	ENSG00000108556
AD	Unsaturation	30	rs116867773	17	20998285	0.000270485	0.156647	0.0380602	ENSG00000109016
AD	Unsaturation	31	rs9468	17	44101563	9.39291e-08	0.0003079	9.87936e-06	ENSG00000120071
AD	Unsaturation	32	rs1124881	17	47353487	6.27327e-06	0.00874374	0.00136912	ENSG00000167083
AD	Unsaturation	33	rs11664327	18	57739623	0.000344745	0.180065	0.0242144	ENSG00000166603
AD	Unsaturation	34	rs8102195	19	18527110	0.00049816	0.217897	0.0336131	ENSG00000105656
AD	Unsaturation	35	rs2304234	19	41748753	0.000469533	0.211739	0.0476356	ENSG00000167601
AD	Unsaturation	36	rs17800819	19	45017064	0.000187151	0.12469	0.0138077	ENSG00000167384
AD	Unsaturation	37	rs62119267	19	45134682	4.43464e-07	0.000880627	0.00107607	ENSG00000073008
AD	Unsaturation	37	rs151330717	19	45196964	5.57889e-12	5.30021e-07	1.74727e-05	ENSG00000069399
AD	Unsaturation	37	rs1551891	19	45231821	8.49791e-18	5.30021e-07	1.25703e-08	ENSG00000069399
AD	Unsaturation	37	rs2965169	19	45251156	2.03736e-60	5.30021e-07	1.03808e-05	ENSG00000073008
AD	Unsaturation	37	rs113330691	19	45295886	1.27491e-17	5.30021e-07	1.25703e-08	ENSG00000142273
AD	Unsaturation	37	rs28399637	19	45324138	4.23783e-155	5.30021e-07	1.40696e-06	ENSG00000130202
AD	Unsaturation	37	rs56394238	19	45335676	7.03198e-52	5.30021e-07	2.00753e-08	ENSG00000130202
AD	Unsaturation	37	rs2199576	19	45345708	1.13179e-11	5.30021e-07	6.60147e-05	ENSG00000187244
AD	Unsaturation	37	rs365653	19	45361646	3.8275e-49	5.30021e-07	1.25703e-08	ENSG00000130202
AD	Unsaturation	37	rs11083749	19	45384105	6.59791e-11	5.30021e-07	2.5197e-05	ENSG00000130202
AD	Unsaturation	37	rs283810	19	45388241	1.3359e-41	5.30021e-07	1.25703e-08	ENSG00000130202
AD	Unsaturation	37	rs405509	19	45408836	2.69385e-205	5.30021e-07	1.25703e-08	ENSG00000130208
AD	Unsaturation	37	rs144311893	19	45423944	7.51943e-30	5.30021e-07	1.25703e-08	ENSG00000130203
AD	Unsaturation	37	rs157592	19	45424514	3.57122e-273	5.30021e-07	0.0272994	ENSG00000130203
AD	Unsaturation	37	rs73045691	19	45440529	6.87543e-35	5.30021e-07	1.25703e-08	ENSG00000104853
AD	Unsaturation	37	rs71352241	19	45443934	4.28779e-08	0.000145552	0.0236301	ENSG00000104853
AD	Unsaturation	37	rs12721109	19	45447221	5.22465e-22	5.30021e-07	1.25703e-08	ENSG00000130203
AD	Unsaturation	37	rs73558179	19	45476504	2.28904e-20	5.30021e-07	0.0213236	ENSG00000104853
AD	Unsaturation	37	rs11881101	19	45530552	4.50688e-07	0.000887962	0.0056995	ENSG00000104856
AD	Unsaturation	37	rs12460041	19	45677315	1.09402e-09	4.86512e-06	0.0203703	ENSG00000007255
AD	Unsaturation	37	rs620807	19	45706952	1.5421e-15	5.30021e-07	0.0413296	ENSG00000007047
AD	Unsaturation	37	rs344818	19	45823663	1.48511e-17	5.30021e-07	0.000294259	ENSG00000104879
AD	Unsaturation	37	rs238419	19	45853413	0.000120951	0.0931653	0.00920346	ENSG00000104892
AD	Unsaturation	38	rs4380143	19	46170465	3.68344e-05	0.0380094	0.046984	ENSG00000010310
AD	Unsaturation	39	rs479486	19	49229323	8.37561e-06	0.0112506	0.000733967	ENSG00000176909
AD	DHA	1	rs2745513	1	40388605	3.02314e-05	0.0324848	0.00284774	ENSG00000084072
AD	DHA	2	rs471705	1	55521242	2.92053e-06	0.00455493	0.000207002	ENSG00000169174
AD	DHA	2	rs12750160	1	55674000	0.000781291	0.269141	0.0375191	ENSG00000162402
AD	DHA	3	rs4275987	2	28062956	0.000501434	0.218566	0.0258653	ENSG00000243147
AD	DHA	4	rs6710807	2	135592345	0.000207511	0.133012	0.0118843	ENSG00000152128
AD	DHA	5	rs78706467	2	238720203	0.000749234	0.264196	0.0443135	ENSG00000124839
AD	DHA	6	rs17182201	4	3363994	0.000365454	0.185941	0.0197404	ENSG00000159788
AD	DHA	7	rs115596388	4	10838578	0.000561919	0.23113	0.0465733	ENSG00000109684
AD	DHA	8	rs62316985	4	69412439	0.00066812	0.25067	0.0330507	ENSG00000196620
AD	DHA	9	rs7439207	4	69479799	0.00104824	0.305278	0.047537	ENSG00000196620
AD	DHA	10	rs356175	4	90630814	2.42275e-05	0.0272431	0.00210086	ENSG00000145335
AD	DHA	11	rs187733108	4	129103061	3.08963e-05	0.0330131	0.0261639	ENSG00000138709
AD	DHA	12	rs11733686	4	149051945	0.000775727	0.268297	0.037315
AD	DHA	13	rs10007944	4	181293818	0.000767335	0.267013	0.0496606
AD	DHA	14	rs3846499	5	50254200	0.000164232	0.114504	0.00959831	ENSG00000151883
AD	DHA	15	rs34520802	5	53019298	0.000634141	0.244509	0.033652	ENSG00000164258
AD	DHA	16	rs10071273	5	137786448	0.000296303	0.165218	0.0163887	ENSG00000132563
AD	DHA	17	rs2088917	5	156432215	0.00014023	0.103171	0.00832085	ENSG00000135077
AD	DHA	18	rs4713823	6	34676130	2.48852e-06	0.00394533	0.000176622	ENSG00000196821
AD	DHA	19	rs35509017	6	161217544	0.000161543	0.113224	0.00944268	ENSG00000122194
AD	DHA	20	rs11772463	7	2078132	0.000867441	0.281816	0.0444432	ENSG00000002822
AD	DHA	21	rs4724797	7	6379537	6.95758e-05	0.062225	0.0117998	ENSG00000164535
AD	DHA	22	rs34919929	7	100012334	9.4699e-08	0.000314414	0.000148141	ENSG00000121716
AD	DHA	22	rs4582488	7	100546458	0.000974476	0.295983	0.0448353	ENSG00000196411
AD	DHA	23	rs6986685	8	9233771	0.000859606	0.280711	0.0422322	ENSG00000175806
AD	DHA	24	rs1396186	8	9875204	0.00049111	0.216399	0.0254416	ENSG00000175806
AD	DHA	25	rs7828742	8	116960729	0.000503968	0.219122	0.0259871	ENSG00000104447
AD	DHA	26	rs34604874	8	126487857	0.000510258	0.22049	0.0262868	ENSG00000173334
AD	DHA	27	rs897149	8	126580618	2.78645e-05	0.0305053	0.0049703	ENSG00000173334
AD	DHA	28	rs13285112	9	107636707	0.000922595	0.289321	0.0430036	ENSG00000165029
AD	DHA	29	rs61830977	10	11485767	0.000364893	0.185786	0.0197145	ENSG00000148429
AD	DHA	30	rs11257254	10	11731124	0.000234029	0.143477	0.0336363	ENSG00000148429
AD	DHA	31	rs76258134	10	61856255	6.31095e-05	0.0576406	0.0330208	ENSG00000151150
AD	DHA	32	rs1408343	10	102648765	0.00029173	0.16375	0.0280845	ENSG00000055950
AD	DHA	33	rs758585	10	116582560	0.000395403	0.193881	0.0215153	ENSG00000151553
AD	DHA	34	rs4880353	10	134048893	0.000483791	0.214838	0.0262255	ENSG00000165752
AD	DHA	35	rs61897306	11	46823857	0.000856868	0.280322	0.0405291	ENSG00000165912
AD	DHA	36	rs3740688	11	47380340	2.05026e-12	5.28721e-07	0.000168262	ENSG00000066336
AD	DHA	37	rs2736600	11	61706011	0.00020407	0.131558	0.011692	ENSG00000167994
AD	DHA	38	rs7131579	11	63378671	0.000339552	0.178531	0.0184993	ENSG00000176485
AD	DHA	39	rs11825598	11	85634734	1.11473e-05	0.0144138	0.00176324	ENSG00000137501
AD	DHA	40	rs1263164	11	116675291	0.00024362	0.146973	0.0137292	ENSG00000149591
AD	DHA	41	rs524085	11	117137647	0.000113037	0.0888415	0.00708969	ENSG00000149591
AD	DHA	42	rs7117842	11	122534504	0.000214021	0.1357	0.0122395	ENSG00000154127
AD	DHA	43	rs10880949	12	38740336	0.000895675	0.285716	0.0420121	ENSG00000175548
AD	DHA	44	rs813497	12	56924116	0.000112576	0.0885839	0.00780427	ENSG00000076067
AD	DHA	45	rs113740515	12	123199410	0.000241385	0.146171	0.0491383	ENSG00000255398
AD	DHA	46	rs10846754	12	125321531	0.000132084	0.0989797	0.0356087	ENSG00000073060
AD	DHA	47	rs181937000	13	33007718	0.000503874	0.219101	0.0401166	ENSG00000244754
AD	DHA	48	rs112136884	15	52225041	0.000930437	0.290352	0.043287	ENSG00000138594
AD	DHA	49	rs4775044	15	58684967	2.03697e-05	0.023674	0.00134346	ENSG00000128918
AD	DHA	50	rs67688669	15	58860565	0.000151067	0.108385	0.00889374	ENSG00000166035
AD	DHA	51	rs12923708	16	14512149	0.000532513	0.2252	0.0273182	ENSG00000140694
AD	DHA	52	rs4790820	17	1653732	1.34109e-05	0.0168188	0.000923206	ENSG00000167711
AD	DHA	53	rs8075365	17	4824853	0.000190409	0.125972	0.0278175	ENSG00000108556
AD	DHA	54	rs3935505	17	17882020	0.000506502	0.219675	0.0421464	ENSG00000175662
AD	DHA	55	rs116867773	17	20998285	0.000270368	0.156576	0.0393587	ENSG00000109016
AD	DHA	56	rs72813627	17	29530876	4.95858e-05	0.0479678	0.0169931	ENSG00000131242
AD	DHA	57	rs9468	17	44101563	9.38441e-08	0.000311836	7.76726e-06	ENSG00000120071
AD	DHA	58	rs11868058	17	45640405	0.00054106	0.226957	0.0277029	ENSG00000141279
AD	DHA	59	rs2632527	17	56415396	0.000358626	0.18404	0.0363882	ENSG00000005381
AD	DHA	60	rs6501538	17	70373489	0.000439151	0.204771	0.0306403	ENSG00000125398
AD	DHA	61	rs12611153	19	11230332	0.000301624	0.166897	0.0179843	ENSG00000161888
AD	DHA	62	rs111247238	19	19228777	0.000321516	0.173029	0.0175778	ENSG00000064607
AD	DHA	63	rs1865387	19	45002315	0.000686859	0.253935	0.0338406	ENSG00000167384
AD	DHA	64	rs151330717	19	45196964	5.57058e-12	5.28721e-07	0.00147603	ENSG00000069399
AD	DHA	64	rs2965163	19	45200526	3.51304e-19	5.28721e-07	0.006804	ENSG00000187244
AD	DHA	64	rs186110295	19	45233503	8.74648e-11	5.28721e-07	0.00802433	ENSG00000130202
AD	DHA	64	rs8108110	19	45234124	1.37264e-25	5.28721e-07	0.0324836	ENSG00000130202
AD	DHA	64	rs4803748	19	45247048	1.05383e-48	5.28721e-07	5.03939e-06	ENSG00000186567
AD	DHA	64	rs12327715	19	45304061	1.17112e-19	5.28721e-07	0.00760936	ENSG00000187244
AD	DHA	64	rs118147862	19	45319631	2.20302e-52	5.28721e-07	1.03683e-08	ENSG00000130203
AD	DHA	64	rs28399637	19	45324138	4.14692e-155	5.28721e-07	3.71838e-06	ENSG00000130202
AD	DHA	64	rs7343130	19	45331103	7.59638e-09	2.89042e-05	5.27398e-05	ENSG00000130202
AD	DHA	64	rs112422902	19	45369203	1.2902e-53	5.28721e-07	1.03683e-08	ENSG00000130202
AD	DHA	64	rs11667640	19	45379791	7.09838e-22	5.28721e-07	0.0311427	ENSG00000130202
AD	DHA	64	rs11083749	19	45384105	6.58907e-11	5.28721e-07	0.000664293	ENSG00000130202
AD	DHA	64	rs157580	19	45395266	1.19681e-251	5.28721e-07	1.03683e-08	ENSG00000130203
AD	DHA	64	rs118170342	19	45401868	2.21502e-123	5.28721e-07	3.21011e-06	ENSG00000130202
AD	DHA	64	rs1160984	19	45403924	2.97996e-33	5.28721e-07	0.0148156	ENSG00000130202
AD	DHA	64	rs71352239	19	45429543	1.02089e-102	5.28721e-07	7.55518e-06	ENSG00000130208
AD	DHA	64	rs28795074	19	45436657	1.84324e-07	0.000576426	0.0308468	ENSG00000104853
AD	DHA	64	rs73045691	19	45440529	6.84317e-35	5.28721e-07	1.03683e-08	ENSG00000104853
AD	DHA	64	rs79429216	19	45445517	5.70331e-19	5.28721e-07	6.53085e-06	ENSG00000104853
AD	DHA	64	rs117715372	19	45455708	6.20355e-05	0.0569467	0.0340026	ENSG00000130203
AD	DHA	64	rs144688912	19	45470192	2.39541e-09	1.00482e-05	2.12388e-07	ENSG00000130203
AD	DHA	64	rs35057129	19	45535310	9.27498e-14	5.28721e-07	0.0380088	ENSG00000104856
AD	DHA	64	rs9653111	19	45592475	7.77899e-18	5.28721e-07	0.000295404	ENSG00000007255
AD	DHA	64	rs238418	19	45855262	3.45001e-09	1.40946e-05	0.0493545	ENSG00000104884
AD	DHA	64	rs151030695	19	46050378	0.000174995	0.119426	0.0101966	ENSG00000125753
AD	DHA	65	rs7246757	19	46190531	0.000322917	0.173468	0.0176513	ENSG00000010310
AD	DHA	66	rs7254364	19	46373218	5.13899e-05	0.049352	0.0114892	ENSG00000104936
AD	DHA	67	rs892108	19	46926871	0.000298544	0.165929	0.0364659	ENSG00000277531
AD	DHA	68	rs75432130	19	47075541	0.000128568	0.0970901	0.0211829	ENSG00000160014
AD	DHA	69	rs402072	19	47219122	8.55384e-05	0.0725302	0.0108751	ENSG00000105287
AD	DHA	70	rs838133	19	49259529	0.000790911	0.270585	0.0378686	ENSG00000105538
AD	DHA	71	rs6024864	20	54988502	0.000296957	0.165426	0.0215543	ENSG00000087589
AD	DHA %	1	rs7530647	1	40345611	6.81195e-06	0.00938642	0.0016587	ENSG00000043514
AD	DHA %	2	rs62380787	5	141045976	4.03205e-05	0.0404909	0.00590419	ENSG00000178913
AD	DHA %	3	rs72809763	5	179133087	5.64304e-05	0.0528344	0.0265056	ENSG00000161013
AD	DHA %	4	rs3736896	6	34735883	7.45217e-05	0.0651128	0.0175482	ENSG00000124562
AD	DHA %	5	rs34995835	7	99990364	2.06905e-07	0.000617319	0.0167048	ENSG00000121716
AD	DHA %	6	rs13268133	8	9731470	0.000203978	0.130921	0.0392513	ENSG00000175806
AD	DHA %	7	rs74321383	10	61850264	0.000106388	0.0846092	0.0145584	ENSG00000151150
AD	DHA %	8	rs2736600	11	61706011	0.00020407	0.130961	0.0220001	ENSG00000167994
AD	DHA %	9	rs7938634	11	85845473	8.55202e-16	5.19255e-07	0.00548422	ENSG00000073921
AD	DHA %	10	rs1263164	11	116675291	0.00024362	0.146319	0.0283544	ENSG00000149591
AD	DHA %	11	rs261291	15	58680178	7.25836e-06	0.00991303	0.0011524	ENSG00000128918
AD	DHA %	12	rs12923708	16	14512149	0.000532513	0.224601	0.0486682	ENSG00000140694
AD	DHA %	13	rs7222708	17	4888111	0.000225185	0.139497	0.023975	ENSG00000108556
AD	DHA %	14	rs9468	17	44101563	9.38441e-08	0.000306212	2.10083e-05	ENSG00000120071
AD	DHA %	15	rs1124881	17	47353487	6.26916e-06	0.00870699	0.0164372	ENSG00000167083
AD	DHA %	16	rs112422902	19	45369203	1.2902e-53	5.19255e-07	0.0020291	ENSG00000130202
AD	DHA %	16	rs283811	19	45388500	7.97739e-53	5.19255e-07	1.48229e-06	ENSG00000130204
AD	DHA %	16	rs439401	19	45414451	5.49828e-222	5.19255e-07	2.60294e-08	ENSG00000130203
AD	DHA %	16	rs28795074	19	45436657	1.84324e-07	0.000567336	0.00715309	ENSG00000104853
AD	DHA %	17	rs204907	19	45461996	1.60054e-07	0.000503989	0.0405587	ENSG00000104853
AD	DHA %	17	rs204474	19	45487178	5.77405e-14	5.19255e-07	0.0148909	ENSG00000104853
AD	DHA %	18	rs10413253	19	45628566	9.92705e-10	4.37993e-06	0.0475558	ENSG00000007255
AD	DHA %	19	rs9304647	19	45840335	7.11718e-12	5.19255e-07	0.0184109	ENSG00000104892
AD	DHA %	19	rs12151229	19	45848392	4.79084e-08	0.000160602	0.0128088	ENSG00000104892
AD	DHA %	20	rs1964272	19	46190268	5.75372e-06	0.00812148	0.0240041	ENSG00000104936
AD	DHA %	21	rs479486	19	49229323	8.37026e-06	0.0111919	0.00131188	ENSG00000176909
AD	XXL-VLDL-FC	1	rs113029877	1	22182950	0.00110028	0.311305	0.0392573	ENSG00000142798
AD	XXL-VLDL-FC	2	rs3134615	1	40362066	6.89081e-06	0.00951441	0.00211752	ENSG00000084072
AD	XXL-VLDL-FC	3	rs112524162	1	40576715	5.16739e-05	0.0494104	0.00381647	ENSG00000131238
AD	XXL-VLDL-FC	4	rs2310754	1	66403092	0.00130396	0.333838	0.0448498	ENSG00000184588
AD	XXL-VLDL-FC	5	rs12385720	1	93539383	0.000538054	0.225911	0.0236649	ENSG00000117500
AD	XXL-VLDL-FC	6	rs79883508	1	246171178	3.58468e-05	0.0371082	0.0266736	ENSG00000185420
AD	XXL-VLDL-FC	7	rs4275987	2	28062956	0.000501434	0.218106	0.0182269	ENSG00000243147
AD	XXL-VLDL-FC	8	rs3940549	2	136138627	0.00151273	0.354758	0.0493418	ENSG00000076003
AD	XXL-VLDL-FC	9	rs79390709	2	228569547	0.000700139	0.255856	0.0310389	ENSG00000135917
AD	XXL-VLDL-FC	10	rs11684564	2	234089476	0.000905403	0.286729	0.0498573	ENSG00000168918
AD	XXL-VLDL-FC	11	rs13070544	3	15991461	0.000497304	0.217241	0.0181001	ENSG00000206560
AD	XXL-VLDL-FC	12	rs62251993	3	57295114	0.00135138	0.33887	0.0447335	ENSG00000239388
AD	XXL-VLDL-FC	13	rs13317104	3	119864770	0.000750082	0.264009	0.0264037	ENSG00000082701
AD	XXL-VLDL-FC	14	rs3796621	4	982852	0.000162934	0.113571	0.0455836	ENSG00000127415
AD	XXL-VLDL-FC	15	rs626038	4	2874910	0.000757058	0.265104	0.0310699	ENSG00000109736
AD	XXL-VLDL-FC	16	rs78139882	4	3287361	0.000830818	0.276259	0.0434425	ENSG00000159788
AD	XXL-VLDL-FC	17	rs6845118	4	17939740	0.000426687	0.201281	0.0157826	ENSG00000163257
AD	XXL-VLDL-FC	18	rs61374938	4	39667611	0.00100946	0.30006	0.0343936	ENSG00000078140
AD	XXL-VLDL-FC	19	rs115383346	4	87869217	0.000309841	0.168956	0.0116893	ENSG00000145332
AD	XXL-VLDL-FC	20	rs4533725	4	88200807	0.00091466	0.287968	0.0316071	ENSG00000170509
AD	XXL-VLDL-FC	21	rs2337983	5	140136808	0.000777896	0.268316	0.0315218	ENSG00000213523
AD	XXL-VLDL-FC	22	rs62380760	5	140984454	5.03183e-05	0.0483404	0.00699519	ENSG00000178913
AD	XXL-VLDL-FC	23	rs6890604	5	144541531	0.0014605	0.349809	0.0479065	ENSG00000145817
AD	XXL-VLDL-FC	24	rs415392	5	156546990	5.4506e-07	0.00100306	5.8065e-05	ENSG00000135077
AD	XXL-VLDL-FC	25	rs35351535	6	160794429	0.000573198	0.232916	0.0207054	ENSG00000146477
AD	XXL-VLDL-FC	26	rs12699338	7	12285140	0.000405703	0.196026	0.0480228	ENSG00000106460
AD	XXL-VLDL-FC	27	rs11762060	7	17808596	0.00107	0.307662	0.0363569	ENSG00000071189
AD	XXL-VLDL-FC	28	rs55704418	7	26003157	0.000290704	0.162957	0.0110502	ENSG00000050344
AD	XXL-VLDL-FC	28	rs6969977	7	26107850	0.00125087	0.32805	0.0460453	ENSG00000050344
AD	XXL-VLDL-FC	29	rs10264306	7	28239466	1.51272e-05	0.0185084	0.000713596	ENSG00000153814
AD	XXL-VLDL-FC	30	rs12539172	7	100091795	2.85017e-08	9.89527e-05	0.00442963	ENSG00000121716
AD	XXL-VLDL-FC	31	rs67745100	7	109899540	0.00113341	0.315178	0.0453333
AD	XXL-VLDL-FC	32	rs1986346	8	8426753	0.000922312	0.288982	0.0318377	ENSG00000147324
AD	XXL-VLDL-FC	33	rs6986685	8	9233771	0.000859606	0.280408	0.0298887	ENSG00000175806
AD	XXL-VLDL-FC	33	rs12550674	8	9733499	0.000150326	0.107739	0.00592218	ENSG00000175806
AD	XXL-VLDL-FC	33	rs7812865	8	10785535	0.00104256	0.304271	0.0354812	ENSG00000171044
AD	XXL-VLDL-FC	34	rs62490931	8	11442990	0.000354605	0.182407	0.0267132	ENSG00000079459
AD	XXL-VLDL-FC	35	rs10503845	8	29406768	0.000951792	0.292814	0.0492133	ENSG00000120875
AD	XXL-VLDL-FC	36	rs6987752	8	95966531	0.000887837	0.284343	0.0386513	ENSG00000156170
AD	XXL-VLDL-FC	37	rs7839361	8	117645687	0.000584196	0.235021	0.0241575	ENSG00000147679
AD	XXL-VLDL-FC	38	rs34604874	8	126487857	0.000510258	0.220037	0.0185502	ENSG00000173334
AD	XXL-VLDL-FC	39	rs7822217	8	126543928	0.000393343	0.192844	0.0150259	ENSG00000173334
AD	XXL-VLDL-FC	40	rs11265909	9	92078146	8.44056e-05	0.0715843	0.00341515	ENSG00000187764
AD	XXL-VLDL-FC	41	rs10991409	9	107679141	0.000618899	0.24141	0.0221268	ENSG00000165029
AD	XXL-VLDL-FC	42	rs7902923	10	61883984	2.60181e-05	0.0287477	0.0333031	ENSG00000151150
AD	XXL-VLDL-FC	43	rs7917564	10	113432020	0.000162656	0.113439	0.00637289
AD	XXL-VLDL-FC	44	rs11038673	11	45846619	8.28863e-05	0.0705863	0.0493839	ENSG00000121653
AD	XXL-VLDL-FC	45	rs11039131	11	47232038	4.03023e-05	0.0405819	0.00166689	ENSG00000149179
AD	XXL-VLDL-FC	46	rs117103243	11	48923731	0.00057489	0.233243	0.02076	ENSG00000149177
AD	XXL-VLDL-FC	47	rs1263164	11	116675291	0.00024362	0.146554	0.00933724	ENSG00000149591
AD	XXL-VLDL-FC	48	rs529470	11	117132808	3.43052e-05	0.0358316	0.00248699	ENSG00000110274
AD	XXL-VLDL-FC	49	rs735665	11	123361397	0.000211323	0.134212	0.0160778	ENSG00000023171
AD	XXL-VLDL-FC	50	rs2657879	12	56865338	8.55937e-05	0.0723523	0.0315826	ENSG00000135423
AD	XXL-VLDL-FC	51	rs56347714	12	107196993	0.000217183	0.136586	0.00840393
AD	XXL-VLDL-FC	52	rs113740515	12	123199410	0.000241385	0.145754	0.00926234	ENSG00000255398
AD	XXL-VLDL-FC	53	rs10734901	12	123743447	0.0013732	0.341126	0.0454526	ENSG00000051825
AD	XXL-VLDL-FC	54	rs12582221	12	125323240	2.70399e-06	0.00424826	0.0284305	ENSG00000073060
AD	XXL-VLDL-FC	55	rs113053299	14	60558679	0.000441213	0.20477	0.0194235	ENSG00000100612
AD	XXL-VLDL-FC	56	rs1079363	14	92905323	0.000295277	0.164425	0.0434038	ENSG00000140090
AD	XXL-VLDL-FC	57	rs943665	14	93014989	0.000540309	0.226374	0.0196105	ENSG00000100599
AD	XXL-VLDL-FC	58	rs35991354	14	106243463	0.000688554	0.253882	0.0253659	ENSG00000211896
AD	XXL-VLDL-FC	59	rs41277676	15	40580654	0.00025508	0.150655	0.0413525	ENSG00000137841
AD	XXL-VLDL-FC	60	rs56230030	15	42148800	0.00102553	0.302122	0.0349262	ENSG00000243708
AD	XXL-VLDL-FC	61	rs879620	16	4015729	0.000579966	0.234216	0.0209229	ENSG00000162104
AD	XXL-VLDL-FC	62	rs7205474	16	11043413	0.000688177	0.253818	0.0244517	ENSG00000038532
AD	XXL-VLDL-FC	63	rs9939774	16	30068354	3.81834e-05	0.038942	0.00158526	ENSG00000169592
AD	XXL-VLDL-FC	64	rs2288005	16	31227908	0.000911826	0.28759	0.0400591	ENSG00000140678
AD	XXL-VLDL-FC	65	rs11648622	16	72193036	0.000737075	0.261939	0.0260072	ENSG00000257017
AD	XXL-VLDL-FC	66	rs1345849	16	79565943	0.00020091	0.129827	0.00980538	ENSG00000178573
AD	XXL-VLDL-FC	67	rs7501750	17	1649365	1.76925e-06	0.00290001	9.37019e-05	ENSG00000167711
AD	XXL-VLDL-FC	68	rs75364523	17	4723121	0.00078893	0.269983	0.0298348	ENSG00000129219
AD	XXL-VLDL-FC	69	rs2854322	17	29699416	0.000952737	0.292935	0.0459001	ENSG00000131242
AD	XXL-VLDL-FC	70	rs886249	17	43946291	6.83567e-07	0.00120557	0.0463602	ENSG00000186868
AD	XXL-VLDL-FC	71	rs7225787	17	47428573	3.07001e-07	0.000759597	2.99274e-05	ENSG00000173868
AD	XXL-VLDL-FC	72	rs12452110	17	48441136	0.000205744	0.13189	0.0347809	ENSG00000108829
AD	XXL-VLDL-FC	73	rs11656697	17	64121890	0.00101986	0.301398	0.0347391	ENSG00000154229
AD	XXL-VLDL-FC	74	rs112412760	18	1955402	8.9122e-05	0.0745718	0.0308791
AD	XXL-VLDL-FC	75	rs11664327	18	57739623	0.0003446	0.179525	0.0129534	ENSG00000166603
AD	XXL-VLDL-FC	76	rs12151021	19	1050874	6.39388e-13	5.21678e-07	0.00173806	ENSG00000180448
AD	XXL-VLDL-FC	76	rs34912310	19	1084845	1.89203e-06	0.00307963	0.0213277	ENSG00000180448
AD	XXL-VLDL-FC	77	rs2304234	19	41748753	0.000469343	0.21121	0.0253584	ENSG00000167601
AD	XXL-VLDL-FC	78	rs144351616	19	44646025	0.000127458	0.0962106	0.00511068	ENSG00000267680
AD	XXL-VLDL-FC	79	rs74747585	19	45039971	2.26232e-07	0.000657241	0.00257881	ENSG00000273777
AD	XXL-VLDL-FC	79	rs7258420	19	45059310	2.14064e-07	0.000635267	0.0102921	ENSG00000167384
AD	XXL-VLDL-FC	79	rs62119263	19	45125197	3.13614e-10	1.52217e-06	1.435e-06	ENSG00000186567
AD	XXL-VLDL-FC	79	rs35823804	19	45135442	1.43537e-12	5.21678e-07	1.81694e-07	ENSG00000073008
AD	XXL-VLDL-FC	79	rs8104660	19	45191509	3.979e-11	5.21678e-07	7.54596e-09	ENSG00000073008
AD	XXL-VLDL-FC	79	rs76218096	19	45195366	0.000448525	0.206482	0.0213597	ENSG00000069399
AD	XXL-VLDL-FC	79	rs151330717	19	45196964	5.57058e-12	5.21678e-07	7.54596e-09	ENSG00000069399
AD	XXL-VLDL-FC	79	rs111278137	19	45215081	5.13387e-10	2.41348e-06	0.00377956	ENSG00000187244
AD	XXL-VLDL-FC	79	rs79745266	19	45215805	1.36629e-15	5.21678e-07	0.0235785	ENSG00000130202
AD	XXL-VLDL-FC	79	rs1551891	19	45231821	8.47838e-18	5.21678e-07	7.54596e-09	ENSG00000069399
AD	XXL-VLDL-FC	79	rs139520217	19	45239523	2.7537e-05	0.0301203	0.018378	ENSG00000130202
AD	XXL-VLDL-FC	79	rs143242731	19	45240897	2.45945e-09	1.01217e-05	0.0207056	ENSG00000130202
AD	XXL-VLDL-FC	79	rs2965169	19	45251156	2.02052e-60	5.21678e-07	3.54148e-07	ENSG00000073008
AD	XXL-VLDL-FC	79	rs149929516	19	45270629	0.0003808	0.189581	0.0459329	ENSG00000104859
AD	XXL-VLDL-FC	79	rs113330691	19	45295886	1.27201e-17	5.21678e-07	7.54596e-09	ENSG00000142273
AD	XXL-VLDL-FC	79	rs139246905	19	45304028	1.12609e-18	5.21678e-07	0.0020757	ENSG00000187244
AD	XXL-VLDL-FC	79	rs1135062	19	45322744	4.48089e-12	5.21678e-07	7.54596e-09	ENSG00000187244
AD	XXL-VLDL-FC	79	rs28399658	19	45322891	5.97169e-13	5.21678e-07	2.08109e-06	ENSG00000187244
AD	XXL-VLDL-FC	79	rs8113311	19	45325738	1.00362e-45	5.21678e-07	7.54596e-09	ENSG00000130202
AD	XXL-VLDL-FC	79	rs147711004	19	45337918	1.62266e-286	5.21678e-07	0.0175226	ENSG00000130202
AD	XXL-VLDL-FC	79	rs112668175	19	45356995	0.0003881	0.191493	0.0206409	ENSG00000130202
AD	XXL-VLDL-FC	79	rs365653	19	45361646	3.80191e-49	5.21678e-07	7.54596e-09	ENSG00000130202
AD	XXL-VLDL-FC	79	rs12610257	19	45363392	1.07384e-18	5.21678e-07	7.54596e-09	ENSG00000130202
AD	XXL-VLDL-FC	79	rs138607350	19	45363820	2.0474e-71	5.21678e-07	0.00340233	ENSG00000130202
AD	XXL-VLDL-FC	79	rs141739979	19	45374983	4.90542e-08	0.000165246	0.024712	ENSG00000130202
AD	XXL-VLDL-FC	79	rs11083749	19	45384105	6.58907e-11	5.21678e-07	1.19782e-05	ENSG00000130202
AD	XXL-VLDL-FC	79	rs283810	19	45388241	1.32837e-41	5.21678e-07	7.54596e-09	ENSG00000130202
AD	XXL-VLDL-FC	79	rs157584	19	45396899	1.51783e-122	5.21678e-07	7.54596e-09	ENSG00000130208
AD	XXL-VLDL-FC	79	rs1160984	19	45403924	2.97996e-33	5.21678e-07	7.54596e-09	ENSG00000130202
AD	XXL-VLDL-FC	79	rs72654472	19	45414392	1.0925e-10	5.70192e-07	5.61388e-08	ENSG00000104853
AD	XXL-VLDL-FC	79	rs138235833	19	45415285	8.9001e-17	5.21678e-07	7.54596e-09	ENSG00000130202
AD	XXL-VLDL-FC	79	rs144311893	19	45423944	7.48946e-30	5.21678e-07	7.54596e-09	ENSG00000130203
AD	XXL-VLDL-FC	79	rs139136389	19	45427136	4.06511e-08	0.000138172	0.000314967	ENSG00000130202
AD	XXL-VLDL-FC	79	rs7254133	19	45438554	1.52132e-76	5.21678e-07	7.54596e-09	ENSG00000130202
AD	XXL-VLDL-FC	79	rs118004808	19	45439498	6.09606e-08	0.000203577	0.0169849	ENSG00000130202
AD	XXL-VLDL-FC	79	rs111809714	19	45443647	2.61578e-16	5.21678e-07	7.54596e-09	ENSG00000104853
AD	XXL-VLDL-FC	79	rs76214972	19	45445506	9.26888e-10	4.15084e-06	0.000121208	ENSG00000104853
AD	XXL-VLDL-FC	79	rs79429216	19	45445517	5.70331e-19	5.21678e-07	7.54596e-09	ENSG00000104853
AD	XXL-VLDL-FC	79	rs12721109	19	45447221	5.20957e-22	5.21678e-07	7.54596e-09	ENSG00000130203
AD	XXL-VLDL-FC	79	rs204914	19	45466335	1.42704e-06	0.0023782	0.00291411	ENSG00000130203
AD	XXL-VLDL-FC	79	rs117198034	19	45469902	1.5566e-06	0.00256641	0.0010225	ENSG00000130203
AD	XXL-VLDL-FC	79	rs204480	19	45477111	1.15339e-06	0.00195299	5.63724e-05	ENSG00000130203
AD	XXL-VLDL-FC	79	rs7247707	19	45514550	1.00529e-10	5.24574e-07	0.0499401	ENSG00000224916
AD	XXL-VLDL-FC	79	rs11665731	19	45545434	5.07681e-07	0.000948157	2.61474e-05	ENSG00000104859
AD	XXL-VLDL-FC	79	rs139290129	19	45587406	2.5271e-18	5.21678e-07	1.26646e-06	ENSG00000007255
AD	XXL-VLDL-FC	79	rs35836101	19	45616982	7.17945e-06	0.00985596	0.000316062	ENSG00000104866
AD	XXL-VLDL-FC	79	rs75509651	19	45619506	5.47894e-05	0.051767	0.0022544	ENSG00000104866
AD	XXL-VLDL-FC	79	rs62118471	19	45691049	5.16909e-06	0.00741629	0.000230396	ENSG00000142252
AD	XXL-VLDL-FC	80	rs620807	19	45706952	1.53904e-15	5.21678e-07	0.0477787	ENSG00000007047
AD	XXL-VLDL-FC	80	rs8112710	19	45714583	4.25693e-16	5.21678e-07	0.000244356	ENSG00000283632
AD	XXL-VLDL-FC	80	rs77740243	19	45751458	0.000478912	0.213313	0.0175298	ENSG00000104879
AD	XXL-VLDL-FC	81	rs2238685	19	45820126	2.40277e-05	0.0269857	0.015164	ENSG00000104879
AD	XXL-VLDL-FC	81	rs6509208	19	45824218	7.07261e-16	5.21678e-07	5.51243e-07	ENSG00000104879
AD	XXL-VLDL-FC	83	rs10426693	19	46147527	0.000198493	0.128826	0.00768086	ENSG00000104936
AD	XXL-VLDL-FC	83	rs4380143	19	46170465	3.68141e-05	0.0378815	0.00227221	ENSG00000010310
AD	XXL-VLDL-FC	83	rs56096557	19	46310895	9.8238e-06	0.012859	0.000424927	ENSG00000104936
AD	XXL-VLDL-FC	84	rs2287922	19	49232226	1.72077e-05	0.0206092	0.00119856	ENSG00000105538
AD	XXL-VLDL-FC	85	rs6020092	20	48482934	9.90055e-05	0.0803501	0.00663602	ENSG00000197818
AD	XXL-VLDL-FC	86	rs13050325	21	16343812	0.000970695	0.295209	0.0415779	ENSG00000180530
AD	XXL-VLDL-FC	87	rs2242944	21	40465178	1.61309e-05	0.0194898	0.0247933	ENSG00000157557
AD	XXL-VLDL-FC	88	rs138665726	22	21917859	0.000661718	0.249179	0.0235632	ENSG00000185651
AD	HDL-FC	1	rs56346001	1	40374734	9.95876e-06	0.0129728	0.0015335	ENSG00000084072
AD	HDL-FC	2	rs12385720	1	93539383	0.000538054	0.226328	0.0389985	ENSG00000117500
AD	HDL-FC	3	rs144358733	1	173516815	0.000512229	0.220888	0.0491985	ENSG00000117592
AD	HDL-FC	4	rs7565286	2	127310729	0.000215416	0.13622	0.0466307	ENSG00000136732
AD	HDL-FC	5	rs840873	2	129067080	0.000148102	0.106934	0.0127489	ENSG00000136720
AD	HDL-FC	6	rs6710807	2	135592345	0.000207511	0.132966	0.0171931	ENSG00000152128
AD	HDL-FC	7	rs7585761	2	228570875	0.000685823	0.253794	0.0476915	ENSG00000135917
AD	HDL-FC	8	rs13059175	3	152062241	6.91806e-05	0.0618422	0.00643804	ENSG00000152601
AD	HDL-FC	9	rs3796621	4	982852	0.000162934	0.113835	0.0138571	ENSG00000127415
AD	HDL-FC	10	rs2071657	4	2253815	1.09941e-05	0.0141686	0.00165354	ENSG00000123933
AD	HDL-FC	11	rs62316985	4	69412439	0.00066812	0.250704	0.0464545	ENSG00000196620
AD	HDL-FC	12	rs13138509	4	154384684	0.000410105	0.197609	0.0310463	ENSG00000121210
AD	HDL-FC	13	rs62380760	5	140984454	5.03183e-05	0.0483685	0.0226095	ENSG00000178913
AD	HDL-FC	14	rs4713823	6	34676130	2.48852e-06	0.00392147	0.000328675	ENSG00000196821
AD	HDL-FC	15	rs9492108	6	129130411	0.000411978	0.198083	0.0311738	ENSG00000196569
AD	HDL-FC	16	rs6920220	6	138006504	0.000203885	0.131432	0.0331805	ENSG00000118503
AD	HDL-FC	17	rs4724797	7	6379537	6.95758e-05	0.0621101	0.00647165	ENSG00000164535
AD	HDL-FC	18	rs6460902	7	12255511	2.83531e-06	0.00441403	0.000458484	ENSG00000106460
AD	HDL-FC	19	rs4291154	7	17929655	0.00034086	0.178874	0.0265646	ENSG00000071189
AD	HDL-FC	20	rs4722762	7	28178262	6.72234e-06	0.00928545	0.000810742	ENSG00000153814
AD	HDL-FC	21	rs2734897	7	100159567	3.35028e-05	0.0351314	0.00335553	ENSG00000121716
AD	HDL-FC	22	rs66743416	7	150449985	0.000354511	0.182831	0.027488	ENSG00000213203
AD	HDL-FC	23	rs13268133	8	9731470	0.000203978	0.131472	0.0171927	ENSG00000175806
AD	HDL-FC	24	rs231144	8	116416131	4.54217e-05	0.0447657	0.00441014	ENSG00000104447
AD	HDL-FC	25	rs7828742	8	116960729	0.000503968	0.21909	0.0368404	ENSG00000104447
AD	HDL-FC	26	rs7836397	8	121875083	0.000729535	0.261094	0.0498408	ENSG00000172164
AD	HDL-FC	27	rs72703721	8	144466338	0.000353295	0.182485	0.0274073	ENSG00000184428
AD	HDL-FC	28	rs2029209	9	11861841	0.000241385	0.146124	0.0196438
AD	HDL-FC	29	rs62568211	9	107688892	0.000176295	0.119949	0.0173061	ENSG00000070214
AD	HDL-FC	30	rs148393779	9	131579521	0.00063066	0.243891	0.0442352	ENSG00000160446
AD	HDL-FC	31	rs11039138	11	47249223	3.4059e-05	0.0356107	0.0298176	ENSG00000110514
AD	HDL-FC	31	rs2856661	11	47374998	8.21659e-11	5.18281e-07	1.78044e-08	ENSG00000165915
AD	HDL-FC	31	rs189865011	11	47571457	2.63392e-06	0.00413272	0.0227005	ENSG00000172247
AD	HDL-FC	32	rs2736600	11	61706011	0.00020407	0.131512	0.0169222	ENSG00000167994
AD	HDL-FC	33	rs6589603	11	117055839	0.000665861	0.250304	0.0463241	ENSG00000149591
AD	HDL-FC	34	rs507880	11	117137255	0.000349368	0.181358	0.0302618	ENSG00000110274
AD	HDL-FC	35	rs35483388	11	122545146	6.31187e-05	0.0575299	0.0058969	ENSG00000154127
AD	HDL-FC	36	rs61954383	12	122777467	0.000300317	0.166444	0.0237891	ENSG00000184047
AD	HDL-FC	37	rs6489156	12	123100397	0.000465685	0.210834	0.0346023	ENSG00000111011
AD	HDL-FC	38	rs113740515	12	123199410	0.000241385	0.146124	0.0196438	ENSG00000255398
AD	HDL-FC	39	rs7313915	12	123396799	1.40414e-06	0.0023335	0.000193679	ENSG00000139722
AD	HDL-FC	40	rs10773111	12	125332955	7.3588e-06	0.010038	0.000878818	ENSG00000073060
AD	HDL-FC	41	rs653765	15	59042012	1.39621e-06	0.00232128	0.00250672	ENSG00000137845
AD	HDL-FC	41	rs142864748	15	59059259	0.00019236	0.126715	0.0160698	ENSG00000128918
AD	HDL-FC	42	rs437131	15	76781051	0.000397931	0.194475	0.0302052	ENSG00000140374
AD	HDL-FC	43	rs8054079	16	19975407	6.81643e-06	0.00940108	0.00531631	ENSG00000103550
AD	HDL-FC	44	rs9939774	16	30068354	3.81834e-05	0.0389386	0.00376698	ENSG00000169592
AD	HDL-FC	45	rs2432522	16	71599219	0.0001381	0.102027	0.0344838	ENSG00000040199
AD	HDL-FC	46	rs3785964	17	1461012	0.000298264	0.165796	0.0236547	ENSG00000174238
AD	HDL-FC	47	rs199441	17	44773783	8.02351e-05	0.0688942	0.00788852	ENSG00000120071
AD	HDL-FC	48	rs4277405	17	61548918	3.18438e-05	0.0336529	0.0339552	ENSG00000159640
AD	HDL-FC	49	rs6501538	17	70373489	0.000439151	0.204729	0.0329609	ENSG00000125398
AD	HDL-FC	50	rs11664327	18	57739623	0.0003446	0.179973	0.0268212	ENSG00000166603
AD	HDL-FC	51	rs118021271	19	1043931	0.000269622	0.15627	0.0497664	ENSG00000167468
AD	HDL-FC	52	rs62119267	19	45134682	4.43103e-07	0.000877741	6.42192e-05	ENSG00000073008
AD	HDL-FC	52	rs151330717	19	45196964	5.57058e-12	5.18281e-07	1.78044e-08	ENSG00000069399
AD	HDL-FC	52	rs1551891	19	45231821	8.47838e-18	5.18281e-07	1.78044e-08	ENSG00000069399
AD	HDL-FC	52	rs4803748	19	45247048	1.05383e-48	5.18281e-07	1.27625e-05	ENSG00000186567
AD	HDL-FC	52	rs113330691	19	45295886	1.27201e-17	5.18281e-07	1.78044e-08	ENSG00000142273
AD	HDL-FC	52	rs10419669	19	45298069	7.0141e-12	5.18281e-07	0.0193223	ENSG00000142273
AD	HDL-FC	52	rs1135062	19	45322744	4.48089e-12	5.18281e-07	0.000800242	ENSG00000187244
AD	HDL-FC	52	rs56394238	19	45335676	6.98226e-52	5.18281e-07	0.0130035	ENSG00000130202
AD	HDL-FC	52	rs2199576	19	45345708	1.13016e-11	5.18281e-07	1.78044e-08	ENSG00000187244
AD	HDL-FC	52	rs365653	19	45361646	3.80191e-49	5.18281e-07	1.78044e-08	ENSG00000130202
AD	HDL-FC	52	rs11083749	19	45384105	6.58907e-11	5.18281e-07	1.78044e-08	ENSG00000130202
AD	HDL-FC	52	rs283810	19	45388241	1.32837e-41	5.18281e-07	1.78044e-08	ENSG00000130202
AD	HDL-FC	52	rs2075649	19	45395330	3.99498e-183	5.18281e-07	1.78044e-08	ENSG00000130204
AD	HDL-FC	52	rs144311893	19	45423944	7.48946e-30	5.18281e-07	1.78044e-08	ENSG00000130203
AD	HDL-FC	52	rs73045691	19	45440529	6.84317e-35	5.18281e-07	1.78044e-08	ENSG00000104853
AD	HDL-FC	52	rs12721109	19	45447221	5.20957e-22	5.18281e-07	1.78044e-08	ENSG00000130203
AD	HDL-FC	52	rs117715372	19	45455708	6.20355e-05	0.056828	0.00581361	ENSG00000130203
AD	HDL-FC	52	rs117316645	19	45458212	1.83559e-24	5.18281e-07	0.0125298	ENSG00000104853
AD	HDL-FC	52	rs204906	19	45461980	4.94248e-09	1.90645e-05	0.00210605	ENSG00000104853
AD	HDL-FC	52	rs143539524	19	45552198	0.000108973	0.0864402	0.0399646	ENSG00000104859
AD	HDL-FC	52	rs201269048	19	45574113	9.56134e-10	4.23352e-06	0.0276653	ENSG00000104853
AD	HDL-FC	52	rs620807	19	45706952	1.53904e-15	5.18281e-07	0.0432181	ENSG00000007047
AD	HDL-FC	52	rs6509201	19	45714978	2.50634e-15	5.18281e-07	0.0273499	ENSG00000283632
AD	HDL-FC	52	rs16979890	19	46066318	1.11743e-05	0.0143665	0.0223036	ENSG00000125753
AD	HDL-FC	53	rs4802269	19	46167469	1.14158e-09	4.98255e-06	7.77953e-06	ENSG00000104936
AD	HDL-FC	53	rs7250754	19	46184061	0.000259367	0.152612	0.0402716	ENSG00000010310
AD	HDL-FC	53	rs8108590	19	46301620	1.09401e-05	0.0141086	0.00124858	ENSG00000177045
AD	HDL-FC	54	rs892108	19	46926871	0.000298544	0.165885	0.0236731	ENSG00000277531
AD	HDL-FC	55	rs281379	19	49214274	1.7941e-05	0.0213086	0.00193094	ENSG00000176909
AD	HDL-FC	56	rs380573	19	54785593	0.000153384	0.109392	0.0131313	ENSG00000131042
AD	HDL-FC	57	rs1761451	19	54816509	2.99036e-05	0.0320971	0.00992922	ENSG00000187116
AD	HDL-FC	58	rs8139142	22	21910280	0.000469437	0.211668	0.0348268
AD	HDL-FC	58	rs138727474	22	21926584	0.000580906	0.234802	0.0415254	ENSG00000185651
AD	IDL-FC	1	rs12130969	1	39533809	0.0018331	0.381421	0.0360379	ENSG00000168653
AD	IDL-FC	2	rs2078329	1	45368493	0.00102459	0.302305	0.0215524	ENSG00000142959
AD	IDL-FC	3	rs471705	1	55521242	2.92053e-06	0.00454066	9.23417e-05	ENSG00000169174
AD	IDL-FC	3	rs12750160	1	55674000	0.000781291	0.269186	0.0168918	ENSG00000162402
AD	IDL-FC	4	rs79545001	1	81892824	0.00121108	0.324078	0.0361103	ENSG00000117114
AD	IDL-FC	5	rs149923993	1	93262393	0.000976367	0.296234	0.0206409	ENSG00000067208
AD	IDL-FC	6	rs3197232	1	109748940	9.96512e-05	0.0807135	0.00254604	ENSG00000116299
AD	IDL-FC	7	rs1105210	1	150152938	0.00171894	0.372617	0.0355887	ENSG00000023902
AD	IDL-FC	8	rs9427048	1	161404551	0.00100662	0.300002	0.037826	ENSG00000143226
AD	IDL-FC	9	rs10799941	1	161708194	0.000623133	0.242494	0.0290309	ENSG00000072694
AD	IDL-FC	10	rs12757912	1	177933832	0.000957463	0.293857	0.0329144	ENSG00000120341
AD	IDL-FC	11	rs149202916	1	178649622	0.00126035	0.329283	0.0333857	ENSG00000116191
AD	IDL-FC	12	rs12146106	1	201073480	0.000967859	0.29517	0.0395793	ENSG00000232237
AD	IDL-FC	13	rs6730757	2	43541598	0.00234764	0.415007	0.0445691	ENSG00000152527
AD	IDL-FC	14	rs72796768	2	44083804	0.000332635	0.176244	0.00775431	ENSG00000143921
AD	IDL-FC	15	rs10186698	2	50835669	0.0012831	0.331798	0.0422156	ENSG00000179915
AD	IDL-FC	16	rs77005662	2	129059229	0.000815909	0.274405	0.0453508	ENSG00000136720
AD	IDL-FC	17	rs6710807	2	135592345	0.000207511	0.13279	0.00501244	ENSG00000152128
AD	IDL-FC	18	rs58757862	2	161235452	0.000951792	0.293135	0.0202064	ENSG00000153250
AD	IDL-FC	19	rs115654617	2	203893999	0.000330859	0.175704	0.00771373	ENSG00000144426
AD	IDL-FC	20	rs6717548	2	225689727	0.000707204	0.257387	0.0416472	ENSG00000135905
AD	IDL-FC	21	rs11684564	2	234089476	0.000905403	0.28706	0.0426254	ENSG00000168918
AD	IDL-FC	22	rs9878160	3	33020292	0.000932421	0.290635	0.0321872	ENSG00000183813
AD	IDL-FC	23	rs4681725	3	56692321	0.000409824	0.19739	0.00938745	ENSG00000180376
AD	IDL-FC	24	rs3773498	3	71016389	0.00156972	0.360148	0.0376774	ENSG00000114861
AD	IDL-FC	25	rs6439186	3	129280944	0.00195399	0.390165	0.0386181	ENSG00000163913
AD	IDL-FC	26	rs148468347	3	132461923	0.00136656	0.340658	0.0278868	ENSG00000113971
AD	IDL-FC	27	rs114302199	3	142214313	0.000311989	0.169868	0.00728799	ENSG00000114127
AD	IDL-FC	28	rs10513355	3	149251359	0.000670568	0.251087	0.0264135	ENSG00000018408
AD	IDL-FC	29	rs62296061	4	1014172	0.000576864	0.233944	0.0426165	ENSG00000127415
AD	IDL-FC	30	rs62301688	4	48073073	0.00199398	0.39294	0.0385959	ENSG00000198515
AD	IDL-FC	31	rs62316985	4	69412439	0.00066812	0.250654	0.014703	ENSG00000196620
AD	IDL-FC	32	rs6890376	5	122680442	0.00178743	0.377966	0.0352707	ENSG00000168944
AD	IDL-FC	33	rs6596004	5	130547165	0.000250514	0.149178	0.00922768	ENSG00000169567
AD	IDL-FC	34	rs190269839	5	131208787	0.000950847	0.293014	0.0408859	ENSG00000164398
AD	IDL-FC	35	rs7268	5	139712550	3.09993e-06	0.00476859	0.0104993	ENSG00000120306
AD	IDL-FC	36	rs10073683	5	156483993	3.64399e-05	0.0375556	0.00100571	ENSG00000135077
AD	IDL-FC	37	rs112540634	6	34623905	7.32987e-05	0.0644666	0.00192754	ENSG00000196821
AD	IDL-FC	38	rs972223	6	41209997	0.000650893	0.247561	0.0228983	ENSG00000188056
AD	IDL-FC	39	rs195533	6	116254103	0.00173606	0.373974	0.0343841	ENSG00000178425
AD	IDL-FC	39	rs117756064	6	116409120	0.000407482	0.196793	0.0159025	ENSG00000111817
AD	IDL-FC	40	rs78423775	6	160519228	0.00175699	0.375615	0.0366002	ENSG00000175003
AD	IDL-FC	41	rs35351535	6	160794429	0.000573198	0.233238	0.0128033	ENSG00000146477
AD	IDL-FC	42	rs3124785	6	160954505	0.00174462	0.374648	0.0345337	ENSG00000122194
AD	IDL-FC	43	rs75032247	7	900959	0.000544348	0.227515	0.0122121	ENSG00000164828
AD	IDL-FC	43	rs6944845	7	968739	0.00229899	0.412177	0.0438025	ENSG00000105963
AD	IDL-FC	44	rs189843947	7	4562089	0.00167996	0.369477	0.0472842	ENSG00000164916
AD	IDL-FC	45	rs836550	7	6440437	0.000913716	0.288171	0.0195104	ENSG00000164535
AD	IDL-FC	46	rs6460892	7	12234020	0.000547731	0.228201	0.0184882	ENSG00000106460
AD	IDL-FC	47	rs6969402	7	17676305	0.00148519	0.352364	0.0396448	ENSG00000106546
AD	IDL-FC	48	rs11762060	7	17808596	0.00107	0.307952	0.0224517	ENSG00000071189
AD	IDL-FC	49	rs7807404	7	26011908	0.00170278	0.371324	0.0337955	ENSG00000050344
AD	IDL-FC	50	rs10951128	7	26214853	0.00125656	0.328879	0.025785	ENSG00000050344
AD	IDL-FC	51	rs4722756	7	28154822	0.00015737	0.111017	0.0118237	ENSG00000153814
AD	IDL-FC	52	rs12669163	7	50278585	3.00219e-05	0.0321787	0.0145306	ENSG00000185811
AD	IDL-FC	53	rs13239185	7	75745033	0.00232856	0.413904	0.0442704	ENSG00000127948
AD	IDL-FC	54	rs62470409	7	96372353	0.00155737	0.359037	0.0311734	ENSG00000127922
AD	IDL-FC	55	rs2525550	7	99533178	1.88559e-05	0.0221728	0.0327203	ENSG00000146833
AD	IDL-FC	55	rs2734897	7	100159567	3.35028e-05	0.0351135	0.000928513	ENSG00000121716
AD	IDL-FC	56	rs12386642	7	146013979	0.00130112	0.333759	0.0446445	ENSG00000174469
AD	IDL-FC	57	rs4716476	7	157217342	0.00143867	0.34789	0.041884	ENSG00000105993
AD	IDL-FC	58	rs13311165	7	157273358	0.00151653	0.3553	0.0324605	ENSG00000105993
AD	IDL-FC	59	rs7815673	8	9117795	0.00134095	0.337998	0.0479932	ENSG00000173281
AD	IDL-FC	60	rs6986685	8	9233771	0.000859606	0.280748	0.0184697	ENSG00000175806
AD	IDL-FC	61	rs12550674	8	9733499	0.000150326	0.107808	0.00372737	ENSG00000175806
AD	IDL-FC	62	rs79258399	8	10769083	0.00143203	0.347239	0.0468801	ENSG00000079459
AD	IDL-FC	63	rs62490930	8	11441069	0.000436902	0.204057	0.0337884	ENSG00000079459
AD	IDL-FC	64	rs2340534	8	95992330	0.000493362	0.216721	0.0179096	ENSG00000164938
AD	IDL-FC	65	rs2205267	8	116676220	0.00174272	0.374498	0.0458397	ENSG00000104447
AD	IDL-FC	66	rs34604874	8	126487857	0.000510258	0.220348	0.0114717	ENSG00000173334
AD	IDL-FC	67	rs897150	8	126576702	1.70448e-05	0.0204276	0.0145668	ENSG00000173334
AD	IDL-FC	68	rs6985003	8	145075703	1.43862e-05	0.0177688	0.000417907	ENSG00000178685
AD	IDL-FC	69	rs4977757	9	22094330	0.00157257	0.360403	0.0314177	ENSG00000147883
AD	IDL-FC	70	rs2000069	9	107635869	0.000961243	0.294336	0.0264674	ENSG00000165029
AD	IDL-FC	71	rs700123	9	116439099	0.000416381	0.199044	0.0495374	ENSG00000138835
AD	IDL-FC	72	rs7324	9	135933761	0.00113436	0.315557	0.0396779	ENSG00000170835
AD	IDL-FC	73	rs56963659	9	136348194	0.00105864	0.306563	0.0222305	ENSG00000175164
AD	IDL-FC	74	rs11257254	10	11731124	0.000234029	0.143255	0.00560801	ENSG00000148429
AD	IDL-FC	75	rs75048935	10	66282197	0.000764789	0.266657	0.0209806
AD	IDL-FC	76	rs10749609	10	82249752	7.07097e-06	0.00972484	0.00859096	ENSG00000108219
AD	IDL-FC	77	rs10885209	10	113321561	0.000936673	0.291188	0.0433757	ENSG00000150594
AD	IDL-FC	78	rs7102130	11	5673359	0.000291917	0.163593	0.00688012	ENSG00000175518
AD	IDL-FC	79	rs11039324	11	47665686	3.00245e-07	0.000752174	1.47465e-05	ENSG00000109919
AD	IDL-FC	79	rs6485802	11	48051442	0.000662942	0.249733	0.0145942	ENSG00000149177
AD	IDL-FC	80	rs2736600	11	61706011	0.00020407	0.131335	0.00492965	ENSG00000167994
AD	IDL-FC	81	rs59386292	11	63384362	0.000358533	0.183806	0.0110398	ENSG00000176485
AD	IDL-FC	82	rs72916323	11	63697383	9.13522e-05	0.0759301	0.00250115	ENSG00000072518
AD	IDL-FC	82	rs509701	11	63774597	9.02554e-05	0.0752657	0.00233629	ENSG00000072518
AD	IDL-FC	83	rs7119612	11	65570517	0.00264072	0.430621	0.0492363	ENSG00000172922
AD	IDL-FC	84	rs3888884	11	85888321	0.000162656	0.113527	0.0424195	ENSG00000149196
AD	IDL-FC	85	rs10891587	11	113569575	0.00256144	0.426675	0.0479007	ENSG00000166682
AD	IDL-FC	86	rs6589603	11	117055839	0.000665861	0.250253	0.0153685	ENSG00000149591
AD	IDL-FC	87	rs35483388	11	122545146	6.31187e-05	0.0574479	0.00167042	ENSG00000154127
AD	IDL-FC	88	rs10842701	12	26436315	0.00138458	0.342501	0.0488788	ENSG00000123096
AD	IDL-FC	89	rs6487557	12	26665429	0.00245643	0.421129	0.0462273	ENSG00000123104
AD	IDL-FC	90	rs117857624	12	37872729	5.35796e-05	0.0508457	0.00180006
AD	IDL-FC	91	rs147911450	12	47230069	0.00202256	0.394864	0.0391128	ENSG00000139209
AD	IDL-FC	92	rs3816806	12	53880122	0.00176745	0.376428	0.0468886	ENSG00000205352
AD	IDL-FC	93	rs113740515	12	123199410	0.000241385	0.145948	0.00576128	ENSG00000255398
AD	IDL-FC	93	rs4275659	12	123447928	9.126e-05	0.0758746	0.00457967	ENSG00000051825
AD	IDL-FC	94	rs75908018	12	125095270	0.00228087	0.411108	0.0435128	ENSG00000196498
AD	IDL-FC	95	rs7296737	12	125336956	1.62575e-05	0.0196104	0.00224483	ENSG00000073060
AD	IDL-FC	96	rs35159134	13	24471048	0.000127736	0.0963962	0.0137419	ENSG00000205863
AD	IDL-FC	97	rs772313	13	99471059	0.000829969	0.276482	0.0203345	ENSG00000088387
AD	IDL-FC	98	rs140244850	14	73502643	0.00117697	0.320359	0.0244279	ENSG00000119707
AD	IDL-FC	99	rs117281836	14	95216789	0.0019797	0.391955	0.0383773	ENSG00000133937
AD	IDL-FC	100	rs9744466	15	52261571	0.00134664	0.338594	0.0275175	ENSG00000138594
AD	IDL-FC	101	rs261291	15	58680178	7.25836e-06	0.00994267	0.000218358	ENSG00000128918
AD	IDL-FC	101	rs118078695	15	58686409	0.00128879	0.33242	0.0264135	ENSG00000128918
AD	IDL-FC	102	rs78936960	15	58717401	0.00231044	0.412848	0.0439843	ENSG00000166035
AD	IDL-FC	103	rs11857411	15	58863526	0.000179172	0.121029	0.00438819	ENSG00000166035
AD	IDL-FC	104	rs8033972	15	64524980	0.000821948	0.275301	0.017706	ENSG00000028528
AD	IDL-FC	105	rs11634685	15	74599333	0.00139692	0.343748	0.0284393	ENSG00000140481
AD	IDL-FC	106	rs936226	15	75069282	0.000915794	0.288447	0.0195491	ENSG00000140474
AD	IDL-FC	107	rs437131	15	76781051	0.000397931	0.194323	0.00922632	ENSG00000140374
AD	IDL-FC	108	rs7198884	16	661451	0.00231044	0.412848	0.0439843	ENSG00000197562
AD	IDL-FC	109	rs80169820	16	18822843	0.00143488	0.347518	0.0354016	ENSG00000170540
AD	IDL-FC	110	rs12596543	16	30029135	0.000221556	0.138489	0.00599583	ENSG00000169592
AD	IDL-FC	111	rs34841413	16	51602710	9.10204e-05	0.07573	0.0351075	ENSG00000224578
AD	IDL-FC	112	rs17307464	16	70755144	5.25442e-05	0.0500597	0.0145547	ENSG00000132613
AD	IDL-FC	112	rs4985430	16	70871031	0.000437089	0.204101	0.04439	ENSG00000157423
AD	IDL-FC	113	rs112211091	16	71472131	0.00242398	0.419332	0.0457405	ENSG00000257017
AD	IDL-FC	113	rs4788574	16	71922043	0.0014719	0.3511	0.0297541	ENSG00000257017
AD	IDL-FC	113	rs4788454	16	72037206	6.08333e-05	0.05596	0.00161878	ENSG00000257017
AD	IDL-FC	116	rs118182637	16	72294132	0.00155357	0.358693	0.031112	ENSG00000257017
AD	IDL-FC	117	rs250133	16	79571322	0.000209277	0.133527	0.00505443	ENSG00000178573
AD	IDL-FC	118	rs34853504	17	1616093	6.80045e-05	0.0609476	0.0190888	ENSG00000167711
AD	IDL-FC	119	rs3826408	17	7101292	4.31354e-05	0.0429235	0.00117795	ENSG00000072778
AD	IDL-FC	120	rs56067920	17	27056618	0.00178267	0.377601	0.0351897	ENSG00000167525
AD	IDL-FC	121	rs11657989	17	29395746	1.28694e-05	0.0161561	0.000612333	ENSG00000126860
AD	IDL-FC	122	rs62069670	17	31483348	9.45787e-05	0.0778395	0.0450916	ENSG00000141316
AD	IDL-FC	123	rs142232522	17	45613827	0.00182168	0.380565	0.0358479	ENSG00000178852
AD	IDL-FC	123	rs11868058	17	45640405	0.00054106	0.226844	0.0121428	ENSG00000141279
AD	IDL-FC	124	rs189894386	17	61543566	0.000540027	0.226632	0.0121209	ENSG00000266173
AD	IDL-FC	125	rs4342	17	61565998	0.000170912	0.117367	0.0291562	ENSG00000008283
AD	IDL-FC	126	rs10438700	17	70372222	0.000981093	0.296822	0.0485952	ENSG00000125398
AD	IDL-FC	127	rs10468792	18	9046854	0.00236481	0.415992	0.0448359	ENSG00000178127
AD	IDL-FC	128	rs9949213	18	9523300	0.00237054	0.416319	0.0449244	ENSG00000017797
AD	IDL-FC	129	rs9947182	18	47253904	0.00226179	0.409973	0.0432054	ENSG00000101670
AD	IDL-FC	130	rs8088451	18	47272034	0.00111826	0.313696	0.0233668	ENSG00000167315
AD	IDL-FC	131	rs113353568	19	1037551	0.000105557	0.084305	0.0433408	ENSG00000064666
AD	IDL-FC	131	rs3752229	19	1041352	5.55777e-05	0.0523205	0.00678076	ENSG00000064687
AD	IDL-FC	131	rs77713912	19	1061062	1.77781e-05	0.0211555	0.000513558	ENSG00000167468
AD	IDL-FC	132	rs112508627	19	10842063	1.84392e-05	0.0217866	0.000528515	ENSG00000129353
AD	IDL-FC	132	rs141989097	19	11069069	0.0016581	0.367683	0.032987	ENSG00000142453
AD	IDL-FC	133	rs2738455	19	11235090	0.000178522	0.120747	0.00437367	ENSG00000161888
AD	IDL-FC	134	rs12973694	19	15710651	0.000738394	0.262498	0.0343697	ENSG00000186529
AD	IDL-FC	135	rs113465793	19	18556417	3.63213e-05	0.0374608	0.0106769	ENSG00000105656
AD	IDL-FC	136	rs9749364	19	33525713	0.00160487	0.363216	0.0479506	ENSG00000076650
AD	IDL-FC	137	rs28758934	19	43699292	0.00180075	0.378983	0.0409463	ENSG00000204936
AD	IDL-FC	138	rs3760984	19	44286762	0.000305452	0.16787	0.02128	ENSG00000159871
AD	IDL-FC	139	rs116986038	19	44754426	0.000307133	0.168388	0.00719178	ENSG00000263002
AD	IDL-FC	140	rs61496306	19	44884452	0.000232073	0.142525	0.0392463	ENSG00000062370
AD	IDL-FC	140	rs387530	19	44960641	0.00109365	0.310799	0.0229053
AD	IDL-FC	140	rs1865387	19	45002315	0.000686859	0.25393	0.0150899	ENSG00000167384
AD	IDL-FC	140	rs80257887	19	45020859	9.42032e-09	3.48493e-05	0.00299954	ENSG00000167384
AD	IDL-FC	140	rs74747585	19	45039971	2.26232e-07	0.000656286	8.30724e-06	ENSG00000273777
AD	IDL-FC	140	rs17714718	19	45050747	1.99792e-08	7.03666e-05	5.26243e-05	ENSG00000073008
AD	IDL-FC	140	rs846848	19	45074177	8.40837e-10	3.82618e-06	3.88313e-08	ENSG00000073008
AD	IDL-FC	140	rs16979292	19	45091743	0.000179079	0.120988	0.00438612	ENSG00000073008
AD	IDL-FC	140	rs62118220	19	45121682	4.19456e-07	0.000856951	1.47736e-05	ENSG00000186567
AD	IDL-FC	140	rs112027066	19	45129089	9.64278e-15	5.31004e-07	5.05895e-09	ENSG00000216588
AD	IDL-FC	140	rs12977255	19	45134422	2.04495e-12	5.31004e-07	5.05895e-09	ENSG00000073008
AD	IDL-FC	140	rs56261258	19	45149613	1.3186e-20	5.31004e-07	5.05895e-09	ENSG00000186567
AD	IDL-FC	140	rs111780744	19	45166951	3.90732e-12	5.31004e-07	2.24331e-05	ENSG00000073008
AD	IDL-FC	140	rs2965152	19	45189000	1.31301e-12	5.31004e-07	5.05895e-09	ENSG00000069399
AD	IDL-FC	140	rs8104660	19	45191509	3.979e-11	5.31004e-07	5.05895e-09	ENSG00000073008
AD	IDL-FC	140	rs76218096	19	45195366	0.000448525	0.206793	0.0102299	ENSG00000069399
AD	IDL-FC	140	rs151330717	19	45196964	5.57058e-12	5.31004e-07	5.05895e-09	ENSG00000069399
AD	IDL-FC	140	rs80000866	19	45200634	7.95817e-05	0.0683421	0.00206971	ENSG00000130202
AD	IDL-FC	140	rs12150984	19	45202027	1.00098e-22	5.31004e-07	5.05895e-09	ENSG00000186567
AD	IDL-FC	140	rs3948201	19	45202652	0.000823835	0.27558	0.0177451	ENSG00000213892
AD	IDL-FC	140	rs111278137	19	45215081	5.13387e-10	2.43497e-06	2.41892e-08	ENSG00000187244
AD	IDL-FC	140	rs11881756	19	45220896	1.56746e-17	5.31004e-07	5.05895e-09	ENSG00000130202
AD	IDL-FC	140	rs2965109	19	45225345	2.2831e-29	5.31004e-07	5.05895e-09	ENSG00000186567
AD	IDL-FC	140	rs186110295	19	45233503	8.74648e-11	5.31004e-07	5.05895e-09	ENSG00000130202
AD	IDL-FC	140	rs74607435	19	45235700	2.51653e-10	1.25712e-06	1.22265e-08	ENSG00000069399
AD	IDL-FC	140	rs73048224	19	45238958	0.000859039	0.280668	0.0268335	ENSG00000130202
AD	IDL-FC	140	rs75599500	19	45243696	3.70817e-07	0.000813073	0.00311878	ENSG00000073008
AD	IDL-FC	140	rs7249244	19	45245698	7.16955e-07	0.00125822	2.45278e-05	ENSG00000130202
AD	IDL-FC	140	rs147211387	19	45261755	1.01199e-07	0.000330328	6.83333e-05	ENSG00000142273
AD	IDL-FC	140	rs113330691	19	45295886	1.27201e-17	5.31004e-07	5.05895e-09	ENSG00000142273
AD	IDL-FC	140	rs10419669	19	45298069	7.0141e-12	5.31004e-07	5.05895e-09	ENSG00000142273
AD	IDL-FC	140	rs3810140	19	45316807	8.91435e-15	5.31004e-07	1.23246e-08	ENSG00000069399
AD	IDL-FC	140	rs1135062	19	45322744	4.48089e-12	5.31004e-07	5.05895e-09	ENSG00000187244
AD	IDL-FC	140	rs8113311	19	45325738	1.00362e-45	5.31004e-07	5.05895e-09	ENSG00000130202
AD	IDL-FC	140	rs78986976	19	45329438	3.63536e-14	5.31004e-07	5.05895e-09	ENSG00000130202
AD	IDL-FC	140	rs4452060	19	45347911	1.13953e-56	5.31004e-07	5.05895e-09	ENSG00000130202
AD	IDL-FC	140	rs411920	19	45361632	3.02126e-38	5.31004e-07	5.05895e-09	ENSG00000130202
AD	IDL-FC	140	rs138607350	19	45363820	2.0474e-71	5.31004e-07	5.05895e-09	ENSG00000130202
AD	IDL-FC	140	rs146275714	19	45365447	5.79449e-292	5.31004e-07	5.05895e-09	ENSG00000130202
AD	IDL-FC	140	rs11667640	19	45379791	7.09838e-22	5.31004e-07	0.00369045	ENSG00000130202
AD	IDL-FC	140	rs77196615	19	45380335	0.0004161	0.198973	0.00952934	ENSG00000130202
AD	IDL-FC	140	rs144261139	19	45385356	7.29392e-99	5.31004e-07	5.05895e-09	ENSG00000130202
AD	IDL-FC	140	rs143473297	19	45393352	5.33179e-30	5.31004e-07	2.56735e-07	ENSG00000130203
AD	IDL-FC	140	rs73936968	19	45395816	3.09282e-06	0.00475981	0.00117065	ENSG00000130202
AD	IDL-FC	140	rs1160984	19	45403924	2.97996e-33	5.31004e-07	0.00598279	ENSG00000130202
AD	IDL-FC	140	rs10119	19	45406673	0	5.31004e-07	0.00526798	ENSG00000130202
AD	IDL-FC	140	rs72654437	19	45416099	1.81447e-12	5.31004e-07	2.98525e-08	ENSG00000130202
AD	IDL-FC	140	rs72654445	19	45417200	3.74146e-11	5.31004e-07	0.00933528	ENSG00000130202
AD	IDL-FC	140	rs28795074	19	45436657	1.84324e-07	0.00057062	6.85667e-06	ENSG00000104853
AD	IDL-FC	140	rs1132899	19	45448036	1.20857e-22	5.31004e-07	5.05895e-09	ENSG00000224916
AD	IDL-FC	140	rs10420434	19	45451190	2.92142e-06	0.00454182	0.000798282	ENSG00000104853
AD	IDL-FC	140	rs117715372	19	45455708	6.20355e-05	0.0567482	0.00225486	ENSG00000130203
AD	IDL-FC	140	rs138692741	19	45467132	2.83625e-07	0.000734856	1.02599e-05	ENSG00000130203
AD	IDL-FC	140	rs145639166	19	45469129	2.11577e-13	5.31004e-07	0.0172239	ENSG00000130203
AD	IDL-FC	140	rs117198034	19	45469902	1.5566e-06	0.00256479	0.0326898	ENSG00000130203
AD	IDL-FC	140	rs35194062	19	45505177	2.37851e-13	5.31004e-07	1.92222e-06	ENSG00000104856
AD	IDL-FC	140	rs149625707	19	45512123	0.000265333	0.154582	0.00629445	ENSG00000104853
AD	IDL-FC	140	rs34874378	19	45516881	6.03002e-17	5.31004e-07	5.05895e-09	ENSG00000007047
AD	IDL-FC	140	rs114248186	19	45524119	6.16627e-13	5.31004e-07	5.05895e-09	ENSG00000104856
AD	IDL-FC	140	rs142380271	19	45525038	2.30369e-10	1.16442e-06	0.000622203	ENSG00000104856
AD	IDL-FC	140	rs35057129	19	45535310	9.27498e-14	5.31004e-07	5.05895e-09	ENSG00000104856
AD	IDL-FC	140	rs112481437	19	45549135	3.31042e-30	5.31004e-07	5.05895e-09	ENSG00000130203
AD	IDL-FC	140	rs201269048	19	45574113	9.56134e-10	4.2912e-06	4.38659e-08	ENSG00000104853
AD	IDL-FC	140	rs11083759	19	45576714	2.9082e-09	1.19035e-05	1.27814e-07	ENSG00000104859
AD	IDL-FC	140	rs60239918	19	45580372	7.3445e-09	2.77166e-05	7.64712e-05	ENSG00000104853
AD	IDL-FC	140	rs8100183	19	45584692	3.69571e-12	5.31004e-07	5.05895e-09	ENSG00000142252
AD	IDL-FC	140	rs78620885	19	45591084	3.53735e-06	0.00536105	0.000110697	ENSG00000142252
AD	IDL-FC	140	rs35836101	19	45616982	7.17945e-06	0.00985164	0.000216157	ENSG00000104866
AD	IDL-FC	140	rs78073763	19	45649838	2.84663e-07	0.000735968	0.000305498	ENSG00000142252
AD	IDL-FC	140	rs78541786	19	45659606	3.46712e-23	5.31004e-07	5.05895e-09	ENSG00000179846
AD	IDL-FC	140	rs149553138	19	45672478	0.00010805	0.0857719	0.00275566	ENSG00000007255
AD	IDL-FC	140	rs62118471	19	45691049	5.16909e-06	0.0074114	0.000157907	ENSG00000142252
AD	IDL-FC	140	rs111243475	19	45691570	1.2941e-06	0.00216501	4.27655e-05	ENSG00000007255
AD	IDL-FC	140	rs12977719	19	45694106	0.000573574	0.23331	0.0128109
AD	IDL-FC	140	rs148023052	19	45698590	9.04536e-09	3.36043e-05	3.80425e-07	ENSG00000007255
AD	IDL-FC	140	rs620807	19	45706952	1.53904e-15	5.31004e-07	5.05895e-09	ENSG00000007047
AD	IDL-FC	140	rs10415392	19	45719790	2.15575e-12	5.31004e-07	2.17634e-05	ENSG00000007047
AD	IDL-FC	140	rs346758	19	45725739	2.93672e-23	5.31004e-07	5.80579e-07	ENSG00000007047
AD	IDL-FC	140	rs386569	19	45787046	6.37302e-06	0.00885937	0.00019216	ENSG00000007047
AD	IDL-FC	140	rs148006250	19	45815733	0.000359655	0.184122	0.0351075	ENSG00000104879
AD	IDL-FC	140	rs12975413	19	45836525	2.63488e-14	5.31004e-07	1.303e-06	ENSG00000104879
AD	IDL-FC	140	rs76692930	19	45875851	0.00106905	0.307836	0.0224334	ENSG00000104884
AD	IDL-FC	140	rs10411647	19	45877865	4.72073e-07	0.000910691	1.65091e-05	ENSG00000104884
AD	IDL-FC	140	rs928911	19	45907860	0.000965969	0.294933	0.0204584	ENSG00000012061
AD	IDL-FC	140	rs12610995	19	45936878	3.90028e-10	1.88505e-06	5.75378e-05	ENSG00000012061
AD	IDL-FC	141	rs111631465	19	46015838	0.00135992	0.339974	0.0478238	ENSG00000125753
AD	IDL-FC	141	rs151030695	19	46050378	0.000174995	0.119199	0.00429393	ENSG00000125753
AD	IDL-FC	141	rs11673516	19	46059364	6.4551e-05	0.0585011	0.001709	ENSG00000125753
AD	IDL-FC	141	rs79871265	19	46073574	0.000957463	0.293857	0.0203076	ENSG00000125741
AD	IDL-FC	141	rs62111724	19	46164672	2.12822e-08	7.50418e-05	3.86889e-06	ENSG00000104936
AD	IDL-FC	142	rs4803850	19	46230786	1.53984e-05	0.0187531	0.0210952	ENSG00000104936
AD	IDL-FC	142	rs77686356	19	46361733	0.000653905	0.248107	0.0397269	ENSG00000125755
AD	IDL-FC	143	rs2341635	19	46470434	0.000570754	0.232764	0.0127544	ENSG00000104983
AD	IDL-FC	144	rs443081	19	47212343	3.90052e-05	0.0395325	0.0026269	ENSG00000105287
AD	IDL-FC	145	rs479486	19	49229323	8.37026e-06	0.0112262	0.000249647	ENSG00000176909
AD	IDL-FC	146	rs11669500	19	52144572	0.00223891	0.408598	0.042833	ENSG00000105492
AD	IDL-FC	147	rs1761457	19	54814524	0.00196827	0.391163	0.0382012	ENSG00000187116
AD	IDL-FC	148	rs6034875	20	17627727	0.000849694	0.279338	0.0273477	ENSG00000125868
AD	IDL-FC	149	rs2745836	20	17808116	0.00141779	0.345834	0.0288124	ENSG00000125844
AD	IDL-FC	150	rs240754	20	17860145	0.000892558	0.285322	0.0279095	ENSG00000125844
AD	IDL-FC	151	rs16983293	20	61479056	0.00209973	0.399924	0.0421049	ENSG00000101190
AD	IDL-FC	152	rs2830246	21	27847903	0.00148994	0.352813	0.0300604	ENSG00000166265
AD	IDL-FC	153	rs1421312	22	37487810	0.000822892	0.275441	0.0310818	ENSG00000187045
AD	IDL-FC	154	rs2071938	22	45931262	0.00148804	0.352634	0.0338329	ENSG00000077942
AD	L-HDL-FC	1	rs61781270	1	40349428	6.55662e-06	0.00910219	0.000759679	ENSG00000084072
AD	L-HDL-FC	2	rs60976597	1	40587014	6.89141e-05	0.0616782	0.00940838	ENSG00000131238
AD	L-HDL-FC	3	rs12385720	1	93539383	0.000538054	0.226237	0.0378366	ENSG00000117500
AD	L-HDL-FC	4	rs4489574	1	161189713	4.73156e-05	0.0462144	0.00446214	ENSG00000158869
AD	L-HDL-FC	5	rs144358733	1	173516815	0.000512229	0.22078	0.0363048	ENSG00000117592
AD	L-HDL-FC	6	rs4282830	1	222911960	9.80831e-05	0.079972	0.00861823	ENSG00000154305
AD	L-HDL-FC	7	rs840873	2	129067080	0.000148102	0.106909	0.0125148	ENSG00000136720
AD	L-HDL-FC	8	rs1954874	2	135594699	0.000594539	0.237312	0.0409455	ENSG00000082258
AD	L-HDL-FC	9	rs3796621	4	982852	0.000162934	0.113795	0.013602	ENSG00000127415
AD	L-HDL-FC	10	rs2237001	4	2258850	1.83667e-05	0.0217498	0.00766694	ENSG00000123933
AD	L-HDL-FC	11	rs12509447	4	2861090	0.000666049	0.250322	0.0447454	ENSG00000109736
AD	L-HDL-FC	12	rs6845118	4	17939740	0.000426687	0.20157	0.0313299	ENSG00000163257
AD	L-HDL-FC	13	rs62316985	4	69412439	0.00066812	0.25069	0.0448571	ENSG00000196620
AD	L-HDL-FC	14	rs6815519	4	146003087	0.000769409	0.267416	0.0499386	ENSG00000164162
AD	L-HDL-FC	15	rs13138509	4	154384684	0.000410105	0.197434	0.0302718	ENSG00000121210
AD	L-HDL-FC	16	rs62380760	5	140984454	5.03183e-05	0.0483876	0.00470141	ENSG00000178913
AD	L-HDL-FC	17	rs4235743	5	148573649	0.000490171	0.216043	0.0472787	ENSG00000173210
AD	L-HDL-FC	18	rs4713823	6	34676130	2.48852e-06	0.00393308	0.000318169	ENSG00000196821
AD	L-HDL-FC	19	rs28647214	6	129159710	0.00029313	0.163986	0.0269425	ENSG00000196569
AD	L-HDL-FC	20	rs4724797	7	6379537	6.95758e-05	0.0621275	0.00633942	ENSG00000164535
AD	L-HDL-FC	21	rs3807866	7	12250378	9.6169e-06	0.0126482	0.0010671	ENSG00000106460
AD	L-HDL-FC	22	rs4722762	7	28178262	6.72234e-06	0.00931032	0.000777681	ENSG00000153814
AD	L-HDL-FC	23	rs9649710	7	50322832	3.39769e-05	0.0355653	0.00658226	ENSG00000185811
AD	L-HDL-FC	24	rs12538820	7	99340049	0.000172768	0.118328	0.0143668	ENSG00000130429
AD	L-HDL-FC	25	rs2734897	7	100159567	3.35028e-05	0.0351564	0.0284535	ENSG00000121716
AD	L-HDL-FC	26	rs146450259	7	134071305	0.000585607	0.235633	0.0499675	ENSG00000085662
AD	L-HDL-FC	27	rs66743416	7	150449985	0.000354511	0.182647	0.0268524	ENSG00000213203
AD	L-HDL-FC	28	rs13268133	8	9731470	0.000203978	0.13138	0.016595	ENSG00000175806
AD	L-HDL-FC	29	rs231144	8	116416131	4.54217e-05	0.0447859	0.00430563	ENSG00000104447
AD	L-HDL-FC	30	rs7828742	8	116960729	0.000503968	0.218976	0.0357985	ENSG00000104447
AD	L-HDL-FC	31	rs7836397	8	121875083	0.000729535	0.26111	0.0480229	ENSG00000172164
AD	L-HDL-FC	32	rs72703721	8	144466338	0.000353295	0.1823	0.0267746	ENSG00000184428
AD	L-HDL-FC	33	rs2029209	9	11861841	0.000241385	0.145987	0.0192574
AD	L-HDL-FC	34	rs62568212	9	107689035	0.000160337	0.112553	0.0133923	ENSG00000070214
AD	L-HDL-FC	35	rs2291120	11	47237680	0.000533734	0.225342	0.0375855	ENSG00000134575
AD	L-HDL-FC	35	rs11039138	11	47249223	3.4059e-05	0.0356355	0.00342938	ENSG00000110514
AD	L-HDL-FC	35	rs2856661	11	47374998	8.21659e-11	5.264e-07	2.02309e-08	ENSG00000165915
AD	L-HDL-FC	36	rs2736600	11	61706011	0.00020407	0.13142	0.0166022	ENSG00000167994
AD	L-HDL-FC	37	rs1263164	11	116675291	0.00024362	0.146787	0.0194032	ENSG00000149591
AD	L-HDL-FC	38	rs35483388	11	122545146	6.31187e-05	0.0575476	0.00577268	ENSG00000154127
AD	L-HDL-FC	39	rs74874788	11	129229241	0.000293503	0.164105	0.0407909	ENSG00000043039
AD	L-HDL-FC	40	rs10877023	12	58224199	0.000349461	0.181201	0.0433134	ENSG00000123427
AD	L-HDL-FC	41	rs56347714	12	107196993	0.000217183	0.136822	0.0460288
AD	L-HDL-FC	42	rs61954383	12	122777467	0.000300317	0.166267	0.0232829	ENSG00000184047
AD	L-HDL-FC	43	rs6489156	12	123100397	0.000465685	0.210696	0.0336648	ENSG00000111011
AD	L-HDL-FC	44	rs113740515	12	123199410	0.000241385	0.145987	0.0192574	ENSG00000255398
AD	L-HDL-FC	45	rs7313915	12	123396799	1.40414e-06	0.00234134	0.000189497	ENSG00000139722
AD	L-HDL-FC	46	rs10773111	12	125332955	7.3588e-06	0.0100645	0.000842915	ENSG00000073060
AD	L-HDL-FC	47	rs76278827	14	55908007	0.000563235	0.231311	0.039261	ENSG00000126777
AD	L-HDL-FC	48	rs653765	15	59042012	1.39621e-06	0.00232909	0.00140969	ENSG00000137845
AD	L-HDL-FC	48	rs142864748	15	59059259	0.00019236	0.126637	0.0157688	ENSG00000128918
AD	L-HDL-FC	49	rs437131	15	76781051	0.000397931	0.194291	0.0326327	ENSG00000140374
AD	L-HDL-FC	50	rs72771023	16	19892565	2.97487e-05	0.0319987	0.0490145	ENSG00000103550
AD	L-HDL-FC	51	rs9939774	16	30068354	3.81834e-05	0.038961	0.00367095	ENSG00000169592
AD	L-HDL-FC	52	rs929866	16	72038363	0.000118027	0.0914694	0.012288	ENSG00000257017
AD	L-HDL-FC	53	rs3976	17	1653091	1.01117e-05	0.0131814	0.0202318	ENSG00000167711
AD	L-HDL-FC	54	rs199504	17	44861003	1.2707e-05	0.0159872	0.00407249	ENSG00000120071
AD	L-HDL-FC	55	rs9909827	17	47427511	3.66999e-07	0.000810625	0.0397689	ENSG00000173868
AD	L-HDL-FC	56	rs4277405	17	61548918	3.18438e-05	0.033679	0.0105778	ENSG00000159640
AD	L-HDL-FC	57	rs6501538	17	70373489	0.000439151	0.204574	0.0340488	ENSG00000125398
AD	L-HDL-FC	58	rs11664327	18	57739623	0.0003446	0.179789	0.0262102	ENSG00000166603
AD	L-HDL-FC	59	rs78749443	19	1033190	0.0007383	0.262525	0.0484528	ENSG00000064666
AD	L-HDL-FC	60	rs74389203	19	18606656	0.000369477	0.186814	0.0348385	ENSG00000105656
AD	L-HDL-FC	61	rs17800819	19	45017064	0.000187065	0.124478	0.0154045	ENSG00000167384
AD	L-HDL-FC	61	rs7258420	19	45059310	2.14064e-07	0.00063575	0.0326183	ENSG00000167384
AD	L-HDL-FC	61	rs62119270	19	45135841	4.52278e-08	0.000154049	7.6692e-06	ENSG00000073008
AD	L-HDL-FC	61	rs16979372	19	45195313	2.84621e-11	5.264e-07	2.30997e-07	ENSG00000073008
AD	L-HDL-FC	61	rs151330717	19	45196964	5.57058e-12	5.264e-07	2.02309e-08	ENSG00000069399
AD	L-HDL-FC	61	rs1551891	19	45231821	8.47838e-18	5.264e-07	2.02309e-08	ENSG00000069399
AD	L-HDL-FC	61	rs4803748	19	45247048	1.05383e-48	5.264e-07	2.02309e-08	ENSG00000186567
AD	L-HDL-FC	61	rs113330691	19	45295886	1.27201e-17	5.264e-07	2.02309e-08	ENSG00000142273
AD	L-HDL-FC	61	rs10419669	19	45298069	7.0141e-12	5.264e-07	0.00811914	ENSG00000142273
AD	L-HDL-FC	61	rs6509173	19	45330999	1.56403e-11	5.264e-07	2.02309e-08	ENSG00000130202
AD	L-HDL-FC	61	rs112262807	19	45331686	1.50007e-24	5.264e-07	0.0399626	ENSG00000130202
AD	L-HDL-FC	61	rs2927481	19	45337249	3.11956e-103	5.264e-07	4.37039e-07	ENSG00000130202
AD	L-HDL-FC	61	rs365653	19	45361646	3.80191e-49	5.264e-07	2.02309e-08	ENSG00000130202
AD	L-HDL-FC	61	rs385982	19	45379682	4.94301e-05	0.0477432	0.00709832	ENSG00000130202
AD	L-HDL-FC	61	rs11668861	19	45380970	8.17402e-69	5.264e-07	2.02309e-08	ENSG00000130202
AD	L-HDL-FC	61	rs283810	19	45388241	1.32837e-41	5.264e-07	2.02309e-08	ENSG00000130202
AD	L-HDL-FC	61	rs283814	19	45389224	1.07372e-28	5.264e-07	0.0165509	ENSG00000130202
AD	L-HDL-FC	61	rs2075649	19	45395330	3.99498e-183	5.264e-07	2.02309e-08	ENSG00000130204
AD	L-HDL-FC	61	rs144311893	19	45423944	7.48946e-30	5.264e-07	2.02309e-08	ENSG00000130203
AD	L-HDL-FC	61	rs73045691	19	45440529	6.84317e-35	5.264e-07	2.02309e-08	ENSG00000104853
AD	L-HDL-FC	61	rs12721109	19	45447221	5.20957e-22	5.264e-07	2.02309e-08	ENSG00000130203
AD	L-HDL-FC	61	rs204907	19	45461996	1.60054e-07	0.000508613	0.00620598	ENSG00000104853
AD	L-HDL-FC	61	rs204480	19	45477111	1.15339e-06	0.00195151	0.000158041	ENSG00000130203
AD	L-HDL-FC	61	rs145729706	19	45483721	3.28389e-06	0.005018	0.0155721	ENSG00000007047
AD	L-HDL-FC	61	rs143539524	19	45552198	0.000108973	0.0864464	0.0354944	ENSG00000104859
AD	L-HDL-FC	61	rs201269048	19	45574113	9.56134e-10	4.30421e-06	0.00350197	ENSG00000104853
AD	L-HDL-FC	61	rs62118471	19	45691049	5.16909e-06	0.00741499	0.0274237	ENSG00000142252
AD	L-HDL-FC	62	rs6509201	19	45714978	2.50634e-15	5.264e-07	0.0462404	ENSG00000283632
AD	L-HDL-FC	63	rs6509208	19	45824218	7.07261e-16	5.264e-07	0.000857311	ENSG00000104879
AD	L-HDL-FC	64	rs16979890	19	46066318	1.11743e-05	0.0143991	0.0431486	ENSG00000125753
AD	L-HDL-FC	65	rs4802269	19	46167469	1.14158e-09	5.07178e-06	1.26167e-06	ENSG00000104936
AD	L-HDL-FC	65	rs8108590	19	46301620	1.09401e-05	0.0141409	0.00119925	ENSG00000177045
AD	L-HDL-FC	66	rs281379	19	49214274	1.7941e-05	0.0213432	0.0263911	ENSG00000176909
AD	L-HDL-FC	67	rs6136437	20	18596424	0.000179729	0.121384	0.032646	ENSG00000125821
AD	L-HDL-FC	68	rs8139142	22	21910280	0.000469437	0.211533	0.033879
AD	L-HDL-FC	69	rs5758265	22	41617897	0.000201282	0.130226	0.0163846	ENSG00000196236
AD	L-LDL-FC	1	rs2317111	1	21676199	0.000489139	0.21582	0.0264951	ENSG00000117298
AD	L-LDL-FC	2	rs144028443	1	39511272	0.000754607	0.265027	0.0165079	ENSG00000168653
AD	L-LDL-FC	3	rs61779842	1	40324784	2.37097e-05	0.0267271	0.0439185	ENSG00000084072
AD	L-LDL-FC	4	rs2078329	1	45368493	0.00102459	0.302251	0.01872	ENSG00000142959
AD	L-LDL-FC	5	rs471705	1	55521242	2.92053e-06	0.0045402	8.21202e-05	ENSG00000169174
AD	L-LDL-FC	5	rs12750160	1	55674000	0.000781291	0.26914	0.0146901	ENSG00000162402
AD	L-LDL-FC	6	rs2801581	1	66326917	0.00169042	0.370221	0.0415094	ENSG00000184588
AD	L-LDL-FC	7	rs149923993	1	93262393	0.000976367	0.296183	0.0370716	ENSG00000067208
AD	L-LDL-FC	8	rs112449786	1	109610821	0.00307282	0.450066	0.0488988	ENSG00000116299
AD	L-LDL-FC	9	rs3197232	1	109748940	9.96512e-05	0.0808096	0.00224275	ENSG00000116299
AD	L-LDL-FC	10	rs9427048	1	161404551	0.00100662	0.299949	0.0184019	ENSG00000143226
AD	L-LDL-FC	11	rs10799941	1	161708194	0.000623133	0.242467	0.0183557	ENSG00000072694
AD	L-LDL-FC	12	rs116079587	1	202025173	0.000192639	0.126703	0.0265954	ENSG00000176393
AD	L-LDL-FC	13	rs145597499	1	205488342	0.000559382	0.230518	0.039144	ENSG00000117266
AD	L-LDL-FC	14	rs77986094	1	221027856	0.000884437	0.284161	0.0383144	ENSG00000162817
AD	L-LDL-FC	15	rs7537526	1	234767290	0.000856585	0.280271	0.0359812	ENSG00000168264
AD	L-LDL-FC	16	rs4275987	2	28062956	0.000501434	0.21841	0.00983058	ENSG00000243147
AD	L-LDL-FC	17	rs72796768	2	44083804	0.000332635	0.176246	0.00677683	ENSG00000143921
AD	L-LDL-FC	18	rs6710807	2	135592345	0.000207511	0.132834	0.00439016	ENSG00000152128
AD	L-LDL-FC	18	rs73956771	2	136417660	0.00194351	0.389309	0.0329163	ENSG00000076003
AD	L-LDL-FC	19	rs77300492	2	161224837	0.000979202	0.296535	0.0179735	ENSG00000153250
AD	L-LDL-FC	20	rs115654617	2	203893999	0.000330859	0.175706	0.00674156	ENSG00000144426
AD	L-LDL-FC	21	rs9878160	3	33020292	0.000932421	0.290584	0.029344	ENSG00000183813
AD	L-LDL-FC	22	rs6773931	3	56735180	0.000273911	0.157601	0.00567648	ENSG00000180376
AD	L-LDL-FC	23	rs139553701	3	67347488	0.000777047	0.268495	0.0281906	ENSG00000163376
AD	L-LDL-FC	24	rs57400559	3	129183035	0.00123382	0.326431	0.0220613	ENSG00000163913
AD	L-LDL-FC	25	rs114302199	3	142214313	0.000311989	0.169873	0.0063714	ENSG00000114127
AD	L-LDL-FC	26	rs9810389	3	151159616	0.000224534	0.139687	0.0471919	ENSG00000169313
AD	L-LDL-FC	27	rs13082695	3	152183973	0.000139396	0.102602	0.0307932	ENSG00000152601
AD	L-LDL-FC	28	rs4261909	3	195882380	0.00123476	0.326531	0.0220751	ENSG00000072274
AD	L-LDL-FC	29	rs62296061	4	1014172	0.000576864	0.233925	0.0446239	ENSG00000127415
AD	L-LDL-FC	30	rs17182201	4	3363994	0.000365454	0.185735	0.0103871	ENSG00000159788
AD	L-LDL-FC	31	rs62301688	4	48073073	0.00199398	0.392817	0.0336004	ENSG00000198515
AD	L-LDL-FC	32	rs62316985	4	69412439	0.00066812	0.250621	0.0127987	ENSG00000196620
AD	L-LDL-FC	33	rs7693097	4	110146989	0.0012613	0.329317	0.0340399	ENSG00000188517
AD	L-LDL-FC	34	rs4580814	5	1113244	0.00123003	0.32603	0.0330454	ENSG00000113504
AD	L-LDL-FC	35	rs6890376	5	122680442	0.00178743	0.377855	0.0306823	ENSG00000168944
AD	L-LDL-FC	36	rs6596004	5	130547165	0.000250514	0.149202	0.0174478	ENSG00000169567
AD	L-LDL-FC	36	rs114856949	5	130796547	0.00296664	0.445516	0.0475314	ENSG00000169567
AD	L-LDL-FC	37	rs10875633	5	139711132	4.08407e-06	0.00604837	0.0150611	ENSG00000120306
AD	L-LDL-FC	38	rs143989537	5	148282530	0.00175033	0.374986	0.0301226	ENSG00000169252
AD	L-LDL-FC	39	rs2033477	5	156544908	1.68362e-06	0.00276666	0.0001196	ENSG00000135077
AD	L-LDL-FC	40	rs10456219	6	18780770	0.00190733	0.386738	0.0347464	ENSG00000137393
AD	L-LDL-FC	41	rs112540634	6	34623905	7.32987e-05	0.0645654	0.00170326	ENSG00000196821
AD	L-LDL-FC	42	rs35047410	6	41170954	0.00123761	0.32683	0.0405505	ENSG00000112195
AD	L-LDL-FC	43	rs9374587	6	116295779	0.0019378	0.388906	0.0464014	ENSG00000178425
AD	L-LDL-FC	44	rs148098552	6	160535103	0.00213499	0.402041	0.0358056	ENSG00000175003
AD	L-LDL-FC	45	rs71565769	6	160718357	0.00182358	0.380595	0.03143	ENSG00000197081
AD	L-LDL-FC	46	rs3124785	6	160954505	0.00174462	0.374539	0.0300355	ENSG00000122194
AD	L-LDL-FC	47	rs11755107	6	161734347	4.90914e-05	0.0475167	0.0432981	ENSG00000026652
AD	L-LDL-FC	48	rs75032247	7	900959	0.000544348	0.227501	0.033797	ENSG00000164828
AD	L-LDL-FC	49	rs836550	7	6440437	0.000913716	0.288121	0.0169535	ENSG00000164535
AD	L-LDL-FC	50	rs141463535	7	8304009	0.00016785	0.116034	0.0411496	ENSG00000003147
AD	L-LDL-FC	51	rs6460892	7	12234020	0.000547731	0.228187	0.0143707	ENSG00000106460
AD	L-LDL-FC	52	rs6969402	7	17676305	0.00148519	0.352274	0.0498987	ENSG00000106546
AD	L-LDL-FC	53	rs11762060	7	17808596	0.00107	0.307894	0.0194997	ENSG00000071189
AD	L-LDL-FC	54	rs7807404	7	26011908	0.00170278	0.371218	0.0293877	ENSG00000050344
AD	L-LDL-FC	55	rs10951128	7	26214853	0.00125656	0.328808	0.0346593	ENSG00000050344
AD	L-LDL-FC	56	rs849138	7	28177338	0.00085111	0.279492	0.0159076	ENSG00000153814
AD	L-LDL-FC	57	rs12669163	7	50278585	3.00219e-05	0.0322322	0.00738356	ENSG00000185811
AD	L-LDL-FC	58	rs62470409	7	96372353	0.00155737	0.358941	0.0305203	ENSG00000127922
AD	L-LDL-FC	59	rs6946168	7	99598286	3.90052e-05	0.0395989	0.0457794	ENSG00000188186
AD	L-LDL-FC	59	rs2734897	7	100159567	3.35028e-05	0.0351719	0.000825654	ENSG00000121716
AD	L-LDL-FC	60	rs62469000	7	116149844	0.00218456	0.405139	0.0393708	ENSG00000105971
AD	L-LDL-FC	61	rs4716476	7	157217342	0.00143867	0.347803	0.0311287	ENSG00000105993
AD	L-LDL-FC	62	rs13311165	7	157273358	0.00151653	0.355207	0.0265063	ENSG00000105993
AD	L-LDL-FC	63	rs6986685	8	9233771	0.000859606	0.280699	0.016054	ENSG00000175806
AD	L-LDL-FC	63	rs12550674	8	9733499	0.000150326	0.107887	0.00327102	ENSG00000175806
AD	L-LDL-FC	64	rs55717137	8	20618643	0.00128405	0.331829	0.0492204	ENSG00000061337
AD	L-LDL-FC	65	rs11777131	8	27453762	0.000249023	0.148683	0.027054	ENSG00000120915
AD	L-LDL-FC	66	rs6987752	8	95966531	0.000887837	0.284628	0.0384684	ENSG00000156170
AD	L-LDL-FC	67	rs34604874	8	126487857	0.000510258	0.220341	0.0100034	ENSG00000173334
AD	L-LDL-FC	68	rs897150	8	126576702	1.70448e-05	0.0204509	0.00337426	ENSG00000173334
AD	L-LDL-FC	69	rs6985003	8	145075703	1.43862e-05	0.0177816	0.000371707	ENSG00000178685
AD	L-LDL-FC	70	rs72695481	8	145276643	0.00175223	0.375134	0.033343	ENSG00000185000
AD	L-LDL-FC	71	rs4977757	9	22094330	0.00157257	0.360305	0.0273021	ENSG00000147883
AD	L-LDL-FC	72	rs35093463	9	107586238	0.00193114	0.388435	0.0396053	ENSG00000136783
AD	L-LDL-FC	73	rs13285112	9	107636707	0.000922595	0.289296	0.017096	ENSG00000165029
AD	L-LDL-FC	74	rs700123	9	116439099	0.000416381	0.199041	0.0301195	ENSG00000138835
AD	L-LDL-FC	75	rs686268	9	135921639	0.000271673	0.156827	0.00563268	ENSG00000160271
AD	L-LDL-FC	76	rs56963659	9	136348194	0.00105864	0.306506	0.0193079	ENSG00000175164
AD	L-LDL-FC	77	rs11257110	10	11513200	0.000847617	0.278992	0.0486309	ENSG00000148429
AD	L-LDL-FC	78	rs11257254	10	11731124	0.000234029	0.143286	0.0227344	ENSG00000148429
AD	L-LDL-FC	79	rs75048935	10	66282197	0.000764789	0.266613	0.0191438
AD	L-LDL-FC	80	rs10749609	10	82249752	7.07097e-06	0.00972317	0.0420811	ENSG00000108219
AD	L-LDL-FC	81	rs74156304	10	112607587	0.00121581	0.324518	0.0221697	ENSG00000150593
AD	L-LDL-FC	82	rs10885209	10	113321561	0.000936673	0.291137	0.0251222	ENSG00000150594
AD	L-LDL-FC	83	rs7102130	11	5673359	0.000291917	0.163603	0.00601638	ENSG00000175518
AD	L-LDL-FC	84	rs190618568	11	8444735	0.0010558	0.306156	0.0490846	ENSG00000166436
AD	L-LDL-FC	85	rs4150581	11	18357270	0.000824873	0.275685	0.0318871	ENSG00000173432
AD	L-LDL-FC	86	rs11039324	11	47665686	3.00245e-07	0.000753881	4.0029e-05	ENSG00000109919
AD	L-LDL-FC	86	rs6485802	11	48051442	0.000662942	0.249701	0.0127047	ENSG00000149177
AD	L-LDL-FC	87	rs2736600	11	61706011	0.00020407	0.131382	0.00431805	ENSG00000167994
AD	L-LDL-FC	88	rs72916323	11	63697383	9.13522e-05	0.0760277	0.00647544	ENSG00000072518
AD	L-LDL-FC	88	rs509701	11	63774597	9.02554e-05	0.0753635	0.0020599	ENSG00000072518
AD	L-LDL-FC	89	rs7119612	11	65570517	0.00264072	0.430457	0.0430058	ENSG00000172922
AD	L-LDL-FC	90	rs612189	11	67282608	0.000236449	0.14418	0.0356559	ENSG00000172663
AD	L-LDL-FC	91	rs3888884	11	85888321	0.000162656	0.113599	0.0297663	ENSG00000149196
AD	L-LDL-FC	92	rs10891587	11	113569575	0.00256144	0.426513	0.0418206	ENSG00000166682
AD	L-LDL-FC	93	rs35483388	11	122545146	6.31187e-05	0.0575441	0.0014785	ENSG00000154127
AD	L-LDL-FC	94	rs370766295	12	17777271	0.00132862	0.336622	0.0497563
AD	L-LDL-FC	95	rs6487557	12	26665429	0.00245643	0.420971	0.0403392	ENSG00000123104
AD	L-LDL-FC	96	rs149051760	12	37866900	4.80478e-05	0.0467658	0.00115362
AD	L-LDL-FC	97	rs147911450	12	47230069	0.00202256	0.394739	0.0340567	ENSG00000139209
AD	L-LDL-FC	98	rs79680711	12	57203023	0.000303398	0.16724	0.0462782	ENSG00000198056
AD	L-LDL-FC	99	rs113740515	12	123199410	0.000241385	0.145976	0.00504241	ENSG00000255398
AD	L-LDL-FC	99	rs11060725	12	123399478	0.000347217	0.180573	0.0070596	ENSG00000111328
AD	L-LDL-FC	99	rs35818434	12	123832912	0.000587769	0.235998	0.0128561	ENSG00000183955
AD	L-LDL-FC	100	rs75908018	12	125095270	0.00228087	0.410962	0.0379421	ENSG00000196498
AD	L-LDL-FC	101	rs11057833	12	125309508	0.00239058	0.417304	0.0451862	ENSG00000073060
AD	L-LDL-FC	102	rs7488791	12	125334068	0.00016516	0.114783	0.00792828	ENSG00000073060
AD	L-LDL-FC	103	rs35159134	13	24471048	0.000127736	0.0964864	0.00681853	ENSG00000205863
AD	L-LDL-FC	104	rs8023172	14	47712033	0.000728593	0.260875	0.0463277	ENSG00000139915
AD	L-LDL-FC	105	rs140244850	14	73502643	0.00117697	0.320293	0.0212132	ENSG00000119707
AD	L-LDL-FC	106	rs11160811	14	105055304	0.000284638	0.161223	0.0163037	ENSG00000258986
AD	L-LDL-FC	107	rs261291	15	58680178	7.25836e-06	0.00994092	0.000193929	ENSG00000128918
AD	L-LDL-FC	108	rs79079416	15	64526322	0.00192066	0.387691	0.0417918	ENSG00000166797
AD	L-LDL-FC	109	rs11634685	15	74599333	0.00139692	0.343665	0.0247045	ENSG00000140481
AD	L-LDL-FC	110	rs936226	15	75069282	0.000915794	0.288397	0.016987	ENSG00000140474
AD	L-LDL-FC	111	rs7198884	16	661451	0.00231044	0.412701	0.0383585	ENSG00000197562
AD	L-LDL-FC	112	rs80169820	16	18822843	0.00143488	0.347432	0.0435604	ENSG00000170540
AD	L-LDL-FC	113	rs7191849	16	30023157	0.000181308	0.122008	0.00388769	ENSG00000169592
AD	L-LDL-FC	114	rs17307464	16	70755144	5.25442e-05	0.0501465	0.0253409	ENSG00000132613
AD	L-LDL-FC	115	rs112211091	16	71472131	0.00242398	0.419177	0.0399093	ENSG00000257017
AD	L-LDL-FC	115	rs4788574	16	71922043	0.0014719	0.351011	0.0258512	ENSG00000257017
AD	L-LDL-FC	115	rs4788454	16	72037206	6.08333e-05	0.0560543	0.0014332	ENSG00000257017
AD	L-LDL-FC	118	rs118182637	16	72294132	0.00155357	0.358598	0.0270355	ENSG00000257017
AD	L-LDL-FC	119	rs12444843	16	79023772	6.56438e-05	0.059386	0.0253313	ENSG00000186153
AD	L-LDL-FC	120	rs750516	16	79564120	0.000578556	0.234249	0.011248	ENSG00000178573
AD	L-LDL-FC	121	rs62090057	17	1645526	3.36747e-06	0.0051337	0.000715383	ENSG00000167711
AD	L-LDL-FC	122	rs3826408	17	7101292	4.31354e-05	0.0429969	0.00104591	ENSG00000072778
AD	L-LDL-FC	123	rs56067920	17	27056618	0.00178267	0.377491	0.0306112	ENSG00000167525
AD	L-LDL-FC	124	rs3115095	17	27911278	0.00105864	0.306506	0.0193079	ENSG00000167543
AD	L-LDL-FC	125	rs11657989	17	29395746	1.28694e-05	0.0161627	0.00037652	ENSG00000126860
AD	L-LDL-FC	126	rs4794940	17	31459920	0.00312545	0.452263	0.0495591	ENSG00000141316
AD	L-LDL-FC	127	rs3785879	17	43985636	0.000157926	0.11134	0.022544	ENSG00000186868
AD	L-LDL-FC	128	rs142232522	17	45613827	0.00182168	0.380452	0.0311888	ENSG00000178852
AD	L-LDL-FC	128	rs11868058	17	45640405	0.00054106	0.226831	0.0105841	ENSG00000141279
AD	L-LDL-FC	129	rs189894386	17	61543566	0.000540027	0.226619	0.0165551	ENSG00000266173
AD	L-LDL-FC	130	rs10468792	18	9046854	0.00236481	0.415841	0.0391105	ENSG00000178127
AD	L-LDL-FC	131	rs9947182	18	47253904	0.00226179	0.409829	0.0376706	ENSG00000101670
AD	L-LDL-FC	132	rs8088451	18	47272034	0.00111826	0.313635	0.0291661	ENSG00000167315
AD	L-LDL-FC	133	rs3752229	19	1041352	5.55777e-05	0.0524102	0.00745725	ENSG00000064687
AD	L-LDL-FC	133	rs4147933	19	1064565	8.97947e-05	0.0750821	0.00353507	ENSG00000167468
AD	L-LDL-FC	134	rs112508627	19	10842063	1.84392e-05	0.0218154	0.000470319	ENSG00000129353
AD	L-LDL-FC	134	rs4804528	19	10886206	0.00298864	0.446471	0.0489046	ENSG00000099203
AD	L-LDL-FC	134	rs141989097	19	11069069	0.0016581	0.36758	0.0286781	ENSG00000142453
AD	L-LDL-FC	135	rs2738455	19	11235090	0.000178522	0.120809	0.00383382	ENSG00000161888
AD	L-LDL-FC	136	rs12973694	19	15710651	0.000738394	0.262457	0.0255616	ENSG00000186529
AD	L-LDL-FC	137	rs8107250	19	17532350	0.00282323	0.439104	0.0479017	ENSG00000141971
AD	L-LDL-FC	138	rs73015710	19	17854262	0.000622286	0.242316	0.0136233	ENSG00000130479
AD	L-LDL-FC	139	rs77543386	19	18622193	0.000677818	0.252327	0.0134793	ENSG00000105656
AD	L-LDL-FC	140	rs34332096	19	43692478	0.00176745	0.376318	0.0485569	ENSG00000243137
AD	L-LDL-FC	141	rs73048605	19	44228057	0.00122529	0.325528	0.0219366	ENSG00000011422
AD	L-LDL-FC	142	rs349039	19	44350437	0.000201375	0.130226	0.00793385	ENSG00000159871
AD	L-LDL-FC	142	rs11669713	19	44461049	2.88946e-06	0.00449932	0.00191846	ENSG00000124459
AD	L-LDL-FC	143	rs61496306	19	44884452	0.000232073	0.142557	0.00849647	ENSG00000062370
AD	L-LDL-FC	143	rs387530	19	44960641	0.00109365	0.31074	0.019893
AD	L-LDL-FC	143	rs1865387	19	45002315	0.000686859	0.253895	0.0131331	ENSG00000167384
AD	L-LDL-FC	143	rs74747585	19	45039971	2.26232e-07	0.000658187	7.38836e-06	ENSG00000273777
AD	L-LDL-FC	143	rs17714718	19	45050747	1.99792e-08	7.04794e-05	6.77828e-06	ENSG00000073008
AD	L-LDL-FC	143	rs846848	19	45074177	8.40837e-10	3.81754e-06	3.48325e-08	ENSG00000073008
AD	L-LDL-FC	143	rs16979292	19	45091743	0.000179079	0.12105	0.00384466	ENSG00000073008
AD	L-LDL-FC	143	rs77090013	19	45122710	0.000139396	0.102602	0.0390938	ENSG00000216588
AD	L-LDL-FC	143	rs11882134	19	45123303	1.29732e-11	5.28702e-07	4.54028e-09	ENSG00000186567
AD	L-LDL-FC	143	rs112027066	19	45129089	9.64278e-15	5.28702e-07	4.54028e-09	ENSG00000216588
AD	L-LDL-FC	143	rs12977255	19	45134422	2.04495e-12	5.28702e-07	4.54028e-09	ENSG00000073008
AD	L-LDL-FC	143	rs2272021	19	45164732	0.000520492	0.22254	0.0102002	ENSG00000073008
AD	L-LDL-FC	143	rs111780744	19	45166951	3.90732e-12	5.28702e-07	4.07566e-06	ENSG00000073008
AD	L-LDL-FC	143	rs142034848	19	45176557	1.29196e-38	5.28702e-07	4.54028e-09	ENSG00000073008
AD	L-LDL-FC	143	rs8104660	19	45191509	3.979e-11	5.28702e-07	4.54028e-09	ENSG00000073008
AD	L-LDL-FC	143	rs4803740	19	45193125	4.63629e-12	5.28702e-07	4.94763e-09	ENSG00000186567
AD	L-LDL-FC	143	rs76218096	19	45195366	0.000448525	0.206789	0.00892668	ENSG00000069399
AD	L-LDL-FC	143	rs151330717	19	45196964	5.57058e-12	5.28702e-07	4.54028e-09	ENSG00000069399
AD	L-LDL-FC	143	rs80000866	19	45200634	7.95817e-05	0.0684422	0.00182752	ENSG00000130202
AD	L-LDL-FC	143	rs2965164	19	45202052	5.42122e-10	2.55979e-06	0.00424442	ENSG00000186567
AD	L-LDL-FC	143	rs111278137	19	45215081	5.13387e-10	2.42688e-06	2.17134e-08	ENSG00000187244
AD	L-LDL-FC	143	rs58500115	19	45220077	2.05644e-15	5.28702e-07	4.54028e-09	ENSG00000073008
AD	L-LDL-FC	143	rs2965109	19	45225345	2.2831e-29	5.28702e-07	4.54028e-09	ENSG00000186567
AD	L-LDL-FC	143	rs75590830	19	45229086	0.000160337	0.112487	0.00409734	ENSG00000069399
AD	L-LDL-FC	143	rs186110295	19	45233503	8.74648e-11	5.28702e-07	4.54028e-09	ENSG00000130202
AD	L-LDL-FC	143	rs74607435	19	45235700	2.51653e-10	1.25193e-06	1.09771e-08	ENSG00000069399
AD	L-LDL-FC	143	rs73048224	19	45238958	0.000859039	0.280619	0.0254318	ENSG00000130202
AD	L-LDL-FC	143	rs75599500	19	45243696	3.70817e-07	0.000814541	0.013604	ENSG00000073008
AD	L-LDL-FC	143	rs115785198	19	45249509	4.21523e-23	5.28702e-07	4.54028e-09	ENSG00000069399
AD	L-LDL-FC	143	rs8103315	19	45254168	9.59438e-86	5.28702e-07	4.54028e-09	ENSG00000069399
AD	L-LDL-FC	143	rs147211387	19	45261755	1.01199e-07	0.000331245	5.4223e-05	ENSG00000142273
AD	L-LDL-FC	143	rs113330691	19	45295886	1.27201e-17	5.28702e-07	4.54028e-09	ENSG00000142273
AD	L-LDL-FC	143	rs10419669	19	45298069	7.0141e-12	5.28702e-07	4.54028e-09	ENSG00000142273
AD	L-LDL-FC	143	rs3810140	19	45316807	8.91435e-15	5.28702e-07	1.11219e-08	ENSG00000069399
AD	L-LDL-FC	143	rs1135062	19	45322744	4.48089e-12	5.28702e-07	4.54028e-09	ENSG00000187244
AD	L-LDL-FC	143	rs8113311	19	45325738	1.00362e-45	5.28702e-07	4.54028e-09	ENSG00000130202
AD	L-LDL-FC	143	rs78986976	19	45329438	3.63536e-14	5.28702e-07	4.54028e-09	ENSG00000130202
AD	L-LDL-FC	143	rs4452060	19	45347911	1.13953e-56	5.28702e-07	4.54028e-09	ENSG00000130202
AD	L-LDL-FC	143	rs411920	19	45361632	3.02126e-38	5.28702e-07	4.54028e-09	ENSG00000130202
AD	L-LDL-FC	143	rs138607350	19	45363820	2.0474e-71	5.28702e-07	4.54028e-09	ENSG00000130202
AD	L-LDL-FC	143	rs11667640	19	45379791	7.09838e-22	5.28702e-07	0.000172287	ENSG00000130202
AD	L-LDL-FC	143	rs77196615	19	45380335	0.0004161	0.198971	0.00831897	ENSG00000130202
AD	L-LDL-FC	143	rs144261139	19	45385356	7.29392e-99	5.28702e-07	4.54028e-09	ENSG00000130202
AD	L-LDL-FC	143	rs116967764	19	45385389	0.000187623	0.12466	0.0366581	ENSG00000130202
AD	L-LDL-FC	143	rs283811	19	45388500	7.97739e-53	5.28702e-07	4.54028e-09	ENSG00000130204
AD	L-LDL-FC	143	rs143473297	19	45393352	5.33179e-30	5.28702e-07	4.54028e-09	ENSG00000130203
AD	L-LDL-FC	143	rs73936968	19	45395816	3.09282e-06	0.00475924	0.000379715	ENSG00000130202
AD	L-LDL-FC	143	rs72654437	19	45416099	1.81447e-12	5.28702e-07	3.9511e-06	ENSG00000130202
AD	L-LDL-FC	143	rs72654445	19	45417200	3.74146e-11	5.28702e-07	0.00208314	ENSG00000130202
AD	L-LDL-FC	143	rs28795074	19	45436657	1.84324e-07	0.000572424	6.09311e-06	ENSG00000104853
AD	L-LDL-FC	143	rs7254133	19	45438554	1.52132e-76	5.28702e-07	0.00406921	ENSG00000130202
AD	L-LDL-FC	143	rs1132899	19	45448036	1.20857e-22	5.28702e-07	4.54028e-09	ENSG00000224916
AD	L-LDL-FC	143	rs10419086	19	45450852	2.56032e-06	0.00403718	0.000749915	ENSG00000104853
AD	L-LDL-FC	143	rs117715372	19	45455708	6.20355e-05	0.0568436	0.00669519	ENSG00000130203
AD	L-LDL-FC	143	rs75178253	19	45461007	8.59331e-19	5.28702e-07	0.00257087	ENSG00000007255
AD	L-LDL-FC	143	rs138692741	19	45467132	2.83625e-07	0.000736625	9.13444e-06	ENSG00000130203
AD	L-LDL-FC	143	rs145639166	19	45469129	2.11577e-13	5.28702e-07	0.0027497	ENSG00000130203
AD	L-LDL-FC	143	rs35194062	19	45505177	2.37851e-13	5.28702e-07	1.21486e-07	ENSG00000104856
AD	L-LDL-FC	143	rs28809016	19	45514472	1.09304e-11	5.28702e-07	4.54028e-09	ENSG00000007047
AD	L-LDL-FC	143	rs34874378	19	45516881	6.03002e-17	5.28702e-07	4.54028e-09	ENSG00000007047
AD	L-LDL-FC	143	rs142380271	19	45525038	2.30369e-10	1.15956e-06	0.000176286	ENSG00000104856
AD	L-LDL-FC	143	rs35057129	19	45535310	9.27498e-14	5.28702e-07	4.54028e-09	ENSG00000104856
AD	L-LDL-FC	143	rs112481437	19	45549135	3.31042e-30	5.28702e-07	4.54028e-09	ENSG00000130203
AD	L-LDL-FC	143	rs201269048	19	45574113	9.56134e-10	4.28286e-06	3.93387e-08	ENSG00000104853
AD	L-LDL-FC	143	rs11083759	19	45576714	2.9082e-09	1.19034e-05	1.14245e-07	ENSG00000104859
AD	L-LDL-FC	143	rs60239918	19	45580372	7.3445e-09	2.77336e-05	9.51998e-05	ENSG00000104853
AD	L-LDL-FC	143	rs8100183	19	45584692	3.69571e-12	5.28702e-07	4.54028e-09	ENSG00000142252
AD	L-LDL-FC	143	rs78620885	19	45591084	3.53735e-06	0.00536043	9.83834e-05	ENSG00000142252
AD	L-LDL-FC	143	rs35836101	19	45616982	7.17945e-06	0.00984992	0.000191972	ENSG00000104866
AD	L-LDL-FC	143	rs78073763	19	45649838	2.84663e-07	0.000737732	0.000595701	ENSG00000142252
AD	L-LDL-FC	143	rs78541786	19	45659606	3.46712e-23	5.28702e-07	4.54028e-09	ENSG00000179846
AD	L-LDL-FC	143	rs149553138	19	45672478	0.00010805	0.0858663	0.00242521	ENSG00000007255
AD	L-LDL-FC	143	rs62118471	19	45691049	5.16909e-06	0.00741058	0.000140237	ENSG00000142252
AD	L-LDL-FC	143	rs111243475	19	45691570	1.2941e-06	0.00216643	3.81463e-05	ENSG00000007255
AD	L-LDL-FC	143	rs117748693	19	45692821	7.78977e-05	0.0674229	0.0248926	ENSG00000007047
AD	L-LDL-FC	143	rs12977719	19	45694106	0.000573574	0.233292	0.0111623
AD	L-LDL-FC	143	rs148023052	19	45698590	9.04536e-09	3.36278e-05	3.38625e-07	ENSG00000007255
AD	L-LDL-FC	143	rs620807	19	45706952	1.53904e-15	5.28702e-07	4.54028e-09	ENSG00000007047
AD	L-LDL-FC	143	rs10415392	19	45719790	2.15575e-12	5.28702e-07	3.76623e-06	ENSG00000007047
AD	L-LDL-FC	143	rs346758	19	45725739	2.93672e-23	5.28702e-07	7.62097e-08	ENSG00000007047
AD	L-LDL-FC	143	rs386569	19	45787046	6.37302e-06	0.00885797	0.000170642	ENSG00000007047
AD	L-LDL-FC	143	rs148006250	19	45815733	0.000359655	0.184122	0.0458296	ENSG00000104879
AD	L-LDL-FC	143	rs11878918	19	45816529	0.00224844	0.40903	0.0374793	ENSG00000104879
AD	L-LDL-FC	143	rs144645090	19	45818117	4.19247e-12	5.28702e-07	0.0428576	ENSG00000104879
AD	L-LDL-FC	143	rs12973593	19	45836520	1.0894e-14	5.28702e-07	4.54028e-09	ENSG00000104879
AD	L-LDL-FC	143	rs76692930	19	45875851	0.00106905	0.307779	0.0194838	ENSG00000104884
AD	L-LDL-FC	143	rs10411647	19	45877865	4.72073e-07	0.000911968	2.56703e-05	ENSG00000104884
AD	L-LDL-FC	143	rs928911	19	45907860	0.000965969	0.294881	0.017773	ENSG00000012061
AD	L-LDL-FC	143	rs62109562	19	45913737	1.85207e-05	0.021892	0.0427942	ENSG00000012061
AD	L-LDL-FC	143	rs12610995	19	45936878	3.90028e-10	1.87807e-06	6.96921e-06	ENSG00000012061
AD	L-LDL-FC	143	rs28381261	19	45979984	8.15514e-05	0.0697867	0.00353357	ENSG00000125753
AD	L-LDL-FC	143	rs111631465	19	46015838	0.00135992	0.339893	0.0241158	ENSG00000125753
AD	L-LDL-FC	143	rs151030695	19	46050378	0.000174995	0.119263	0.00376437	ENSG00000125753
AD	L-LDL-FC	143	rs11673516	19	46059364	6.4551e-05	0.0585977	0.00151223	ENSG00000125753
AD	L-LDL-FC	143	rs79871265	19	46073574	0.000957463	0.293806	0.0176427	ENSG00000125741
AD	L-LDL-FC	144	rs4994276	19	46164172	3.21101e-06	0.00491454	8.94403e-05	ENSG00000010310
AD	L-LDL-FC	144	rs17878252	19	46234155	5.61711e-07	0.00102718	2.36562e-05	ENSG00000104936
AD	L-LDL-FC	145	rs77686356	19	46361733	0.000653905	0.248076	0.0125388	ENSG00000125755
AD	L-LDL-FC	146	rs2341635	19	46470434	0.000570754	0.232746	0.0111135	ENSG00000104983
AD	L-LDL-FC	147	rs56010181	19	47198932	4.43889e-06	0.00651673	0.000637443	ENSG00000105287
AD	L-LDL-FC	148	rs11670230	19	47530091	0.00116845	0.319347	0.0423744	ENSG00000130751
AD	L-LDL-FC	149	rs479486	19	49229323	8.37026e-06	0.0112245	0.000221759	ENSG00000176909
AD	L-LDL-FC	150	rs427366	19	54795299	0.00303551	0.448485	0.0484238	ENSG00000131042
AD	L-LDL-FC	150	rs2781753	19	54814234	1.69543e-05	0.0203585	0.0122528	ENSG00000187116
AD	L-LDL-FC	151	rs2745836	20	17808116	0.00141779	0.345749	0.0250299	ENSG00000125844
AD	L-LDL-FC	152	rs16983293	20	61479056	0.00209973	0.399793	0.0487001	ENSG00000101190
AD	L-LDL-FC	153	rs2830246	21	27847903	0.00148994	0.352722	0.0261183	ENSG00000166265
AD	L-LDL-FC	154	rs2266959	22	21922904	0.0010946	0.310852	0.0364336	ENSG00000185651
AD	L-LDL-FC	155	rs2071938	22	45931262	0.00148804	0.352543	0.0430439	ENSG00000077942
AD	L-LDL-FC	156	rs57557576	22	47828194	0.00080789	0.273156	0.0176156
AD	L-VLDL-FC	1	rs140527149	1	15908132	0.000342356	0.178851	0.0147153	ENSG00000132906
AD	L-VLDL-FC	2	rs113029877	1	22182950	0.00110028	0.311295	0.0438185	ENSG00000142798
AD	L-VLDL-FC	3	rs3134615	1	40362066	6.89081e-06	0.00948778	0.00159397	ENSG00000084072
AD	L-VLDL-FC	4	rs112524162	1	40576715	5.16739e-05	0.0493437	0.0025371	ENSG00000131238
AD	L-VLDL-FC	5	rs471705	1	55521242	2.92053e-06	0.00452652	0.000165168	ENSG00000169174
AD	L-VLDL-FC	6	rs80272590	1	61699371	0.0010558	0.305912	0.0439601	ENSG00000162599
AD	L-VLDL-FC	7	rs61802400	1	93096737	0.000211602	0.134288	0.0387662	ENSG00000067208
AD	L-VLDL-FC	8	rs144358733	1	173516815	0.000512229	0.220455	0.037327	ENSG00000117592
AD	L-VLDL-FC	9	rs4275987	2	28062956	0.000501434	0.218096	0.020639	ENSG00000243147
AD	L-VLDL-FC	10	rs35103166	2	127882182	2.82605e-15	5.20754e-07	0.0448597	ENSG00000136717
AD	L-VLDL-FC	11	rs13070544	3	15991461	0.000497304	0.217232	0.020648	ENSG00000206560
AD	L-VLDL-FC	12	rs56188509	3	58171507	0.000672828	0.251145	0.0343106	ENSG00000163687
AD	L-VLDL-FC	13	rs12489527	3	119876676	0.000586265	0.235404	0.0281587	ENSG00000082701
AD	L-VLDL-FC	14	rs3796621	4	982852	0.000162934	0.113509	0.00743492	ENSG00000127415
AD	L-VLDL-FC	15	rs55641756	4	2704621	0.000689025	0.253961	0.0400038	ENSG00000063978
AD	L-VLDL-FC	16	rs12509447	4	2861090	0.000666049	0.249947	0.0266284	ENSG00000109736
AD	L-VLDL-FC	17	rs3129309	4	3306990	0.00027559	0.157902	0.0120852	ENSG00000159788
AD	L-VLDL-FC	18	rs73222705	4	10858825	0.00129827	0.3332	0.0472824	ENSG00000109684
AD	L-VLDL-FC	19	rs6845118	4	17939740	0.000426687	0.201277	0.0179412	ENSG00000163257
AD	L-VLDL-FC	20	rs4533725	4	88200807	0.00091466	0.287968	0.0351311	ENSG00000170509
AD	L-VLDL-FC	21	rs112651241	4	149104383	3.33478e-05	0.0349453	0.0238296	ENSG00000151623
AD	L-VLDL-FC	22	rs10447218	5	140095559	0.000979202	0.296269	0.0371509	ENSG00000120314
AD	L-VLDL-FC	23	rs62380760	5	140984454	5.03183e-05	0.0482737	0.00515102	ENSG00000178913
AD	L-VLDL-FC	24	rs415392	5	156546990	5.4506e-07	0.000999486	3.44743e-05	ENSG00000135077
AD	L-VLDL-FC	25	rs2291417	5	179225480	0.000247998	0.148065	0.0479409	ENSG00000161013
AD	L-VLDL-FC	26	rs4714699	6	43802563	0.00102932	0.302597	0.0388021	ENSG00000112715
AD	L-VLDL-FC	27	rs9386969	6	111292821	0.0012594	0.328922	0.0497078	ENSG00000197498
AD	L-VLDL-FC	28	rs74207372	7	296272	0.00107	0.307654	0.0401818	ENSG00000177706
AD	L-VLDL-FC	29	rs12699338	7	12285140	0.000405703	0.196024	0.017099	ENSG00000106460
AD	L-VLDL-FC	30	rs11762060	7	17808596	0.00107	0.307654	0.0479425	ENSG00000071189
AD	L-VLDL-FC	31	rs55704418	7	26003157	0.000290704	0.162928	0.0126837	ENSG00000050344
AD	L-VLDL-FC	31	rs6969977	7	26107850	0.00125087	0.328032	0.0457418	ENSG00000050344
AD	L-VLDL-FC	32	rs10264306	7	28239466	1.51272e-05	0.0184639	0.000786447	ENSG00000153814
AD	L-VLDL-FC	33	rs10276619	7	50313352	0.000124129	0.0943868	0.00577068	ENSG00000185811
AD	L-VLDL-FC	34	rs10258313	7	143114336	1.37901e-05	0.0171233	0.00582454	ENSG00000185899
AD	L-VLDL-FC	35	rs1986346	8	8426753	0.000922312	0.288982	0.0353779	ENSG00000147324
AD	L-VLDL-FC	36	rs6986685	8	9233771	0.000859606	0.280411	0.0332923	ENSG00000175806
AD	L-VLDL-FC	36	rs12550674	8	9733499	0.000150326	0.107672	0.00691021	ENSG00000175806
AD	L-VLDL-FC	36	rs7812865	8	10785535	0.00104256	0.304265	0.0392571	ENSG00000171044
AD	L-VLDL-FC	37	rs78089617	8	97979814	0.00064694	0.246501	0.0405267	ENSG00000104324
AD	L-VLDL-FC	38	rs808994	8	116429998	4.76542e-05	0.0463563	0.0023517	ENSG00000104447
AD	L-VLDL-FC	39	rs34604874	8	126487857	0.000510258	0.220028	0.0209929	ENSG00000173334
AD	L-VLDL-FC	40	rs897149	8	126580618	2.78645e-05	0.0303464	0.00280654	ENSG00000173334
AD	L-VLDL-FC	41	rs10809613	9	11842434	0.000308347	0.168474	0.0160067
AD	L-VLDL-FC	42	rs55774201	9	82230565	0.000270274	0.156068	0.0444942	ENSG00000106829
AD	L-VLDL-FC	43	rs4129681	9	92081005	0.000119321	0.0919086	0.0426462	ENSG00000187764
AD	L-VLDL-FC	44	rs62568212	9	107689035	0.000160337	0.112266	0.0176062	ENSG00000070214
AD	L-VLDL-FC	45	rs10823259	10	70544719	0.000520586	0.222247	0.0434148	ENSG00000198954
AD	L-VLDL-FC	46	rs11201938	10	87962048	0.000700139	0.255855	0.0482883	ENSG00000182771
AD	L-VLDL-FC	47	rs605765	11	30217503	0.000908615	0.287161	0.0349347	ENSG00000152219
AD	L-VLDL-FC	48	rs35677603	11	47268310	2.20156e-06	0.00352661	0.000239511	ENSG00000149179
AD	L-VLDL-FC	49	rs11039482	11	48009074	0.000219416	0.137435	0.0354619	ENSG00000149177
AD	L-VLDL-FC	50	rs142865480	11	49270272	0.000809399	0.273084	0.0452891	ENSG00000086205
AD	L-VLDL-FC	51	rs1263164	11	116675291	0.00024362	0.146518	0.0107662	ENSG00000149591
AD	L-VLDL-FC	52	rs529470	11	117132808	3.43052e-05	0.0357671	0.00172238	ENSG00000110274
AD	L-VLDL-FC	53	rs2939302	12	56860020	7.95725e-05	0.0682741	0.00380472	ENSG00000176422
AD	L-VLDL-FC	54	rs56347714	12	107196993	0.000217183	0.136547	0.00971615
AD	L-VLDL-FC	55	rs61954383	12	122777467	0.000300317	0.165991	0.0130484	ENSG00000184047
AD	L-VLDL-FC	56	rs6489156	12	123100397	0.000465685	0.210388	0.019402	ENSG00000111011
AD	L-VLDL-FC	57	rs113740515	12	123199410	0.000241385	0.145718	0.010682	ENSG00000255398
AD	L-VLDL-FC	58	rs12425009	12	123502044	0.000402238	0.19513	0.0169557	ENSG00000051825
AD	L-VLDL-FC	59	rs4765627	12	125338891	0.000945177	0.291963	0.0483574	ENSG00000073060
AD	L-VLDL-FC	60	rs76278827	14	55908007	0.000563235	0.230967	0.0229965	ENSG00000126777
AD	L-VLDL-FC	61	rs1079363	14	92905323	0.000295277	0.164397	0.024385	ENSG00000140090
AD	L-VLDL-FC	62	rs943665	14	93014989	0.000540309	0.226365	0.0221536	ENSG00000100599
AD	L-VLDL-FC	63	rs56230030	15	42148800	0.00102553	0.302117	0.038671	ENSG00000243708
AD	L-VLDL-FC	64	rs261291	15	58680178	7.25836e-06	0.00991926	0.000478511	ENSG00000128918
AD	L-VLDL-FC	65	rs4077879	15	69819791	0.000500964	0.217996	0.0394987	ENSG00000137818
AD	L-VLDL-FC	66	rs2819684	16	13328615	0.000979202	0.296269	0.0371509	ENSG00000237515
AD	L-VLDL-FC	67	rs9939774	16	30068354	3.81834e-05	0.0388766	0.00224493	ENSG00000169592
AD	L-VLDL-FC	68	rs2288005	16	31227908	0.000911826	0.28759	0.0350392	ENSG00000140678
AD	L-VLDL-FC	69	rs929866	16	72038363	0.000118027	0.0912246	0.00552387	ENSG00000257017
AD	L-VLDL-FC	70	rs1364097	16	79565909	0.000193568	0.126841	0.00871563	ENSG00000178573
AD	L-VLDL-FC	71	rs9912287	17	1630992	7.00171e-07	0.00122808	4.35223e-05	ENSG00000167716
AD	L-VLDL-FC	72	rs17203281	17	7099811	0.000959353	0.293776	0.0416776	ENSG00000072778
AD	L-VLDL-FC	73	rs9895335	17	17767767	0.000994329	0.298135	0.0429768	ENSG00000175662
AD	L-VLDL-FC	74	rs2854322	17	29699416	0.000952737	0.292933	0.0363393	ENSG00000131242
AD	L-VLDL-FC	75	rs886249	17	43946291	6.83567e-07	0.00120138	0.00290593	ENSG00000186868
AD	L-VLDL-FC	76	rs11868058	17	45640405	0.00054106	0.226519	0.0221818	ENSG00000141279
AD	L-VLDL-FC	77	rs12150526	17	47443580	5.56218e-07	0.00101511	0.000221741	ENSG00000167083
AD	L-VLDL-FC	78	rs113636322	17	48397787	0.000563705	0.231059	0.0482883	ENSG00000006282
AD	L-VLDL-FC	79	rs11656697	17	64121890	0.00101986	0.301393	0.0384735	ENSG00000154229
AD	L-VLDL-FC	80	rs11664327	18	57739623	0.0003446	0.179509	0.0148048	ENSG00000166603
AD	L-VLDL-FC	81	rs12151021	19	1050874	6.39388e-13	5.20754e-07	0.00680789	ENSG00000180448
AD	L-VLDL-FC	82	rs11669133	19	11092139	0.000688177	0.253815	0.0454004	ENSG00000127616
AD	L-VLDL-FC	83	rs12611153	19	11230332	0.000301624	0.166399	0.0205219	ENSG00000161888
AD	L-VLDL-FC	84	rs4805906	19	34037202	0.00123003	0.325839	0.0451435	ENSG00000124299
AD	L-VLDL-FC	85	rs2304234	19	41748753	0.000469343	0.211203	0.0498099	ENSG00000167601
AD	L-VLDL-FC	86	rs74260441	19	44492160	3.32657e-05	0.0348738	0.03371	ENSG00000204920
AD	L-VLDL-FC	87	rs144351616	19	44646025	0.000127458	0.096136	0.00681872	ENSG00000267680
AD	L-VLDL-FC	88	rs714948	19	45165912	4.21352e-42	5.20754e-07	0.00194665	ENSG00000186567
AD	L-VLDL-FC	88	rs151330717	19	45196964	5.57058e-12	5.20754e-07	0.00214349	ENSG00000069399
AD	L-VLDL-FC	88	rs11881756	19	45220896	1.56746e-17	5.20754e-07	1.76426e-05	ENSG00000130202
AD	L-VLDL-FC	88	rs7254776	19	45227742	2.52174e-38	5.20754e-07	0.00527912	ENSG00000069399
AD	L-VLDL-FC	88	rs10405071	19	45235892	0.000131899	0.0985301	0.00683673	ENSG00000130202
AD	L-VLDL-FC	88	rs2927477	19	45313715	2.51239e-29	5.20754e-07	0.000163356	ENSG00000187244
AD	L-VLDL-FC	88	rs28399607	19	45314324	7.10268e-09	2.67192e-05	0.0002214	ENSG00000187244
AD	L-VLDL-FC	88	rs78986976	19	45329438	3.63536e-14	5.20754e-07	0.00109086	ENSG00000130202
AD	L-VLDL-FC	88	rs7249933	19	45358235	3.10082e-18	5.20754e-07	9.98336e-05	ENSG00000130202
AD	L-VLDL-FC	88	rs12462573	19	45359706	1.95813e-165	5.20754e-07	0.000338324	ENSG00000130202
AD	L-VLDL-FC	88	rs365653	19	45361646	3.80191e-49	5.20754e-07	1.4477e-08	ENSG00000130202
AD	L-VLDL-FC	88	rs138607350	19	45363820	2.0474e-71	5.20754e-07	0.000109394	ENSG00000130202
AD	L-VLDL-FC	88	rs41290100	19	45370941	3.93131e-07	0.000826603	2.53208e-05	ENSG00000130202
AD	L-VLDL-FC	88	rs393584	19	45377334	1.49621e-29	5.20754e-07	1.4477e-08	ENSG00000130202
AD	L-VLDL-FC	88	rs77196615	19	45380335	0.0004161	0.19866	0.0175216	ENSG00000130202
AD	L-VLDL-FC	88	rs6859	19	45382034	1.06028e-170	5.20754e-07	0.000833341	ENSG00000130202
AD	L-VLDL-FC	88	rs144261139	19	45385356	7.29392e-99	5.20754e-07	1.4477e-08	ENSG00000130202
AD	L-VLDL-FC	88	rs283811	19	45388500	7.97739e-53	5.20754e-07	1.4477e-08	ENSG00000130204
AD	L-VLDL-FC	88	rs283814	19	45389224	1.07372e-28	5.20754e-07	1.4477e-08	ENSG00000130202
AD	L-VLDL-FC	88	rs73936968	19	45395816	3.09282e-06	0.00474523	0.00420948	ENSG00000130202
AD	L-VLDL-FC	88	rs140684051	19	45399456	0.000734813	0.261577	0.0290407	ENSG00000130203
AD	L-VLDL-FC	88	rs117264457	19	45404432	7.12678e-09	2.6801e-05	9.81967e-07	ENSG00000104853
AD	L-VLDL-FC	88	rs769446	19	45408628	2.12236e-16	5.20754e-07	0.000423618	ENSG00000104853
AD	L-VLDL-FC	88	rs72654472	19	45414392	1.0925e-10	5.6916e-07	7.48887e-07	ENSG00000104853
AD	L-VLDL-FC	88	rs1064725	19	45422561	1.69879e-19	5.20754e-07	1.4257e-06	ENSG00000130202
AD	L-VLDL-FC	88	rs78959900	19	45423636	5.94807e-163	5.20754e-07	1.4477e-08	ENSG00000130208
AD	L-VLDL-FC	88	rs73033507	19	45431403	1.6889e-15	5.20754e-07	0.000131429	ENSG00000130202
AD	L-VLDL-FC	88	rs28795074	19	45436657	1.84324e-07	0.000568316	3.72925e-05	ENSG00000104853
AD	L-VLDL-FC	88	rs7254133	19	45438554	1.52132e-76	5.20754e-07	2.11281e-07	ENSG00000130202
AD	L-VLDL-FC	88	rs79429216	19	45445517	5.70331e-19	5.20754e-07	1.4477e-08	ENSG00000104853
AD	L-VLDL-FC	88	rs12721111	19	45446271	4.66829e-16	5.20754e-07	7.22462e-08	ENSG00000104853
AD	L-VLDL-FC	88	rs12721109	19	45447221	5.20957e-22	5.20754e-07	1.4477e-08	ENSG00000130203
AD	L-VLDL-FC	88	rs204907	19	45461996	1.60054e-07	0.000504949	7.3884e-05	ENSG00000104853
AD	L-VLDL-FC	88	rs138692741	19	45467132	2.83625e-07	0.000731963	1.87348e-05	ENSG00000130203
AD	L-VLDL-FC	88	rs34653400	19	45516002	1.36012e-13	5.20754e-07	2.27331e-07	ENSG00000007255
AD	L-VLDL-FC	89	rs112481437	19	45549135	3.31042e-30	5.20754e-07	0.000453259	ENSG00000130203
AD	L-VLDL-FC	90	rs60239918	19	45580372	7.3445e-09	2.7528e-05	0.0166466	ENSG00000104853
AD	L-VLDL-FC	90	rs78620885	19	45591084	3.53735e-06	0.00534582	0.0422768	ENSG00000142252
AD	L-VLDL-FC	90	rs12462040	19	45612226	2.53002e-31	5.20754e-07	3.88885e-05	ENSG00000179846
AD	L-VLDL-FC	90	rs10469272	19	45694310	3.07169e-14	5.20754e-07	0.00207984	ENSG00000007047
AD	L-VLDL-FC	91	rs148023052	19	45698590	9.04536e-09	3.33814e-05	0.000186251	ENSG00000007255
AD	L-VLDL-FC	92	rs8112710	19	45714583	4.25693e-16	5.20754e-07	9.67562e-05	ENSG00000283632
AD	L-VLDL-FC	93	rs77740243	19	45751458	0.000478912	0.213306	0.0198697	ENSG00000104879
AD	L-VLDL-FC	94	rs10402747	19	45815248	8.92459e-06	0.0118499	0.00439542	ENSG00000104879
AD	L-VLDL-FC	94	rs146160549	19	45828641	2.13075e-08	7.46836e-05	0.0209742	ENSG00000104892
AD	L-VLDL-FC	95	rs8107376	19	46163769	0.00116939	0.319244	0.0433441	ENSG00000010310
AD	L-VLDL-FC	95	rs10403723	19	46191828	2.41003e-05	0.0269922	0.00652495	ENSG00000104936
AD	L-VLDL-FC	95	rs2014576	19	46269076	5.46326e-09	2.10363e-05	0.00181266	ENSG00000104936
AD	L-VLDL-FC	96	rs479486	19	49229323	8.37026e-06	0.0111992	0.000447966	ENSG00000176909
AD	L-VLDL-FC	97	rs6012615	20	47834255	0.000898886	0.28585	0.0346158	ENSG00000124228
AD	L-VLDL-FC	98	rs645544	20	48501606	8.81914e-05	0.0739235	0.00421318	ENSG00000124226
AD	L-VLDL-FC	99	rs2242944	21	40465178	1.61309e-05	0.0194443	0.0178058	ENSG00000157557
AD	L-VLDL-FC	100	rs138665726	22	21917859	0.000661718	0.249174	0.0281654	ENSG00000185651
AD	LDL-FC	1	rs144028443	1	39511272	0.000754607	0.264692	0.0249953	ENSG00000168653
AD	LDL-FC	2	rs1185303	1	40012882	0.00103216	0.302874	0.0447185	ENSG00000183682
AD	LDL-FC	3	rs2078329	1	45368493	0.00102459	0.301914	0.0182696	ENSG00000142959
AD	LDL-FC	4	rs471705	1	55521242	2.92053e-06	0.0045401	8.00118e-05	ENSG00000169174
AD	LDL-FC	4	rs12750160	1	55674000	0.000781291	0.268796	0.0143429	ENSG00000162402
AD	LDL-FC	5	rs61802400	1	93096737	0.000211602	0.134541	0.00808649	ENSG00000067208
AD	LDL-FC	6	rs112449786	1	109610821	0.00307282	0.449985	0.0475078	ENSG00000116299
AD	LDL-FC	7	rs3197232	1	109748940	9.96512e-05	0.080803	0.00218876	ENSG00000116299
AD	LDL-FC	8	rs1105210	1	150152938	0.00171894	0.372318	0.0462032	ENSG00000023902
AD	LDL-FC	9	rs9427048	1	161404551	0.00100662	0.299606	0.0179602	ENSG00000143226
AD	LDL-FC	10	rs77986094	1	221027856	0.000884437	0.283815	0.0230766	ENSG00000162817
AD	LDL-FC	11	rs57568311	2	24366265	0.00208258	0.398527	0.0340624	ENSG00000186453
AD	LDL-FC	12	rs4275987	2	28062956	0.000501434	0.218185	0.00960017	ENSG00000243147
AD	LDL-FC	13	rs72796768	2	44083804	0.000332635	0.176154	0.00661861	ENSG00000143921
AD	LDL-FC	14	rs10186698	2	50835669	0.0012831	0.331457	0.0370436	ENSG00000179915
AD	LDL-FC	15	rs7582426	2	68267191	0.00186736	0.38366	0.0310108	ENSG00000221823
AD	LDL-FC	16	rs6738962	2	80281173	0.000811569	0.273361	0.0483359	ENSG00000162951
AD	LDL-FC	17	rs1400321	2	112670046	0.0026646	0.431521	0.0421447	ENSG00000153208
AD	LDL-FC	18	rs76606749	2	127813957	0.00142823	0.346544	0.0481407	ENSG00000136717
AD	LDL-FC	19	rs6710807	2	135592345	0.000207511	0.132847	0.00428871	ENSG00000152128
AD	LDL-FC	19	rs73956771	2	136417660	0.00194351	0.389135	0.0320438	ENSG00000076003
AD	LDL-FC	20	rs58757862	2	161235452	0.000951792	0.292739	0.0174439	ENSG00000153250
AD	LDL-FC	21	rs57375357	2	161600354	0.000233563	0.143104	0.021573	ENSG00000153250
AD	LDL-FC	22	rs115654617	2	203893999	0.000330859	0.175616	0.00658418	ENSG00000144426
AD	LDL-FC	23	rs116179808	3	32668505	0.00135707	0.339348	0.0460062	ENSG00000144635
AD	LDL-FC	24	rs9878160	3	33020292	0.000932421	0.290239	0.0378271	ENSG00000183813
AD	LDL-FC	25	rs6773931	3	56735180	0.000273911	0.157558	0.00554447	ENSG00000180376
AD	LDL-FC	26	rs75697589	3	76611116	0.00052068	0.222344	0.0244896	ENSG00000185008
AD	LDL-FC	27	rs4544566	3	126136770	0.00135517	0.339151	0.0258674	ENSG00000163885
AD	LDL-FC	28	rs57400559	3	129183035	0.00123382	0.326151	0.0215198	ENSG00000163913
AD	LDL-FC	29	rs114302199	3	142214313	0.000311989	0.1698	0.00622282	ENSG00000114127
AD	LDL-FC	30	rs10513355	3	149251359	0.000670568	0.250749	0.0337625	ENSG00000018408
AD	LDL-FC	31	rs13082695	3	152183973	0.000139396	0.102625	0.0210491	ENSG00000152601
AD	LDL-FC	32	rs4261909	3	195882380	0.00123476	0.326251	0.0257774	ENSG00000072274
AD	LDL-FC	33	rs12503560	4	2714482	0.000165902	0.115161	0.0244041	ENSG00000063978
AD	LDL-FC	34	rs17182201	4	3363994	0.000365454	0.185613	0.00999447	ENSG00000159788
AD	LDL-FC	35	rs1741540	4	3537691	0.000198679	0.129115	0.0146017	ENSG00000163956
AD	LDL-FC	36	rs62301688	4	48073073	0.00199398	0.392646	0.0327063	ENSG00000198515
AD	LDL-FC	37	rs62316985	4	69412439	0.00066812	0.250317	0.0124976	ENSG00000196620
AD	LDL-FC	38	rs10000446	4	119485316	0.00195494	0.389938	0.0450504	ENSG00000150961
AD	LDL-FC	39	rs1085392	5	78334724	0.00230853	0.412458	0.0446029	ENSG00000132837
AD	LDL-FC	40	rs6890376	5	122680442	0.00178743	0.377669	0.0298803	ENSG00000168944
AD	LDL-FC	41	rs6596004	5	130547165	0.000250514	0.14918	0.0209086	ENSG00000169567
AD	LDL-FC	42	rs190269839	5	131208787	0.000950847	0.292618	0.0284127	ENSG00000164398
AD	LDL-FC	43	rs10875633	5	139711132	4.08407e-06	0.00604899	0.0181686	ENSG00000120306
AD	LDL-FC	44	rs143989537	5	148282530	0.00175033	0.374796	0.0293383	ENSG00000169252
AD	LDL-FC	45	rs2033477	5	156544908	1.68362e-06	0.00276607	5.38418e-05	ENSG00000135077
AD	LDL-FC	46	rs112540634	6	34623905	7.32987e-05	0.064568	0.00166096	ENSG00000196821
AD	LDL-FC	47	rs6458198	6	41161474	0.000748574	0.263744	0.0455227	ENSG00000112195
AD	LDL-FC	48	rs220959	6	94970499	0.000341234	0.17872	0.0248374
AD	LDL-FC	49	rs143943600	6	97193908	0.00156497	0.359417	0.0314943	ENSG00000112218
AD	LDL-FC	50	rs9374587	6	116295779	0.0019378	0.388732	0.0465211	ENSG00000178425
AD	LDL-FC	51	rs78423775	6	160519228	0.00175699	0.375316	0.0325435	ENSG00000175003
AD	LDL-FC	52	rs3124785	6	160954505	0.00174462	0.374349	0.029254	ENSG00000122194
AD	LDL-FC	53	rs189843947	7	4562089	0.00167996	0.369177	0.0371498	ENSG00000164916
AD	LDL-FC	54	rs836550	7	6440437	0.000913716	0.287775	0.0165489	ENSG00000164535
AD	LDL-FC	55	rs141463535	7	8304009	0.00016785	0.116064	0.0449124	ENSG00000003147
AD	LDL-FC	56	rs6460892	7	12234020	0.000547731	0.227937	0.0254256	ENSG00000106460
AD	LDL-FC	57	rs6969402	7	17676305	0.00148519	0.35205	0.0316531	ENSG00000106546
AD	LDL-FC	58	rs11762060	7	17808596	0.00107	0.30757	0.0190281	ENSG00000071189
AD	LDL-FC	59	rs7807404	7	26011908	0.00170278	0.371024	0.0286266	ENSG00000050344
AD	LDL-FC	60	rs849138	7	28177338	0.00085111	0.279145	0.0155296	ENSG00000153814
AD	LDL-FC	61	rs3824063	7	44275493	0.00229994	0.411954	0.0470527	ENSG00000015676
AD	LDL-FC	62	rs12669163	7	50278585	3.00219e-05	0.0322533	0.00675927	ENSG00000185811
AD	LDL-FC	63	rs62470409	7	96372353	0.00155737	0.358732	0.0263998	ENSG00000127922
AD	LDL-FC	64	rs12705067	7	99594726	8.07966e-05	0.0692729	0.0276461	ENSG00000213420
AD	LDL-FC	64	rs2734897	7	100159567	3.35028e-05	0.0351934	0.000804732	ENSG00000121716
AD	LDL-FC	65	rs62469000	7	116149844	0.00218456	0.404993	0.0440806	ENSG00000105971
AD	LDL-FC	66	rs147418751	7	127244038	0.000220068	0.137943	0.0498818	ENSG00000048405
AD	LDL-FC	67	rs13311165	7	157273358	0.00151653	0.35499	0.0333439	ENSG00000105993
AD	LDL-FC	68	rs6986685	8	9233771	0.000859606	0.280353	0.0156722	ENSG00000175806
AD	LDL-FC	68	rs12550674	8	9733499	0.000150326	0.107916	0.00319521	ENSG00000175806
AD	LDL-FC	69	rs808994	8	116429998	4.76542e-05	0.0464985	0.00682009	ENSG00000104447
AD	LDL-FC	70	rs34604874	8	126487857	0.000510258	0.220111	0.00976891	ENSG00000173334
AD	LDL-FC	71	rs897150	8	126576702	1.70448e-05	0.0204729	0.00224293	ENSG00000173334
AD	LDL-FC	72	rs6985003	8	145075703	1.43862e-05	0.0178026	0.00036278	ENSG00000178685
AD	LDL-FC	73	rs72695481	8	145276643	0.00175223	0.374945	0.0407665	ENSG00000185000
AD	LDL-FC	74	rs4977757	9	22094330	0.00157257	0.360099	0.0371946	ENSG00000147883
AD	LDL-FC	75	rs35093463	9	107586238	0.00193114	0.38826	0.0318787	ENSG00000136783
AD	LDL-FC	76	rs13285112	9	107636707	0.000922595	0.28895	0.0166878	ENSG00000165029
AD	LDL-FC	77	rs686268	9	135921639	0.000271673	0.156787	0.0088623	ENSG00000160271
AD	LDL-FC	78	rs56963659	9	136348194	0.00105864	0.306179	0.0188415	ENSG00000175164
AD	LDL-FC	79	rs11257254	10	11731124	0.000234029	0.143277	0.0167089	ENSG00000148429
AD	LDL-FC	80	rs9783154	10	22827411	0.00192923	0.388125	0.0413428	ENSG00000150867
AD	LDL-FC	81	rs75048935	10	66282197	0.000764789	0.266275	0.0193833
AD	LDL-FC	82	rs7098414	10	82214586	0.000312736	0.170025	0.0230474	ENSG00000108219
AD	LDL-FC	83	rs10885209	10	113321561	0.000936673	0.290792	0.0296631	ENSG00000150594
AD	LDL-FC	84	rs7102130	11	5673359	0.000291917	0.163546	0.00587626	ENSG00000175518
AD	LDL-FC	85	rs12419507	11	47669619	2.56985e-07	0.000706029	8.10944e-06	ENSG00000109919
AD	LDL-FC	85	rs6485802	11	48051442	0.000662942	0.249398	0.0124058	ENSG00000149177
AD	LDL-FC	86	rs2736600	11	61706011	0.00020407	0.131398	0.00421832	ENSG00000167994
AD	LDL-FC	87	rs7944519	11	63617324	0.000155145	0.110128	0.00539078	ENSG00000072518
AD	LDL-FC	87	rs77631946	11	63688374	0.000198679	0.129115	0.0079754	ENSG00000072518
AD	LDL-FC	89	rs612189	11	67282608	0.000236449	0.144169	0.0105611	ENSG00000172663
AD	LDL-FC	90	rs10891587	11	113569575	0.00256144	0.426407	0.0406593	ENSG00000166682
AD	LDL-FC	91	rs35483388	11	122545146	6.31187e-05	0.0575557	0.00144131	ENSG00000154127
AD	LDL-FC	92	rs7931119	11	134670150	0.00109081	0.310084	0.0469041	ENSG00000109956
AD	LDL-FC	93	rs117857624	12	37872729	5.35796e-05	0.0509507	0.00138625
AD	LDL-FC	94	rs147911450	12	47230069	0.00202256	0.394572	0.0331478	ENSG00000139209
AD	LDL-FC	95	rs7302925	12	56861458	0.000162656	0.113631	0.0391884	ENSG00000176422
AD	LDL-FC	96	rs79680711	12	57203023	0.000303398	0.167174	0.0192088	ENSG00000198056
AD	LDL-FC	97	rs113740515	12	123199410	0.000241385	0.145961	0.00492549	ENSG00000255398
AD	LDL-FC	97	rs11060725	12	123399478	0.000347217	0.180467	0.00689467	ENSG00000111328
AD	LDL-FC	97	rs11608297	12	123826642	0.000249675	0.14889	0.011684	ENSG00000183955
AD	LDL-FC	98	rs75908018	12	125095270	0.00228087	0.410828	0.0369068	ENSG00000196498
AD	LDL-FC	99	rs7488791	12	125334068	0.00016516	0.114814	0.0300757	ENSG00000073060
AD	LDL-FC	100	rs35159134	13	24471048	0.000127736	0.0965026	0.0168091	ENSG00000205863
AD	LDL-FC	101	rs772313	13	99471059	0.000829969	0.276087	0.0291057	ENSG00000088387
AD	LDL-FC	102	rs140244850	14	73502643	0.00117697	0.319999	0.0206948	ENSG00000119707
AD	LDL-FC	103	rs10149779	14	105251086	0.00142444	0.34617	0.0245009	ENSG00000142208
AD	LDL-FC	104	rs1532085	15	58683366	1.98529e-05	0.0231191	0.000660206	ENSG00000128918
AD	LDL-FC	105	rs79079416	15	64526322	0.00192066	0.387515	0.0343475	ENSG00000166797
AD	LDL-FC	106	rs11634685	15	74599333	0.00139692	0.343423	0.0240857	ENSG00000140481
AD	LDL-FC	107	rs936226	15	75069282	0.000915794	0.288051	0.0165815	ENSG00000140474
AD	LDL-FC	108	rs7198884	16	661451	0.00231044	0.41257	0.0373097	ENSG00000197562
AD	LDL-FC	109	rs80169820	16	18822843	0.00143488	0.347198	0.0485201	ENSG00000170540
AD	LDL-FC	110	rs12596543	16	30029135	0.000221556	0.138527	0.00456452	ENSG00000169592
AD	LDL-FC	111	rs78335918	16	70697414	0.000472251	0.211954	0.0247158	ENSG00000132613
AD	LDL-FC	112	rs112211091	16	71472131	0.00242398	0.419058	0.03881	ENSG00000257017
AD	LDL-FC	112	rs4788574	16	71922043	0.0014719	0.350784	0.0251985	ENSG00000257017
AD	LDL-FC	112	rs4788454	16	72037206	6.08333e-05	0.0560671	0.0013971	ENSG00000257017
AD	LDL-FC	115	rs118182637	16	72294132	0.00155357	0.358388	0.0263478	ENSG00000257017
AD	LDL-FC	116	rs12444843	16	79023772	6.56438e-05	0.0593952	0.0245558	ENSG00000186153
AD	LDL-FC	117	rs250133	16	79571322	0.000209277	0.133583	0.00540419	ENSG00000178573
AD	LDL-FC	118	rs34853504	17	1616093	6.80045e-05	0.0610522	0.00203306	ENSG00000167711
AD	LDL-FC	119	rs3826408	17	7101292	4.31354e-05	0.0430182	0.00101927	ENSG00000072778
AD	LDL-FC	120	rs56067920	17	27056618	0.00178267	0.377304	0.0385815	ENSG00000167525
AD	LDL-FC	121	rs3115095	17	27911278	0.00105864	0.306179	0.0188415	ENSG00000167543
AD	LDL-FC	122	rs11080149	17	29623288	2.18575e-05	0.0250781	0.000539211	ENSG00000126861
AD	LDL-FC	123	rs3785879	17	43985636	0.000157926	0.111373	0.0033308	ENSG00000186868
AD	LDL-FC	124	rs142232522	17	45613827	0.00182168	0.380269	0.0303708	ENSG00000178852
AD	LDL-FC	124	rs11868058	17	45640405	0.00054106	0.226584	0.0103359	ENSG00000141279
AD	LDL-FC	125	rs143867193	17	61503610	0.00103499	0.303232	0.0303862	ENSG00000136463
AD	LDL-FC	126	rs10468792	18	9046854	0.00236481	0.415716	0.0380372	ENSG00000178127
AD	LDL-FC	127	rs1893215	18	12740845	0.000642893	0.245772	0.0397117	ENSG00000134278
AD	LDL-FC	128	rs8088451	18	47272034	0.00111826	0.313325	0.0353703	ENSG00000167315
AD	LDL-FC	129	rs3752229	19	1041352	5.55777e-05	0.0524261	0.00605704	ENSG00000064687
AD	LDL-FC	130	rs3761024	19	1086122	1.67914e-05	0.020213	0.0101009	ENSG00000180448
AD	LDL-FC	131	rs112508627	19	10842063	1.84392e-05	0.0218373	0.000458863	ENSG00000129353
AD	LDL-FC	131	rs141989097	19	11069069	0.0016581	0.367383	0.0279395	ENSG00000142453
AD	LDL-FC	132	rs2738455	19	11235090	0.000178522	0.120835	0.00374528	ENSG00000161888
AD	LDL-FC	133	rs2303678	19	17533126	0.00231425	0.412793	0.0373613	ENSG00000141971
AD	LDL-FC	134	rs77543386	19	18622193	0.000677818	0.252019	0.0435936	ENSG00000105656
AD	LDL-FC	135	rs28758934	19	43699292	0.00180075	0.378686	0.0437259	ENSG00000204936
AD	LDL-FC	136	rs73048605	19	44228057	0.00122529	0.325246	0.0213985	ENSG00000011422
AD	LDL-FC	137	rs3760984	19	44286762	0.000305452	0.167809	0.0155791	ENSG00000159871
AD	LDL-FC	137	rs116986038	19	44754426	0.000307133	0.168325	0.00614107	ENSG00000263002
AD	LDL-FC	138	rs61496306	19	44884452	0.000232073	0.142549	0.00475982	ENSG00000062370
AD	LDL-FC	138	rs12975647	19	44963329	0.000637152	0.244713	0.0127585	ENSG00000167384
AD	LDL-FC	138	rs1865387	19	45002315	0.000686859	0.253584	0.0128238	ENSG00000167384
AD	LDL-FC	138	rs10414398	19	45021210	0.00235909	0.415388	0.0379614	ENSG00000167384
AD	LDL-FC	138	rs74747585	19	45039971	2.26232e-07	0.000657639	7.22092e-06	ENSG00000273777
AD	LDL-FC	138	rs17714718	19	45050747	1.99792e-08	7.06573e-05	7.04826e-07	ENSG00000073008
AD	LDL-FC	138	rs846848	19	45074177	8.40837e-10	3.83814e-06	3.37954e-08	ENSG00000073008
AD	LDL-FC	138	rs16979292	19	45091743	0.000179079	0.121076	0.00375587	ENSG00000073008
AD	LDL-FC	138	rs77090013	19	45122710	0.000139396	0.102625	0.041175	ENSG00000216588
AD	LDL-FC	138	rs11882134	19	45123303	1.29732e-11	5.31342e-07	4.3844e-09	ENSG00000186567
AD	LDL-FC	138	rs112027066	19	45129089	9.64278e-15	5.31342e-07	4.3844e-09	ENSG00000216588
AD	LDL-FC	138	rs12977255	19	45134422	2.04495e-12	5.31342e-07	4.3844e-09	ENSG00000073008
AD	LDL-FC	138	rs2272021	19	45164732	0.000520492	0.222304	0.00996099	ENSG00000073008
AD	LDL-FC	138	rs111780744	19	45166951	3.90732e-12	5.31342e-07	1.46377e-07	ENSG00000073008
AD	LDL-FC	138	rs142034848	19	45176557	1.29196e-38	5.31342e-07	4.3844e-09	ENSG00000073008
AD	LDL-FC	138	rs8104660	19	45191509	3.979e-11	5.31342e-07	4.3844e-09	ENSG00000073008
AD	LDL-FC	138	rs4803740	19	45193125	4.63629e-12	5.31342e-07	4.3844e-09	ENSG00000186567
AD	LDL-FC	138	rs76218096	19	45195366	0.000448525	0.2066	0.00871757	ENSG00000069399
AD	LDL-FC	138	rs151330717	19	45196964	5.57058e-12	5.31342e-07	4.3844e-09	ENSG00000069399
AD	LDL-FC	138	rs80000866	19	45200634	7.95817e-05	0.06844	0.00178241	ENSG00000130202
AD	LDL-FC	138	rs2965164	19	45202052	5.42122e-10	2.57263e-06	0.000693101	ENSG00000186567
AD	LDL-FC	138	rs111278137	19	45215081	5.13387e-10	2.43896e-06	2.10546e-08	ENSG00000187244
AD	LDL-FC	138	rs58500115	19	45220077	2.05644e-15	5.31342e-07	4.3844e-09	ENSG00000073008
AD	LDL-FC	138	rs2965109	19	45225345	2.2831e-29	5.31342e-07	4.3844e-09	ENSG00000186567
AD	LDL-FC	138	rs75590830	19	45229086	0.000160337	0.11252	0.0060535	ENSG00000069399
AD	LDL-FC	138	rs186110295	19	45233503	8.74648e-11	5.31342e-07	4.3844e-09	ENSG00000130202
AD	LDL-FC	138	rs74607435	19	45235700	2.51653e-10	1.25821e-06	1.06291e-08	ENSG00000069399
AD	LDL-FC	138	rs73048224	19	45238958	0.000859039	0.280272	0.0316082	ENSG00000130202
AD	LDL-FC	138	rs75599500	19	45243696	3.70817e-07	0.000813563	0.00193245	ENSG00000073008
AD	LDL-FC	138	rs8103315	19	45254168	9.59438e-86	5.31342e-07	4.3844e-09	ENSG00000069399
AD	LDL-FC	138	rs147211387	19	45261755	1.01199e-07	0.000331442	3.56153e-06	ENSG00000142273
AD	LDL-FC	138	rs113330691	19	45295886	1.27201e-17	5.31342e-07	4.3844e-09	ENSG00000142273
AD	LDL-FC	138	rs10419669	19	45298069	7.0141e-12	5.31342e-07	4.3844e-09	ENSG00000142273
AD	LDL-FC	138	rs116306535	19	45301112	1.25345e-13	5.31342e-07	4.3844e-09	ENSG00000069399
AD	LDL-FC	138	rs1135062	19	45322744	4.48089e-12	5.31342e-07	4.3844e-09	ENSG00000187244
AD	LDL-FC	138	rs8113311	19	45325738	1.00362e-45	5.31342e-07	4.3844e-09	ENSG00000130202
AD	LDL-FC	138	rs78986976	19	45329438	3.63536e-14	5.31342e-07	4.3844e-09	ENSG00000130202
AD	LDL-FC	138	rs4452060	19	45347911	1.13953e-56	5.31342e-07	4.3844e-09	ENSG00000130202
AD	LDL-FC	138	rs411920	19	45361632	3.02126e-38	5.31342e-07	4.3844e-09	ENSG00000130202
AD	LDL-FC	138	rs138607350	19	45363820	2.0474e-71	5.31342e-07	4.3844e-09	ENSG00000130202
AD	LDL-FC	138	rs182824418	19	45370451	5.02909e-30	5.31342e-07	4.3844e-09	ENSG00000130202
AD	LDL-FC	138	rs11667640	19	45379791	7.09838e-22	5.31342e-07	1.39017e-05	ENSG00000130202
AD	LDL-FC	138	rs77196615	19	45380335	0.0004161	0.198806	0.0081242	ENSG00000130202
AD	LDL-FC	138	rs144261139	19	45385356	7.29392e-99	5.31342e-07	4.3844e-09	ENSG00000130202
AD	LDL-FC	138	rs116967764	19	45385389	0.000187623	0.124684	0.0070101	ENSG00000130202
AD	LDL-FC	138	rs283811	19	45388500	7.97739e-53	5.31342e-07	4.3844e-09	ENSG00000130204
AD	LDL-FC	138	rs73936968	19	45395816	3.09282e-06	0.00475914	9.88497e-05	ENSG00000130202
AD	LDL-FC	138	rs72654472	19	45414392	1.0925e-10	5.80521e-07	0.0295221	ENSG00000104853
AD	LDL-FC	138	rs72654437	19	45416099	1.81447e-12	5.31342e-07	6.37644e-07	ENSG00000130202
AD	LDL-FC	138	rs72654445	19	45417200	3.74146e-11	5.31342e-07	0.00208064	ENSG00000130202
AD	LDL-FC	138	rs1064725	19	45422561	1.69879e-19	5.31342e-07	0.00261779	ENSG00000130202
AD	LDL-FC	138	rs28795074	19	45436657	1.84324e-07	0.000572148	5.95421e-06	ENSG00000104853
AD	LDL-FC	138	rs7254133	19	45438554	1.52132e-76	5.31342e-07	0.00100547	ENSG00000130202
AD	LDL-FC	138	rs1132899	19	45448036	1.20857e-22	5.31342e-07	4.3844e-09	ENSG00000224916
AD	LDL-FC	138	rs117715372	19	45455708	6.20355e-05	0.0568557	0.0020131	ENSG00000130203
AD	LDL-FC	138	rs75178253	19	45461007	8.59331e-19	5.31342e-07	0.00348063	ENSG00000007255
AD	LDL-FC	138	rs204914	19	45466335	1.42704e-06	0.00237717	8.32301e-05	ENSG00000130203
AD	LDL-FC	138	rs138692741	19	45467132	2.83625e-07	0.000735824	8.92729e-06	ENSG00000130203
AD	LDL-FC	138	rs145639166	19	45469129	2.11577e-13	5.31342e-07	0.00064951	ENSG00000130203
AD	LDL-FC	138	rs35194062	19	45505177	2.37851e-13	5.31342e-07	4.88606e-08	ENSG00000104856
AD	LDL-FC	138	rs874743	19	45513236	5.72482e-12	5.31342e-07	4.3844e-09	ENSG00000007047
AD	LDL-FC	138	rs34874378	19	45516881	6.03002e-17	5.31342e-07	4.3844e-09	ENSG00000007047
AD	LDL-FC	138	rs142380271	19	45525038	2.30369e-10	1.16541e-06	9.7225e-05	ENSG00000104856
AD	LDL-FC	138	rs35057129	19	45535310	9.27498e-14	5.31342e-07	4.3844e-09	ENSG00000104856
AD	LDL-FC	138	rs112481437	19	45549135	3.31042e-30	5.31342e-07	4.3844e-09	ENSG00000130203
AD	LDL-FC	138	rs147188206	19	45552587	7.58653e-67	5.31342e-07	4.3844e-09	ENSG00000104859
AD	LDL-FC	138	rs201269048	19	45574113	9.56134e-10	4.30657e-06	3.81722e-08	ENSG00000104853
AD	LDL-FC	138	rs11083759	19	45576714	2.9082e-09	1.19663e-05	1.1096e-07	ENSG00000104859
AD	LDL-FC	138	rs60239918	19	45580372	7.3445e-09	2.78613e-05	0.000163357	ENSG00000104853
AD	LDL-FC	138	rs8100183	19	45584692	3.69571e-12	5.31342e-07	4.3844e-09	ENSG00000142252
AD	LDL-FC	138	rs78620885	19	45591084	3.53735e-06	0.00536058	9.5884e-05	ENSG00000142252
AD	LDL-FC	138	rs35836101	19	45616982	7.17945e-06	0.00985733	0.000187339	ENSG00000104866
AD	LDL-FC	138	rs78073763	19	45649838	2.84663e-07	0.000736928	8.9576e-06	ENSG00000142252
AD	LDL-FC	138	rs149553138	19	45672478	0.00010805	0.085867	0.00236741	ENSG00000007255
AD	LDL-FC	138	rs62118471	19	45691049	5.16909e-06	0.00741304	0.000136772	ENSG00000142252
AD	LDL-FC	138	rs111243475	19	45691570	1.2941e-06	0.0021654	3.71832e-05	ENSG00000007255
AD	LDL-FC	138	rs117748693	19	45692821	7.78977e-05	0.0674219	0.009769	ENSG00000007047
AD	LDL-FC	138	rs8113514	19	45693697	4.42379e-14	5.31342e-07	1.11506e-07	ENSG00000007255
AD	LDL-FC	138	rs12977719	19	45694106	0.000573574	0.233029	0.0109003
AD	LDL-FC	138	rs620807	19	45706952	1.53904e-15	5.31342e-07	4.3844e-09	ENSG00000007047
AD	LDL-FC	138	rs10415392	19	45719790	2.15575e-12	5.31342e-07	1.14195e-06	ENSG00000007047
AD	LDL-FC	138	rs346758	19	45725739	2.93672e-23	5.31342e-07	3.21594e-08	ENSG00000007047
AD	LDL-FC	138	rs56158216	19	45767997	5.53852e-05	0.0522863	0.00718976	ENSG00000104879
AD	LDL-FC	138	rs386569	19	45787046	6.37302e-06	0.00886317	0.000166491	ENSG00000007047
AD	LDL-FC	138	rs148006250	19	45815733	0.000359655	0.184005	0.0390542	ENSG00000104879
AD	LDL-FC	138	rs144645090	19	45818117	4.19247e-12	5.31342e-07	0.0152818	ENSG00000104879
AD	LDL-FC	138	rs123187	19	45830947	8.31063e-17	5.31342e-07	4.3844e-09	ENSG00000104879
AD	LDL-FC	138	rs76692930	19	45875851	0.00106905	0.307455	0.0190126	ENSG00000104884
AD	LDL-FC	138	rs928911	19	45907860	0.000965969	0.294536	0.0173475	ENSG00000012061
AD	LDL-FC	138	rs3212930	19	45927610	1.2923e-09	5.6563e-06	5.08766e-08	ENSG00000012061
AD	LDL-FC	139	rs111411487	19	45978716	7.40067e-05	0.0650188	0.00277402	ENSG00000125753
AD	LDL-FC	139	rs111631465	19	46015838	0.00135992	0.339643	0.0321781	ENSG00000125753
AD	LDL-FC	139	rs151030695	19	46050378	0.000174995	0.119291	0.00367743	ENSG00000125753
AD	LDL-FC	139	rs11673516	19	46059364	6.4551e-05	0.0586079	0.00147427	ENSG00000125753
AD	LDL-FC	139	rs79871265	19	46073574	0.000957463	0.293461	0.025518	ENSG00000125741
AD	LDL-FC	139	rs4802269	19	46167469	1.14158e-09	5.06785e-06	7.24603e-07	ENSG00000104936
AD	LDL-FC	139	rs4803850	19	46230786	1.53984e-05	0.0187913	0.0204509	ENSG00000104936
AD	LDL-FC	140	rs77686356	19	46361733	0.000653905	0.247778	0.012244	ENSG00000125755
AD	LDL-FC	141	rs73566664	19	46384215	0.00247456	0.421851	0.039456	ENSG00000104936
AD	LDL-FC	142	rs2341635	19	46470434	0.000570754	0.232485	0.0108527	ENSG00000104983
AD	LDL-FC	143	rs443081	19	47212343	3.90052e-05	0.0396211	0.00325749	ENSG00000105287
AD	LDL-FC	144	rs479486	19	49229323	8.37026e-06	0.011235	0.000216445	ENSG00000176909
AD	LDL-FC	145	rs182408499	19	49550297	0.00121487	0.324132	0.0247088	ENSG00000130529
AD	LDL-FC	146	rs11669500	19	52144572	0.00223891	0.408316	0.0414504	ENSG00000105492
AD	LDL-FC	147	rs427366	19	54795299	0.00303551	0.448402	0.0470482	ENSG00000131042
AD	LDL-FC	147	rs2781753	19	54814234	1.69543e-05	0.0203805	0.000632932	ENSG00000187116
AD	LDL-FC	148	rs12479919	20	4980740	4.01368e-06	0.00595113	0.0169481	ENSG00000089057
AD	LDL-FC	149	rs2745836	20	17808116	0.00141779	0.345511	0.0244014	ENSG00000125844
AD	LDL-FC	150	rs6063457	20	48614366	0.000252377	0.149858	0.0392907	ENSG00000158480
AD	LDL-FC	151	rs73613593	20	61471582	0.00163433	0.365405	0.0275664	ENSG00000101190
AD	LDL-FC	152	rs2830246	21	27847903	0.00148994	0.3525	0.0340662	ENSG00000166265
AD	LDL-FC	153	rs140492	22	21923144	0.000743767	0.262984	0.0182935	ENSG00000185651
AD	LDL-FC	154	rs9610649	22	37496127	0.000376682	0.188654	0.0221602	ENSG00000187045
AD	LDL-FC	155	rs57557576	22	47828194	0.00080789	0.272809	0.0232819
AD	M-HDL-FC	1	rs61781276	1	40369639	2.19664e-05	0.0250288	0.00819249	ENSG00000084072
AD	M-HDL-FC	2	rs12385720	1	93539383	0.000538054	0.225595	0.0452521	ENSG00000117500
AD	M-HDL-FC	3	rs2070902	1	161187665	6.91321e-06	0.00948516	0.0309308	ENSG00000158869
AD	M-HDL-FC	4	rs7548254	1	243891570	0.000383795	0.190075	0.0342339	ENSG00000117020
AD	M-HDL-FC	5	rs4275987	2	28062956	0.000501434	0.217786	0.0426121	ENSG00000243147
AD	M-HDL-FC	6	rs840873	2	129067080	0.000148102	0.106458	0.0150068	ENSG00000136720
AD	M-HDL-FC	7	rs1954874	2	135594699	0.000594539	0.236655	0.0489909	ENSG00000082258
AD	M-HDL-FC	8	rs3920075	3	152073055	3.35301e-05	0.0350072	0.00391234	ENSG00000152601
AD	M-HDL-FC	9	rs3796621	4	982852	0.000162934	0.113332	0.022586	ENSG00000127415
AD	M-HDL-FC	10	rs2237001	4	2258850	1.83667e-05	0.021637	0.0024124	ENSG00000123933
AD	M-HDL-FC	11	rs141230954	4	69543264	0.000416381	0.198431	0.0366606	ENSG00000196620
AD	M-HDL-FC	12	rs2076947	4	148988159	0.000302278	0.166351	0.0279745	ENSG00000071205
AD	M-HDL-FC	13	rs13138509	4	154384684	0.000410105	0.19685	0.0468065	ENSG00000121210
AD	M-HDL-FC	14	rs1049524	5	36687393	0.000442432	0.204749	0.0386029	ENSG00000079215
AD	M-HDL-FC	15	rs4713823	6	34676130	2.48852e-06	0.00390977	0.00035908	ENSG00000196821
AD	M-HDL-FC	16	rs9492129	6	129167449	0.000553556	0.228742	0.0463158	ENSG00000196569
AD	M-HDL-FC	17	rs6920220	6	138006504	0.000203885	0.130862	0.0423728	ENSG00000118503
AD	M-HDL-FC	18	rs4724797	7	6379537	6.95758e-05	0.0618103	0.00762099	ENSG00000164535
AD	M-HDL-FC	19	rs7785189	7	12257527	1.25539e-06	0.00208819	0.00033582	ENSG00000106460
AD	M-HDL-FC	20	rs4291154	7	17929655	0.00034086	0.178139	0.031025	ENSG00000071189
AD	M-HDL-FC	21	rs2734897	7	100159567	3.35028e-05	0.0349836	0.0347041	ENSG00000121716
AD	M-HDL-FC	22	rs66743416	7	150449985	0.000354511	0.18209	0.0320871	ENSG00000213203
AD	M-HDL-FC	23	rs1396186	8	9875204	0.00049111	0.215617	0.0419436	ENSG00000175806
AD	M-HDL-FC	24	rs231144	8	116416131	4.54217e-05	0.0445638	0.00517028	ENSG00000104447
AD	M-HDL-FC	25	rs7828742	8	116960729	0.000503968	0.218344	0.0428009	ENSG00000104447
AD	M-HDL-FC	26	rs72703721	8	144466338	0.000353295	0.181744	0.0319942	ENSG00000184428
AD	M-HDL-FC	27	rs117998307	9	91673946	0.000264121	0.153666	0.0351363	ENSG00000187764
AD	M-HDL-FC	28	rs2856661	11	47374998	8.21659e-11	5.19674e-07	1.78553e-08	ENSG00000165915
AD	M-HDL-FC	29	rs2736600	11	61706011	0.00020407	0.130941	0.0198745	ENSG00000167994
AD	M-HDL-FC	30	rs1263164	11	116675291	0.00024362	0.146295	0.023207	ENSG00000149591
AD	M-HDL-FC	31	rs529470	11	117132808	3.43052e-05	0.0356689	0.00399843	ENSG00000110274
AD	M-HDL-FC	32	rs948412	11	119214135	0.000183815	0.122651	0.0483799	ENSG00000223953
AD	M-HDL-FC	33	rs35483388	11	122545146	6.31187e-05	0.0572512	0.00694024	ENSG00000154127
AD	M-HDL-FC	34	rs61954383	12	122777467	0.000300317	0.165739	0.0278272	ENSG00000184047
AD	M-HDL-FC	35	rs6489156	12	123100397	0.000465685	0.210082	0.0402423	ENSG00000111011
AD	M-HDL-FC	36	rs113740515	12	123199410	0.000241385	0.145496	0.0230335	ENSG00000255398
AD	M-HDL-FC	37	rs7313915	12	123396799	1.40414e-06	0.00232788	0.000213411	ENSG00000139722
AD	M-HDL-FC	38	rs10773111	12	125332955	7.3588e-06	0.0100031	0.000969961	ENSG00000073060
AD	M-HDL-FC	39	rs7182407	15	50714679	0.000152736	0.10861	0.0270227	ENSG00000138592
AD	M-HDL-FC	40	rs4775044	15	58684967	2.03697e-05	0.0234882	0.0024681	ENSG00000128918
AD	M-HDL-FC	41	rs67688669	15	58860565	0.000151067	0.107843	0.0152601	ENSG00000166035
AD	M-HDL-FC	42	rs8054079	16	19975407	6.81643e-06	0.00936825	0.00180428	ENSG00000103550
AD	M-HDL-FC	43	rs9939774	16	30068354	3.81834e-05	0.0387701	0.00440193	ENSG00000169592
AD	M-HDL-FC	44	rs34767000	16	31330270	7.06695e-05	0.0625404	0.0087875	ENSG00000169896
AD	M-HDL-FC	45	rs142151993	17	1470545	0.000195984	0.127605	0.0206148	ENSG00000174238
AD	M-HDL-FC	46	rs4510068	17	44184828	0.000310681	0.168928	0.0329843	ENSG00000120071
AD	M-HDL-FC	47	rs11664327	18	57739623	0.0003446	0.179237	0.0313201	ENSG00000166603
AD	M-HDL-FC	48	rs56261258	19	45149613	1.3186e-20	5.19674e-07	0.00453495	ENSG00000186567
AD	M-HDL-FC	48	rs147711004	19	45337918	1.62266e-286	5.19674e-07	1.78553e-08	ENSG00000130202
AD	M-HDL-FC	48	rs12162222	19	45348522	1.32289e-126	5.19674e-07	0.0175859	ENSG00000130202
AD	M-HDL-FC	48	rs387465	19	45372867	5.48003e-99	5.19674e-07	0.0147807	ENSG00000130202
AD	M-HDL-FC	48	rs112019714	19	45404857	1.36239e-181	5.19674e-07	0.00305255	ENSG00000130202
AD	M-HDL-FC	48	rs10119	19	45406673	0	5.19674e-07	1.78553e-08	ENSG00000130202
AD	M-HDL-FC	48	rs484195	19	45421877	1.47664e-150	5.19674e-07	0.0105219	ENSG00000130203
AD	M-HDL-FC	48	rs73045691	19	45440529	6.84317e-35	5.19674e-07	1.78553e-08	ENSG00000104853
AD	M-HDL-FC	48	rs117715372	19	45455708	6.20355e-05	0.0565535	0.00919554	ENSG00000130203
AD	M-HDL-FC	48	rs117316645	19	45458212	1.83559e-24	5.19674e-07	0.00121079	ENSG00000104853
AD	M-HDL-FC	48	rs204906	19	45461980	4.94248e-09	1.90442e-05	5.87082e-06	ENSG00000104853
AD	M-HDL-FC	48	rs112481437	19	45549135	3.31042e-30	5.19674e-07	0.00390787	ENSG00000130203
AD	M-HDL-FC	48	rs143539524	19	45552198	0.000108973	0.0860486	0.0440784	ENSG00000104859
AD	M-HDL-FC	48	rs7255018	19	45603962	1.19944e-05	0.0151784	0.00451514	ENSG00000142252
AD	M-HDL-FC	48	rs10469272	19	45694310	3.07169e-14	5.19674e-07	0.0153199	ENSG00000007047
AD	M-HDL-FC	49	rs6509201	19	45714978	2.50634e-15	5.19674e-07	0.041441	ENSG00000283632
AD	M-HDL-FC	50	rs4802269	19	46167469	1.14158e-09	4.9752e-06	0.0117553	ENSG00000104936
AD	M-HDL-FC	50	rs8108590	19	46301620	1.09401e-05	0.0140614	0.00139693	ENSG00000177045
AD	M-HDL-FC	51	rs380573	19	54785593	0.000153384	0.108907	0.0154545	ENSG00000131042
AD	M-HDL-FC	52	rs2781753	19	54814234	1.69543e-05	0.0202564	0.0025162	ENSG00000187116
AD	M-HDL-FC	53	rs8139142	22	21910280	0.000469437	0.210918	0.0404991
AD	M-HDL-FC	54	rs138727474	22	21926584	0.000580906	0.234085	0.0481221	ENSG00000185651
AD	M-LDL-FC	1	rs144028443	1	39511272	0.000754607	0.265011	0.0200341	ENSG00000168653
AD	M-LDL-FC	2	rs2078329	1	45368493	0.00102459	0.302197	0.0185211	ENSG00000142959
AD	M-LDL-FC	3	rs471705	1	55521242	2.92053e-06	0.00454942	8.13235e-05	ENSG00000169174
AD	M-LDL-FC	3	rs12750160	1	55674000	0.000781291	0.269116	0.0145445	ENSG00000162402
AD	M-LDL-FC	4	rs80272590	1	61699371	0.0010558	0.306104	0.0190531	ENSG00000162599
AD	M-LDL-FC	5	rs61802400	1	93096737	0.000211602	0.134644	0.025122	ENSG00000067208
AD	M-LDL-FC	6	rs112449786	1	109610821	0.00307282	0.450084	0.0481559	ENSG00000116299
AD	M-LDL-FC	7	rs3197232	1	109748940	9.96512e-05	0.0809115	0.00222084	ENSG00000116299
AD	M-LDL-FC	8	rs1105210	1	150152938	0.00171894	0.372501	0.0292741	ENSG00000023902
AD	M-LDL-FC	9	rs9427048	1	161404551	0.00100662	0.299893	0.0199647	ENSG00000143226
AD	M-LDL-FC	10	rs77986094	1	221027856	0.000884437	0.28412	0.0163047	ENSG00000162817
AD	M-LDL-FC	11	rs7537526	1	234767290	0.000856585	0.280234	0.0486488	ENSG00000168264
AD	M-LDL-FC	12	rs57568311	2	24366265	0.00208258	0.398675	0.0345421	ENSG00000186453
AD	M-LDL-FC	13	rs4275987	2	28062956	0.000501434	0.218483	0.00974493	ENSG00000243147
AD	M-LDL-FC	14	rs72796768	2	44083804	0.000332635	0.176384	0.00672409	ENSG00000143921
AD	M-LDL-FC	15	rs6728370	2	103688687	0.00230567	0.412416	0.047635	ENSG00000135953
AD	M-LDL-FC	16	rs6710807	2	135592345	0.000207511	0.132945	0.0053232	ENSG00000152128
AD	M-LDL-FC	16	rs73956771	2	136417660	0.00194351	0.389297	0.0324947	ENSG00000076003
AD	M-LDL-FC	17	rs115654617	2	203893999	0.000330859	0.175844	0.00668917	ENSG00000144426
AD	M-LDL-FC	18	rs6713898	2	239132237	0.00149184	0.352884	0.0376961	ENSG00000144485
AD	M-LDL-FC	19	rs267523	3	37536225	0.00116845	0.319302	0.0353034	ENSG00000144668
AD	M-LDL-FC	20	rs6773931	3	56735180	0.000273911	0.157733	0.00563373	ENSG00000180376
AD	M-LDL-FC	21	rs4544566	3	126136770	0.00135517	0.339373	0.0237633	ENSG00000163885
AD	M-LDL-FC	22	rs57400559	3	129183035	0.00123382	0.32639	0.0218153	ENSG00000163913
AD	M-LDL-FC	23	rs114302199	3	142214313	0.000311989	0.170012	0.00632265	ENSG00000114127
AD	M-LDL-FC	24	rs9810389	3	151159616	0.000224534	0.139805	0.0409366	ENSG00000169313
AD	M-LDL-FC	25	rs13082695	3	152183973	0.000139396	0.102712	0.0156687	ENSG00000152601
AD	M-LDL-FC	26	rs4261909	3	195882380	0.00123476	0.32649	0.0218289	ENSG00000072274
AD	M-LDL-FC	27	rs12503560	4	2714482	0.000165902	0.115235	0.00967652	ENSG00000063978
AD	M-LDL-FC	28	rs3129309	4	3306990	0.00027559	0.158309	0.00566607	ENSG00000159788
AD	M-LDL-FC	29	rs1741540	4	3537691	0.000198679	0.129202	0.0448291	ENSG00000163956
AD	M-LDL-FC	30	rs13151944	4	36198811	0.000499087	0.217992	0.0410828	ENSG00000047365
AD	M-LDL-FC	31	rs6838815	4	39454196	0.00258532	0.427714	0.0415818	ENSG00000121897
AD	M-LDL-FC	32	rs62301688	4	48073073	0.00199398	0.392804	0.036161	ENSG00000198515
AD	M-LDL-FC	33	rs62316985	4	69412439	0.00066812	0.250634	0.012677	ENSG00000196620
AD	M-LDL-FC	34	rs6890376	5	122680442	0.00178743	0.377845	0.0302988	ENSG00000168944
AD	M-LDL-FC	35	rs6596004	5	130547165	0.000250514	0.149329	0.01214	ENSG00000169567
AD	M-LDL-FC	35	rs114856949	5	130796547	0.00296664	0.44553	0.0468177	ENSG00000169567
AD	M-LDL-FC	36	rs10875633	5	139711132	4.08407e-06	0.0060603	0.00537696	ENSG00000120306
AD	M-LDL-FC	37	rs6873137	5	156434253	0.00309291	0.450927	0.0484039	ENSG00000113249
AD	M-LDL-FC	37	rs4704850	5	156532952	1.19698e-07	0.000392526	8.65378e-06	ENSG00000135077
AD	M-LDL-FC	39	rs10456219	6	18780770	0.00190733	0.386727	0.0471804	ENSG00000137393
AD	M-LDL-FC	40	rs112540634	6	34623905	7.32987e-05	0.0646363	0.00168493	ENSG00000196821
AD	M-LDL-FC	41	rs220961	6	94972826	0.000346563	0.180519	0.0262312
AD	M-LDL-FC	42	rs9374587	6	116295779	0.0019378	0.388894	0.0406153	ENSG00000178425
AD	M-LDL-FC	43	rs78423775	6	160519228	0.00175699	0.375495	0.0298482	ENSG00000175003
AD	M-LDL-FC	44	rs71565769	6	160718357	0.00182358	0.380584	0.0414709	ENSG00000197081
AD	M-LDL-FC	45	rs3124785	6	160954505	0.00174462	0.374529	0.029663	ENSG00000122194
AD	M-LDL-FC	46	rs836536	7	6475091	0.00131913	0.335582	0.0231812	ENSG00000164535
AD	M-LDL-FC	47	rs141463535	7	8304009	0.00016785	0.116139	0.0256494	ENSG00000003147
AD	M-LDL-FC	48	rs2214683	7	14019242	0.000503593	0.218958	0.0355719	ENSG00000006468
AD	M-LDL-FC	49	rs6969402	7	17676305	0.00148519	0.352256	0.0259171	ENSG00000106546
AD	M-LDL-FC	50	rs11762060	7	17808596	0.00107	0.307843	0.0206694	ENSG00000071189
AD	M-LDL-FC	51	rs7807404	7	26011908	0.00170278	0.371208	0.0290262	ENSG00000050344
AD	M-LDL-FC	52	rs10951128	7	26214853	0.00125656	0.328768	0.0354726	ENSG00000050344
AD	M-LDL-FC	53	rs186735625	7	28219956	0.00152982	0.35642	0.0263808	ENSG00000153814
AD	M-LDL-FC	54	rs1456896	7	50304461	9.47631e-05	0.0781404	0.00267234	ENSG00000185811
AD	M-LDL-FC	55	rs62470409	7	96372353	0.00155737	0.35893	0.0267661	ENSG00000127922
AD	M-LDL-FC	56	rs28365095	7	99277605	0.00024744	0.148255	0.0437217	ENSG00000146833
AD	M-LDL-FC	57	rs2734897	7	100159567	3.35028e-05	0.0352028	0.000816388	ENSG00000121716
AD	M-LDL-FC	58	rs62469000	7	116149844	0.00218456	0.405131	0.036058	ENSG00000105971
AD	M-LDL-FC	59	rs147418751	7	127244038	0.000220068	0.138057	0.0118124	ENSG00000048405
AD	M-LDL-FC	60	rs13311165	7	157273358	0.00151653	0.355193	0.0261923	ENSG00000105993
AD	M-LDL-FC	61	rs6986685	8	9233771	0.000859606	0.280662	0.0158905	ENSG00000175806
AD	M-LDL-FC	61	rs12550674	8	9733499	0.000150326	0.107994	0.0032442	ENSG00000175806
AD	M-LDL-FC	62	rs808994	8	116429998	4.76542e-05	0.046516	0.00113228	ENSG00000104447
AD	M-LDL-FC	63	rs34604874	8	126487857	0.000510258	0.220411	0.00991568	ENSG00000173334
AD	M-LDL-FC	64	rs897150	8	126576702	1.70448e-05	0.0204845	0.000973364	ENSG00000173334
AD	M-LDL-FC	65	rs58116767	8	144396594	0.000397931	0.19445	0.026416	ENSG00000184428
AD	M-LDL-FC	66	rs6985003	8	145075703	1.43862e-05	0.0178144	0.000367909	ENSG00000178685
AD	M-LDL-FC	67	rs4977757	9	22094330	0.00157257	0.360296	0.0269758	ENSG00000147883
AD	M-LDL-FC	68	rs7023558	9	95775007	0.00121581	0.324476	0.0444316	ENSG00000157303
AD	M-LDL-FC	69	rs2000069	9	107635869	0.000961243	0.294234	0.0256655	ENSG00000165029
AD	M-LDL-FC	70	rs675167	9	135913483	0.000465404	0.210729	0.00915846	ENSG00000160271
AD	M-LDL-FC	71	rs56963659	9	136348194	0.00105864	0.306454	0.0191007	ENSG00000175164
AD	M-LDL-FC	72	rs11257254	10	11731124	0.000234029	0.143407	0.0217881	ENSG00000148429
AD	M-LDL-FC	73	rs77350161	10	59957000	0.000148566	0.10717	0.0295538	ENSG00000122873
AD	M-LDL-FC	74	rs75048935	10	66282197	0.000764789	0.266595	0.0142898
AD	M-LDL-FC	75	rs2343306	10	82230146	0.000127458	0.0964476	0.0368548	ENSG00000108219
AD	M-LDL-FC	76	rs74156304	10	112607587	0.00121581	0.324476	0.0215548	ENSG00000150593
AD	M-LDL-FC	77	rs10885209	10	113321561	0.000936673	0.291089	0.0450296	ENSG00000150594
AD	M-LDL-FC	78	rs11200592	10	124138947	0.000627743	0.243309	0.0482853	ENSG00000107679
AD	M-LDL-FC	79	rs7102130	11	5673359	0.000291917	0.163739	0.00597069	ENSG00000175518
AD	M-LDL-FC	80	rs4757638	11	18312953	0.000408419	0.197153	0.00810106	ENSG00000173432
AD	M-LDL-FC	81	rs11039324	11	47665686	3.00245e-07	0.000756928	0.00558273	ENSG00000109919
AD	M-LDL-FC	81	rs6485802	11	48051442	0.000662942	0.249715	0.0125842	ENSG00000149177
AD	M-LDL-FC	82	rs2736600	11	61706011	0.00020407	0.131491	0.00428554	ENSG00000167994
AD	M-LDL-FC	83	rs11231624	11	63631661	9.58696e-05	0.07878	0.0027037	ENSG00000072518
AD	M-LDL-FC	83	rs77631946	11	63688374	0.000198679	0.129202	0.0172576	ENSG00000072518
AD	M-LDL-FC	85	rs612189	11	67282608	0.000236449	0.144303	0.0167938	ENSG00000172663
AD	M-LDL-FC	86	rs12364141	11	100008195	0.000414507	0.198691	0.0459335	ENSG00000149972
AD	M-LDL-FC	87	rs10891587	11	113569575	0.00256144	0.426513	0.0412288	ENSG00000166682
AD	M-LDL-FC	88	rs1263164	11	116675291	0.00024362	0.146902	0.0114172	ENSG00000149591
AD	M-LDL-FC	89	rs678837	11	117109270	0.000204349	0.13161	0.0343644	ENSG00000110274
AD	M-LDL-FC	90	rs35483388	11	122545146	6.31187e-05	0.0576012	0.001462	ENSG00000154127
AD	M-LDL-FC	91	rs139214689	12	14060337	0.00127647	0.330959	0.0485429	ENSG00000273079
AD	M-LDL-FC	92	rs149051760	12	37866900	4.80478e-05	0.0468037	0.00424903
AD	M-LDL-FC	93	rs4994910	12	47225071	0.00174367	0.374454	0.0483063	ENSG00000139209
AD	M-LDL-FC	94	rs147911450	12	47230069	0.00202256	0.394726	0.0336148	ENSG00000139209
AD	M-LDL-FC	95	rs12828029	12	53864012	0.00179979	0.378788	0.0369958	ENSG00000205352
AD	M-LDL-FC	96	rs7302925	12	56861458	0.000162656	0.113704	0.0328587	ENSG00000176422
AD	M-LDL-FC	97	rs79680711	12	57203023	0.000303398	0.167378	0.0186694	ENSG00000198056
AD	M-LDL-FC	98	rs11060725	12	123399478	0.000347217	0.180709	0.0087371	ENSG00000111328
AD	M-LDL-FC	99	rs7398372	12	124217688	0.00198351	0.392083	0.0393502	ENSG00000185344
AD	M-LDL-FC	100	rs75908018	12	125095270	0.00228087	0.410956	0.037426	ENSG00000196498
AD	M-LDL-FC	101	rs11057833	12	125309508	0.00239058	0.417299	0.0389157	ENSG00000073060
AD	M-LDL-FC	102	rs35159134	13	24471048	0.000127736	0.0965998	0.0147464	ENSG00000205863
AD	M-LDL-FC	103	rs772313	13	99471059	0.000829969	0.276401	0.0292514	ENSG00000088387
AD	M-LDL-FC	104	rs72688062	14	22197354	7.76877e-06	0.0105263	0.0428987	ENSG00000276240
AD	M-LDL-FC	105	rs140244850	14	73502643	0.00117697	0.320249	0.0209792	ENSG00000119707
AD	M-LDL-FC	106	rs72631608	14	92857838	0.000652681	0.247872	0.0242021	ENSG00000140090
AD	M-LDL-FC	107	rs261291	15	58680178	7.25836e-06	0.00995931	0.000191923	ENSG00000128918
AD	M-LDL-FC	108	rs76855300	15	63595878	2.70488e-06	0.00425564	0.0481092	ENSG00000138613
AD	M-LDL-FC	109	rs11634685	15	74599333	0.00139692	0.343639	0.0244183	ENSG00000140481
AD	M-LDL-FC	110	rs936226	15	75069282	0.000915794	0.288351	0.0168113	ENSG00000140474
AD	M-LDL-FC	111	rs12907292	15	82047740	0.0010104	0.300382	0.0471168	ENSG00000183496
AD	M-LDL-FC	112	rs7198884	16	661451	0.00231044	0.412695	0.0378344	ENSG00000197562
AD	M-LDL-FC	113	rs35605010	16	30033428	0.000780348	0.268973	0.0215059	ENSG00000169592
AD	M-LDL-FC	114	rs72789961	16	71422051	0.0026283	0.429849	0.0422093	ENSG00000167377
AD	M-LDL-FC	114	rs112211091	16	71472131	0.00242398	0.419173	0.0393556	ENSG00000257017
AD	M-LDL-FC	114	rs4788574	16	71922043	0.0014719	0.350992	0.0255473	ENSG00000257017
AD	M-LDL-FC	115	rs4788454	16	72037206	6.08333e-05	0.0561086	0.00141714	ENSG00000257017
AD	M-LDL-FC	116	rs118182637	16	72294132	0.00155357	0.358586	0.0267134	ENSG00000257017
AD	M-LDL-FC	117	rs12444843	16	79023772	6.56438e-05	0.0594468	0.0198817	ENSG00000186153
AD	M-LDL-FC	118	rs250133	16	79571322	0.000209277	0.133683	0.00439347	ENSG00000178573
AD	M-LDL-FC	119	rs9912287	17	1630992	7.00171e-07	0.00123503	3.3685e-05	ENSG00000167716
AD	M-LDL-FC	120	rs3826408	17	7101292	4.31354e-05	0.0430308	0.00103393	ENSG00000072778
AD	M-LDL-FC	121	rs56067920	17	27056618	0.00178267	0.37748	0.0302289	ENSG00000167525
AD	M-LDL-FC	122	rs3115095	17	27911278	0.00105864	0.306454	0.0343006	ENSG00000167543
AD	M-LDL-FC	123	rs11657989	17	29395746	1.28694e-05	0.0161945	0.000346606	ENSG00000126860
AD	M-LDL-FC	124	rs62069670	17	31483348	9.45787e-05	0.0780331	0.0146332	ENSG00000141316
AD	M-LDL-FC	125	rs55938136	17	43798360	0.00143013	0.346944	0.0327444	ENSG00000186868
AD	M-LDL-FC	125	rs199502	17	44862347	1.12103e-05	0.0144572	0.00301927	ENSG00000120071
AD	M-LDL-FC	126	rs142232522	17	45613827	0.00182168	0.380441	0.0307966	ENSG00000178852
AD	M-LDL-FC	126	rs11868058	17	45640405	0.00054106	0.226888	0.0104894	ENSG00000141279
AD	M-LDL-FC	127	rs2680706	17	56390423	0.000311335	0.169814	0.0292782	ENSG00000005379
AD	M-LDL-FC	128	rs1893215	18	12740845	0.000642893	0.246087	0.0283027	ENSG00000134278
AD	M-LDL-FC	129	rs34005566	18	13964559	0.00162103	0.364478	0.0277357	ENSG00000175322
AD	M-LDL-FC	130	rs3752229	19	1041352	5.55777e-05	0.0524576	0.00248022	ENSG00000064687
AD	M-LDL-FC	130	rs76957023	19	1078994	7.92872e-05	0.0683313	0.032959	ENSG00000180448
AD	M-LDL-FC	130	rs3761024	19	1086122	1.67914e-05	0.0202246	0.00610413	ENSG00000180448
AD	M-LDL-FC	131	rs112508627	19	10842063	1.84392e-05	0.0218492	0.000465432	ENSG00000129353
AD	M-LDL-FC	131	rs141989097	19	11069069	0.0016581	0.367571	0.0283288	ENSG00000142453
AD	M-LDL-FC	132	rs2738455	19	11235090	0.000178522	0.120915	0.00380408	ENSG00000161888
AD	M-LDL-FC	133	rs8107250	19	17532350	0.00282323	0.439114	0.0449319	ENSG00000141971
AD	M-LDL-FC	134	rs9749364	19	33525713	0.00160487	0.363108	0.0445644	ENSG00000076650
AD	M-LDL-FC	135	rs28758934	19	43699292	0.00180075	0.37886	0.0322915	ENSG00000204936
AD	M-LDL-FC	136	rs73048605	19	44228057	0.00122529	0.325487	0.0216924	ENSG00000011422
AD	M-LDL-FC	137	rs349042	19	44348316	0.000172025	0.118043	0.00367576	ENSG00000159871
AD	M-LDL-FC	137	rs11669713	19	44461049	2.88946e-06	0.00450845	0.00304466	ENSG00000124459
AD	M-LDL-FC	138	rs61496306	19	44884452	0.000232073	0.142678	0.0234622	ENSG00000062370
AD	M-LDL-FC	138	rs12975647	19	44963329	0.000637152	0.245028	0.0159846	ENSG00000167384
AD	M-LDL-FC	138	rs1865387	19	45002315	0.000686859	0.253901	0.0130071	ENSG00000167384
AD	M-LDL-FC	138	rs74747585	19	45039971	2.26232e-07	0.000661677	7.47021e-06	ENSG00000273777
AD	M-LDL-FC	138	rs17714718	19	45050747	1.99792e-08	7.11227e-05	3.62607e-06	ENSG00000073008
AD	M-LDL-FC	138	rs846848	19	45074177	8.40837e-10	3.87143e-06	3.54299e-08	ENSG00000073008
AD	M-LDL-FC	138	rs16979292	19	45091743	0.000179079	0.121156	0.00381486	ENSG00000073008
AD	M-LDL-FC	138	rs11882134	19	45123303	1.29732e-11	5.36289e-07	4.5805e-09	ENSG00000186567
AD	M-LDL-FC	138	rs112027066	19	45129089	9.64278e-15	5.36289e-07	4.5805e-09	ENSG00000216588
AD	M-LDL-FC	138	rs12977255	19	45134422	2.04495e-12	5.36289e-07	4.5805e-09	ENSG00000073008
AD	M-LDL-FC	138	rs2272021	19	45164732	0.000520492	0.222605	0.0101101	ENSG00000073008
AD	M-LDL-FC	138	rs111780744	19	45166951	3.90732e-12	5.36289e-07	9.39979e-08	ENSG00000073008
AD	M-LDL-FC	138	rs142034848	19	45176557	1.29196e-38	5.36289e-07	4.5805e-09	ENSG00000073008
AD	M-LDL-FC	138	rs8104660	19	45191509	3.979e-11	5.36289e-07	4.5805e-09	ENSG00000073008
AD	M-LDL-FC	138	rs4803740	19	45193125	4.63629e-12	5.36289e-07	8.46596e-09	ENSG00000186567
AD	M-LDL-FC	138	rs76218096	19	45195366	0.000448525	0.20689	0.00885115	ENSG00000069399
AD	M-LDL-FC	138	rs151330717	19	45196964	5.57058e-12	5.36289e-07	4.5805e-09	ENSG00000069399
AD	M-LDL-FC	138	rs80000866	19	45200634	7.95817e-05	0.0685208	0.00180819	ENSG00000130202
AD	M-LDL-FC	138	rs2965164	19	45202052	5.42122e-10	2.5945e-06	0.00262524	ENSG00000186567
AD	M-LDL-FC	138	rs3948201	19	45202652	0.000823835	0.2755	0.0152725	ENSG00000213892
AD	M-LDL-FC	138	rs111278137	19	45215081	5.13387e-10	2.45961e-06	2.2072e-08	ENSG00000187244
AD	M-LDL-FC	138	rs58500115	19	45220077	2.05644e-15	5.36289e-07	4.5805e-09	ENSG00000073008
AD	M-LDL-FC	138	rs2965109	19	45225345	2.2831e-29	5.36289e-07	4.5805e-09	ENSG00000186567
AD	M-LDL-FC	138	rs186110295	19	45233503	8.74648e-11	5.36289e-07	4.5805e-09	ENSG00000130202
AD	M-LDL-FC	138	rs74607435	19	45235700	2.51653e-10	1.26845e-06	1.11298e-08	ENSG00000069399
AD	M-LDL-FC	138	rs73048224	19	45238958	0.000859039	0.280582	0.0362452	ENSG00000130202
AD	M-LDL-FC	138	rs75599500	19	45243696	3.70817e-07	0.000817035	0.00689737	ENSG00000073008
AD	M-LDL-FC	138	rs8103315	19	45254168	9.59438e-86	5.36289e-07	4.5805e-09	ENSG00000069399
AD	M-LDL-FC	138	rs147211387	19	45261755	1.01199e-07	0.000333374	3.49263e-06	ENSG00000142273
AD	M-LDL-FC	138	rs113330691	19	45295886	1.27201e-17	5.36289e-07	4.5805e-09	ENSG00000142273
AD	M-LDL-FC	138	rs10419669	19	45298069	7.0141e-12	5.36289e-07	4.5805e-09	ENSG00000142273
AD	M-LDL-FC	138	rs3810141	19	45316804	6.57396e-15	5.36289e-07	4.5805e-09	ENSG00000069399
AD	M-LDL-FC	138	rs1135062	19	45322744	4.48089e-12	5.36289e-07	4.5805e-09	ENSG00000187244
AD	M-LDL-FC	138	rs8113311	19	45325738	1.00362e-45	5.36289e-07	4.5805e-09	ENSG00000130202
AD	M-LDL-FC	138	rs78986976	19	45329438	3.63536e-14	5.36289e-07	4.5805e-09	ENSG00000130202
AD	M-LDL-FC	138	rs4452060	19	45347911	1.13953e-56	5.36289e-07	4.5805e-09	ENSG00000130202
AD	M-LDL-FC	138	rs411920	19	45361632	3.02126e-38	5.36289e-07	4.5805e-09	ENSG00000130202
AD	M-LDL-FC	138	rs138607350	19	45363820	2.0474e-71	5.36289e-07	4.5805e-09	ENSG00000130202
AD	M-LDL-FC	138	rs182824418	19	45370451	5.02909e-30	5.36289e-07	4.5805e-09	ENSG00000130202
AD	M-LDL-FC	138	rs11667640	19	45379791	7.09838e-22	5.36289e-07	0.00102088	ENSG00000130202
AD	M-LDL-FC	138	rs77196615	19	45380335	0.0004161	0.19909	0.00825026	ENSG00000130202
AD	M-LDL-FC	138	rs144261139	19	45385356	7.29392e-99	5.36289e-07	4.5805e-09	ENSG00000130202
AD	M-LDL-FC	138	rs116967764	19	45385389	0.000187623	0.124767	0.0141493	ENSG00000130202
AD	M-LDL-FC	138	rs283811	19	45388500	7.97739e-53	5.36289e-07	4.5805e-09	ENSG00000130204
AD	M-LDL-FC	138	rs73936968	19	45395816	3.09282e-06	0.00476894	0.000112348	ENSG00000130202
AD	M-LDL-FC	138	rs72654472	19	45414392	1.0925e-10	5.85816e-07	0.0208664	ENSG00000104853
AD	M-LDL-FC	138	rs72654437	19	45416099	1.81447e-12	5.36289e-07	3.76304e-07	ENSG00000130202
AD	M-LDL-FC	138	rs72654445	19	45417200	3.74146e-11	5.36289e-07	0.000657186	ENSG00000130202
AD	M-LDL-FC	138	rs139136389	19	45427136	4.06511e-08	0.000139431	0.0298264	ENSG00000130202
AD	M-LDL-FC	138	rs28795074	19	45436657	1.84324e-07	0.00057582	6.165e-06	ENSG00000104853
AD	M-LDL-FC	138	rs7254133	19	45438554	1.52132e-76	5.36289e-07	0.000906067	ENSG00000130202
AD	M-LDL-FC	138	rs79429216	19	45445517	5.70331e-19	5.36289e-07	4.5805e-09	ENSG00000104853
AD	M-LDL-FC	138	rs1132899	19	45448036	1.20857e-22	5.36289e-07	4.5805e-09	ENSG00000224916
AD	M-LDL-FC	138	rs117715372	19	45455708	6.20355e-05	0.0568994	0.0261806	ENSG00000130203
AD	M-LDL-FC	138	rs75178253	19	45461007	8.59331e-19	5.36289e-07	0.000446284	ENSG00000007255
AD	M-LDL-FC	138	rs204907	19	45461996	1.60054e-07	0.000511841	3.53098e-05	ENSG00000104853
AD	M-LDL-FC	138	rs138692741	19	45467132	2.83625e-07	0.000739803	9.22382e-06	ENSG00000130203
AD	M-LDL-FC	138	rs145639166	19	45469129	2.11577e-13	5.36289e-07	0.00017739	ENSG00000130203
AD	M-LDL-FC	138	rs35194062	19	45505177	2.37851e-13	5.36289e-07	3.41101e-07	ENSG00000104856
AD	M-LDL-FC	138	rs34874378	19	45516881	6.03002e-17	5.36289e-07	4.5805e-09	ENSG00000007047
AD	M-LDL-FC	138	rs142380271	19	45525038	2.30369e-10	1.17494e-06	0.000114914	ENSG00000104856
AD	M-LDL-FC	138	rs35057129	19	45535310	9.27498e-14	5.36289e-07	4.5805e-09	ENSG00000104856
AD	M-LDL-FC	138	rs112481437	19	45549135	3.31042e-30	5.36289e-07	4.5805e-09	ENSG00000130203
AD	M-LDL-FC	138	rs147188206	19	45552587	7.58653e-67	5.36289e-07	4.5805e-09	ENSG00000104859
AD	M-LDL-FC	138	rs201269048	19	45574113	9.56134e-10	4.34397e-06	4.00142e-08	ENSG00000104853
AD	M-LDL-FC	138	rs11083759	19	45576714	2.9082e-09	1.20786e-05	1.15912e-07	ENSG00000104859
AD	M-LDL-FC	138	rs60239918	19	45580372	7.3445e-09	2.80896e-05	8.33497e-06	ENSG00000104853
AD	M-LDL-FC	138	rs8100183	19	45584692	3.69571e-12	5.36289e-07	4.5805e-09	ENSG00000142252
AD	M-LDL-FC	138	rs78620885	19	45591084	3.53735e-06	0.0053712	9.73872e-05	ENSG00000142252
AD	M-LDL-FC	138	rs35836101	19	45616982	7.17945e-06	0.00986812	0.000189985	ENSG00000104866
AD	M-LDL-FC	138	rs78073763	19	45649838	2.84663e-07	0.000740902	2.32982e-05	ENSG00000142252
AD	M-LDL-FC	138	rs149553138	19	45672478	0.00010805	0.0859726	0.00240241	ENSG00000007255
AD	M-LDL-FC	138	rs62118471	19	45691049	5.16909e-06	0.00742451	0.000138773	ENSG00000142252
AD	M-LDL-FC	138	rs111243475	19	45691570	1.2941e-06	0.00216975	3.79546e-05	ENSG00000007255
AD	M-LDL-FC	138	rs117748693	19	45692821	7.78977e-05	0.0674995	0.00558401	ENSG00000007047
AD	M-LDL-FC	138	rs8113514	19	45693697	4.42379e-14	5.36289e-07	2.72318e-08	ENSG00000007255
AD	M-LDL-FC	138	rs12977719	19	45694106	0.000573574	0.233337	0.0110606
AD	M-LDL-FC	138	rs117783785	19	45699187	1.58324e-05	0.019207	0.0199207	ENSG00000125753
AD	M-LDL-FC	138	rs620807	19	45706952	1.53904e-15	5.36289e-07	4.5805e-09	ENSG00000007047
AD	M-LDL-FC	138	rs10415392	19	45719790	2.15575e-12	5.36289e-07	2.77041e-07	ENSG00000007047
AD	M-LDL-FC	138	rs346758	19	45725739	2.93672e-23	5.36289e-07	2.29657e-07	ENSG00000007047
AD	M-LDL-FC	138	rs56158216	19	45767997	5.53852e-05	0.0523173	0.0230525	ENSG00000104879
AD	M-LDL-FC	138	rs386569	19	45787046	6.37302e-06	0.00887405	0.000168866	ENSG00000007047
AD	M-LDL-FC	138	rs11878918	19	45816529	0.00224844	0.409023	0.0384596	ENSG00000104879
AD	M-LDL-FC	138	rs123187	19	45830947	8.31063e-17	5.36289e-07	4.5805e-09	ENSG00000104879
AD	M-LDL-FC	138	rs76692930	19	45875851	0.00106905	0.307727	0.0192742	ENSG00000104884
AD	M-LDL-FC	138	rs928911	19	45907860	0.000965969	0.294829	0.017587	ENSG00000012061
AD	M-LDL-FC	138	rs3212930	19	45927610	1.2923e-09	5.70594e-06	5.33061e-08	ENSG00000012061
AD	M-LDL-FC	139	rs28381261	19	45979984	8.15514e-05	0.0698679	0.0081722	ENSG00000125753
AD	M-LDL-FC	139	rs111631465	19	46015838	0.00135992	0.339864	0.0238387	ENSG00000125753
AD	M-LDL-FC	140	rs151030695	19	46050378	0.000174995	0.119369	0.003735	ENSG00000125753
AD	M-LDL-FC	140	rs11673516	19	46059364	6.4551e-05	0.0586569	0.00149545	ENSG00000125753
AD	M-LDL-FC	140	rs79871265	19	46073574	0.000957463	0.293755	0.0191255	ENSG00000125741
AD	M-LDL-FC	140	rs4994276	19	46164172	3.21101e-06	0.00492455	8.85506e-05	ENSG00000010310
AD	M-LDL-FC	140	rs74174203	19	46164766	0.00168662	0.369903	0.0287761	ENSG00000125743
AD	M-LDL-FC	140	rs8100587	19	46212925	0.000222487	0.139008	0.0190832	ENSG00000104936
AD	M-LDL-FC	141	rs10401439	19	46320780	2.8007e-06	0.00438896	7.82516e-05	ENSG00000104936
AD	M-LDL-FC	141	rs77686356	19	46361733	0.000653905	0.248093	0.0124204	ENSG00000125755
AD	M-LDL-FC	142	rs73566664	19	46384215	0.00247456	0.421962	0.0400105	ENSG00000104936
AD	M-LDL-FC	143	rs2341635	19	46470434	0.000570754	0.232792	0.0110124	ENSG00000104983
AD	M-LDL-FC	144	rs56010181	19	47198932	4.43889e-06	0.00652935	0.000546102	ENSG00000105287
AD	M-LDL-FC	145	rs11670230	19	47530091	0.00116845	0.319302	0.0477765	ENSG00000130751
AD	M-LDL-FC	146	rs479486	19	49229323	8.37026e-06	0.0112459	0.000219478	ENSG00000176909
AD	M-LDL-FC	147	rs182408499	19	49550297	0.00121487	0.324374	0.0361373	ENSG00000130529
AD	M-LDL-FC	148	rs7256146	19	50128543	0.00200922	0.393833	0.033405	ENSG00000126456
AD	M-LDL-FC	149	rs1761461	19	54825174	0.000176295	0.119942	0.00809291	ENSG00000187116
AD	M-LDL-FC	150	rs2745836	20	17808116	0.00141779	0.345726	0.0247387	ENSG00000125844
AD	M-LDL-FC	151	rs8125780	20	44656949	0.00266746	0.431765	0.0427722	ENSG00000124140
AD	M-LDL-FC	152	rs6063457	20	48614366	0.000252377	0.150009	0.019547	ENSG00000158480
AD	M-LDL-FC	153	rs2830246	21	27847903	0.00148994	0.352705	0.0258104	ENSG00000166265
AD	M-LDL-FC	154	rs2094871	21	40460859	7.57856e-06	0.0103195	0.0250863	ENSG00000157557
AD	M-LDL-FC	155	rs62227089	22	47804539	0.00210068	0.399844	0.0402258
AD	M-VLDL-FC	1	rs140527149	1	15908132	0.000342356	0.179193	0.0419652	ENSG00000132906
AD	M-VLDL-FC	2	rs144028443	1	39511272	0.000754607	0.264871	0.0263502	ENSG00000168653
AD	M-VLDL-FC	3	rs2078329	1	45368493	0.00102459	0.302114	0.0220567	ENSG00000142959
AD	M-VLDL-FC	4	rs471705	1	55521242	2.92053e-06	0.00454046	9.38662e-05	ENSG00000169174
AD	M-VLDL-FC	4	rs12750160	1	55674000	0.000781291	0.268977	0.0172804	ENSG00000162402
AD	M-VLDL-FC	5	rs80272590	1	61699371	0.0010558	0.306027	0.0226982	ENSG00000162599
AD	M-VLDL-FC	6	rs61802400	1	93096737	0.000211602	0.134612	0.00528235	ENSG00000067208
AD	M-VLDL-FC	7	rs3197232	1	109748940	9.96512e-05	0.0808711	0.00264281	ENSG00000116299
AD	M-VLDL-FC	8	rs56972081	1	149999228	0.00185023	0.382587	0.0469286	ENSG00000023902
AD	M-VLDL-FC	9	rs9427048	1	161404551	0.00100662	0.299808	0.0216785	ENSG00000143226
AD	M-VLDL-FC	10	rs77986094	1	221027856	0.000884437	0.284006	0.0193929	ENSG00000162817
AD	M-VLDL-FC	11	rs4275987	2	28062956	0.000501434	0.218348	0.0115566	ENSG00000243147
AD	M-VLDL-FC	12	rs6730757	2	43541598	0.00234764	0.414888	0.0460878	ENSG00000152527
AD	M-VLDL-FC	13	rs72796768	2	44083804	0.000332635	0.176294	0.00798041	ENSG00000143921
AD	M-VLDL-FC	14	rs3819121	2	135622860	0.000675841	0.251846	0.0152122	ENSG00000153086
AD	M-VLDL-FC	15	rs115654617	2	203893999	0.000330859	0.175756	0.00793913	ENSG00000144426
AD	M-VLDL-FC	16	rs267523	3	37536225	0.00116845	0.319243	0.0483506	ENSG00000144668
AD	M-VLDL-FC	17	rs11706916	3	119862117	0.000848656	0.278982	0.0287904	ENSG00000082701
AD	M-VLDL-FC	18	rs57400559	3	129183035	0.00123382	0.32634	0.0260287	ENSG00000163913
AD	M-VLDL-FC	19	rs75608933	3	136597558	0.00241348	0.418623	0.0471566	ENSG00000158092
AD	M-VLDL-FC	20	rs114302199	3	142214313	0.000311989	0.169933	0.00750594	ENSG00000114127
AD	M-VLDL-FC	21	rs9810389	3	151159616	0.000224534	0.139768	0.0147245	ENSG00000169313
AD	M-VLDL-FC	22	rs11925442	3	170687273	0.00207305	0.398091	0.0412813	ENSG00000163584
AD	M-VLDL-FC	23	rs7677399	4	2706739	0.000358065	0.183707	0.00923406	ENSG00000063978
AD	M-VLDL-FC	24	rs3129309	4	3306990	0.00027559	0.15825	0.00673039	ENSG00000159788
AD	M-VLDL-FC	25	rs1741540	4	3537691	0.000198679	0.129175	0.0418817	ENSG00000163956
AD	M-VLDL-FC	26	rs6845118	4	17939740	0.000426687	0.201576	0.0100239	ENSG00000163257
AD	M-VLDL-FC	27	rs62316985	4	69412439	0.00066812	0.250489	0.0150483	ENSG00000196620
AD	M-VLDL-FC	28	rs11933337	4	100491772	0.00229231	0.411668	0.0451663	ENSG00000138823
AD	M-VLDL-FC	29	rs12641157	4	148987295	0.00114761	0.316897	0.0282457	ENSG00000071205
AD	M-VLDL-FC	29	rs57689542	4	149063414	0.000452744	0.207734	0.0105864	ENSG00000151623
AD	M-VLDL-FC	30	rs75806908	5	23154373	0.00089643	0.285645	0.0439798	ENSG00000154162
AD	M-VLDL-FC	31	rs10447218	5	140095559	0.000979202	0.296391	0.0211704	ENSG00000120314
AD	M-VLDL-FC	32	rs7730175	5	156519560	2.91177e-08	0.000101261	1.16913e-06	ENSG00000135077
AD	M-VLDL-FC	34	rs10456219	6	18780770	0.00190733	0.386752	0.0383688	ENSG00000137393
AD	M-VLDL-FC	35	rs6930421	6	34689126	0.00011812	0.0915395	0.00342115	ENSG00000196821
AD	M-VLDL-FC	36	rs972223	6	41209997	0.000650893	0.247402	0.0363542	ENSG00000188056
AD	M-VLDL-FC	37	rs220959	6	94970499	0.000341234	0.178863	0.0217223
AD	M-VLDL-FC	38	rs195515	6	116240302	0.00173796	0.374011	0.041808	ENSG00000178425
AD	M-VLDL-FC	39	rs78423775	6	160519228	0.00175699	0.375503	0.035755	ENSG00000175003
AD	M-VLDL-FC	40	rs3124785	6	160954505	0.00174462	0.374535	0.0355302	ENSG00000122194
AD	M-VLDL-FC	41	rs4252075	6	161128617	0.0023486	0.414943	0.0499123	ENSG00000122194
AD	M-VLDL-FC	42	rs11753760	6	166303031	0.00091551	0.288208	0.0299496	ENSG00000112541
AD	M-VLDL-FC	43	rs36134785	7	309878	0.000510164	0.220254	0.0126417	ENSG00000248767
AD	M-VLDL-FC	44	rs836550	7	6440437	0.000913716	0.287969	0.0199616	ENSG00000164535
AD	M-VLDL-FC	45	rs6969402	7	17676305	0.00148519	0.352233	0.046064	ENSG00000106546
AD	M-VLDL-FC	46	rs186735625	7	28219956	0.00152982	0.356401	0.0315498	ENSG00000153814
AD	M-VLDL-FC	47	rs3824063	7	44275493	0.00229994	0.412116	0.0470694	ENSG00000015676
AD	M-VLDL-FC	48	rs1456896	7	50304461	9.47631e-05	0.0781	0.00253197	ENSG00000185811
AD	M-VLDL-FC	49	rs6952753	7	75622811	0.00214548	0.402728	0.0426083	ENSG00000127948
AD	M-VLDL-FC	50	rs221773	7	100299458	8.40465e-05	0.0714879	0.0226695	ENSG00000146839
AD	M-VLDL-FC	51	rs4716476	7	157217342	0.00143867	0.347754	0.0427582	ENSG00000105993
AD	M-VLDL-FC	52	rs17666	8	26515458	0.000535706	0.225651	0.043901	ENSG00000092964
AD	M-VLDL-FC	53	rs180781237	8	97791895	0.00134095	0.337851	0.0281079	ENSG00000104324
AD	M-VLDL-FC	54	rs231144	8	116416131	4.54217e-05	0.0448155	0.00127696	ENSG00000104447
AD	M-VLDL-FC	55	rs34604874	8	126487857	0.000510258	0.220275	0.0117598	ENSG00000173334
AD	M-VLDL-FC	56	rs897150	8	126576702	1.70448e-05	0.0204847	0.000500298	ENSG00000173334
AD	M-VLDL-FC	57	rs6985003	8	145075703	1.43862e-05	0.0178163	0.000425376	ENSG00000178685
AD	M-VLDL-FC	58	rs4977757	9	22094330	0.00157257	0.360281	0.0322697	ENSG00000147883
AD	M-VLDL-FC	59	rs62566850	9	82203934	0.000393249	0.193139	0.0355244	ENSG00000106829
AD	M-VLDL-FC	60	rs7324	9	135933761	0.00113436	0.315383	0.0440522	ENSG00000170835
AD	M-VLDL-FC	61	rs56963659	9	136348194	0.00105864	0.306377	0.0227556	ENSG00000175164
AD	M-VLDL-FC	62	rs11257254	10	11731124	0.000234029	0.143368	0.0237889	ENSG00000148429
AD	M-VLDL-FC	63	rs9783154	10	22827411	0.00192923	0.388315	0.0387321	ENSG00000150867
AD	M-VLDL-FC	64	rs75048935	10	66282197	0.000764789	0.266455	0.0248993
AD	M-VLDL-FC	65	rs10823259	10	70544719	0.000520586	0.222488	0.0179583	ENSG00000198954
AD	M-VLDL-FC	66	rs72829536	10	98167265	0.002196	0.405871	0.0436344	ENSG00000095587
AD	M-VLDL-FC	67	rs11593462	10	112635448	0.000632353	0.243988	0.0142634	ENSG00000150593
AD	M-VLDL-FC	68	rs7102130	11	5673359	0.000291917	0.16367	0.00709021	ENSG00000175518
AD	M-VLDL-FC	69	rs11024614	11	18326758	0.000564833	0.231499	0.0270548	ENSG00000173432
AD	M-VLDL-FC	70	rs2291120	11	47237680	0.000533734	0.225243	0.0404416	ENSG00000134575
AD	M-VLDL-FC	71	rs882169	11	61692130	0.000754136	0.264798	0.0167758	ENSG00000167994
AD	M-VLDL-FC	72	rs77631946	11	63688374	0.000198679	0.129175	0.00496732	ENSG00000072518
AD	M-VLDL-FC	72	rs509701	11	63774597	9.02554e-05	0.0754148	0.00242456	ENSG00000072518
AD	M-VLDL-FC	73	rs10891587	11	113569575	0.00256144	0.426549	0.0496115	ENSG00000166682
AD	M-VLDL-FC	74	rs1263164	11	116675291	0.00024362	0.146859	0.00599587	ENSG00000149591
AD	M-VLDL-FC	75	rs529470	11	117132808	3.43052e-05	0.0358813	0.00118627	ENSG00000110274
AD	M-VLDL-FC	76	rs35483388	11	122545146	6.31187e-05	0.0575649	0.0040794	ENSG00000154127
AD	M-VLDL-FC	77	rs117857624	12	37872729	5.35796e-05	0.0509483	0.0091688
AD	M-VLDL-FC	78	rs4994910	12	47225071	0.00174367	0.37446	0.0355129	ENSG00000139209
AD	M-VLDL-FC	79	rs7302925	12	56861458	0.000162656	0.113679	0.00562163	ENSG00000176422
AD	M-VLDL-FC	80	rs79680711	12	57203023	0.000303398	0.167304	0.0211334	ENSG00000198056
AD	M-VLDL-FC	81	rs7298563	12	123426873	0.000492048	0.216382	0.0375699	ENSG00000139722
AD	M-VLDL-FC	82	rs7397240	12	124217627	0.00188449	0.385101	0.0453781	ENSG00000185344
AD	M-VLDL-FC	83	rs11057833	12	125309508	0.00239058	0.417336	0.0467882	ENSG00000073060
AD	M-VLDL-FC	84	rs4765627	12	125338891	0.000945177	0.292088	0.0205528	ENSG00000073060
AD	M-VLDL-FC	85	rs12560330	13	24358779	0.000250328	0.14922	0.0061334	ENSG00000027001
AD	M-VLDL-FC	86	rs2796882	13	51290029	0.00131818	0.335441	0.0384806	ENSG00000186047
AD	M-VLDL-FC	86	rs898861	13	51417535	0.00158112	0.361044	0.0324113	ENSG00000186047
AD	M-VLDL-FC	87	rs9562128	13	114917127	0.00135897	0.33973	0.0422276	ENSG00000185989
AD	M-VLDL-FC	88	rs140244850	14	73502643	0.00117697	0.320191	0.0321903	ENSG00000119707
AD	M-VLDL-FC	89	rs7151174	14	92863359	5.79802e-05	0.0541346	0.00335994	ENSG00000140090
AD	M-VLDL-FC	89	rs10142040	14	92932023	3.21723e-06	0.00492464	0.0143594	ENSG00000140090
AD	M-VLDL-FC	90	rs943665	14	93014989	0.000540309	0.226596	0.012426	ENSG00000100599
AD	M-VLDL-FC	91	rs111840748	15	44280135	0.00203113	0.395332	0.0420145	ENSG00000171877
AD	M-VLDL-FC	92	rs261291	15	58680178	7.25836e-06	0.00996619	0.000221405	ENSG00000128918
AD	M-VLDL-FC	93	rs11634685	15	74599333	0.00139692	0.343608	0.029176	ENSG00000140481
AD	M-VLDL-FC	94	rs936226	15	75069282	0.000915794	0.288245	0.0200013	ENSG00000140474
AD	M-VLDL-FC	95	rs1018804	16	737793	0.00243066	0.419581	0.0474307	ENSG00000161996
AD	M-VLDL-FC	96	rs2819684	16	13328615	0.000979202	0.296391	0.0257053	ENSG00000237515
AD	M-VLDL-FC	97	rs2288005	16	31227908	0.000911826	0.287717	0.0279727	ENSG00000140678
AD	M-VLDL-FC	98	rs3751875	16	70869996	0.000819684	0.274755	0.0180652	ENSG00000157423
AD	M-VLDL-FC	99	rs2334884	16	71636591	0.00112489	0.31429	0.0240531	ENSG00000040199
AD	M-VLDL-FC	99	rs8051968	16	71761978	0.00161152	0.363663	0.033004	ENSG00000040199
AD	M-VLDL-FC	99	rs4788454	16	72037206	6.08333e-05	0.0560737	0.0016765	ENSG00000257017
AD	M-VLDL-FC	101	rs118182637	16	72294132	0.00155357	0.358569	0.0319522	ENSG00000257017
AD	M-VLDL-FC	102	rs12444843	16	79023772	6.56438e-05	0.0594097	0.0400472	ENSG00000186153
AD	M-VLDL-FC	103	rs1364097	16	79565909	0.000193568	0.127157	0.00486042	ENSG00000178573
AD	M-VLDL-FC	104	rs9912287	17	1630992	7.00171e-07	0.00123207	2.45395e-05	ENSG00000167716
AD	M-VLDL-FC	105	rs8066460	17	5303747	0.00215406	0.403267	0.0447911	ENSG00000108559
AD	M-VLDL-FC	106	rs17203281	17	7099811	0.000959353	0.293899	0.0208128	ENSG00000072778
AD	M-VLDL-FC	107	rs68165736	17	18157160	0.00179884	0.378728	0.0365045	ENSG00000177302
AD	M-VLDL-FC	108	rs56067920	17	27056618	0.00178267	0.377491	0.036217	ENSG00000167525
AD	M-VLDL-FC	109	rs11657989	17	29395746	1.28694e-05	0.0161976	0.000380894	ENSG00000126860
AD	M-VLDL-FC	110	rs62069670	17	31483348	9.45787e-05	0.0779927	0.0478213	ENSG00000141316
AD	M-VLDL-FC	111	rs8712	17	44101871	9.487e-08	0.000312448	0.0140768	ENSG00000120071
AD	M-VLDL-FC	112	rs11868058	17	45640405	0.00054106	0.226749	0.0124422	ENSG00000141279
AD	M-VLDL-FC	113	rs189894386	17	61543566	0.000540027	0.226538	0.0485602	ENSG00000266173
AD	M-VLDL-FC	114	rs75040353	17	64110975	0.0016581	0.367566	0.033911	ENSG00000154229
AD	M-VLDL-FC	115	rs1893215	18	12740845	0.000642893	0.245941	0.0429618	ENSG00000134278
AD	M-VLDL-FC	116	rs8088451	18	47272034	0.00111826	0.31352	0.0488858	ENSG00000167315
AD	M-VLDL-FC	117	rs11664327	18	57739623	0.0003446	0.17985	0.00886029	ENSG00000166603
AD	M-VLDL-FC	118	rs4239348	18	77927112	0.00198636	0.392314	0.0412967	ENSG00000122490
AD	M-VLDL-FC	119	rs3752229	19	1041352	5.55777e-05	0.0524263	0.0311807	ENSG00000064687
AD	M-VLDL-FC	119	rs12151021	19	1050874	6.39388e-13	5.26609e-07	0.00125471	ENSG00000180448
AD	M-VLDL-FC	121	rs3761024	19	1086122	1.67914e-05	0.0202249	0.0117418	ENSG00000180448
AD	M-VLDL-FC	122	rs2972584	19	8407525	3.6732e-05	0.0378691	0.026129	ENSG00000186994
AD	M-VLDL-FC	123	rs12976646	19	9042781	0.000231887	0.142569	0.0337555	ENSG00000181143
AD	M-VLDL-FC	124	rs112508627	19	10842063	1.84392e-05	0.0218485	0.000539501	ENSG00000129353
AD	M-VLDL-FC	124	rs141989097	19	11069069	0.0016581	0.367566	0.033911	ENSG00000142453
AD	M-VLDL-FC	125	rs2738455	19	11235090	0.000178522	0.120889	0.00452852	ENSG00000161888
AD	M-VLDL-FC	126	rs144351616	19	44646025	0.000127458	0.0964141	0.00571378	ENSG00000267680
AD	M-VLDL-FC	126	rs116986038	19	44754426	0.000307133	0.168456	0.00740787	ENSG00000263002
AD	M-VLDL-FC	127	rs1865387	19	45002315	0.000686859	0.253757	0.0154428	ENSG00000167384
AD	M-VLDL-FC	127	rs80257887	19	45020859	9.42032e-09	3.49983e-05	0.0169968	ENSG00000167384
AD	M-VLDL-FC	127	rs74747585	19	45039971	2.26232e-07	0.000658445	8.44665e-06	ENSG00000273777
AD	M-VLDL-FC	127	rs8111044	19	45050138	7.49661e-09	2.83443e-05	0.00426586	ENSG00000186567
AD	M-VLDL-FC	127	rs112027066	19	45129089	9.64278e-15	5.26609e-07	5.04886e-08	ENSG00000216588
AD	M-VLDL-FC	127	rs12977255	19	45134422	2.04495e-12	5.26609e-07	4.94846e-09	ENSG00000073008
AD	M-VLDL-FC	127	rs56261258	19	45149613	1.3186e-20	5.26609e-07	4.94846e-09	ENSG00000186567
AD	M-VLDL-FC	127	rs2272021	19	45164732	0.000520492	0.222468	0.011991	ENSG00000073008
AD	M-VLDL-FC	127	rs111780744	19	45166951	3.90732e-12	5.26609e-07	4.33602e-05	ENSG00000073008
AD	M-VLDL-FC	127	rs2965149	19	45190766	4.60143e-11	5.26609e-07	7.47704e-05	ENSG00000069399
AD	M-VLDL-FC	127	rs8104660	19	45191509	3.979e-11	5.26609e-07	4.94846e-09	ENSG00000073008
AD	M-VLDL-FC	127	rs151330717	19	45196964	5.57058e-12	5.26609e-07	4.94846e-09	ENSG00000069399
AD	M-VLDL-FC	127	rs80000866	19	45200634	7.95817e-05	0.0684805	0.00609019	ENSG00000130202
AD	M-VLDL-FC	127	rs12150984	19	45202027	1.00098e-22	5.26609e-07	0.000392994	ENSG00000186567
AD	M-VLDL-FC	127	rs111278137	19	45215081	5.13387e-10	2.43086e-06	1.58372e-07	ENSG00000187244
AD	M-VLDL-FC	127	rs11881756	19	45220896	1.56746e-17	5.26609e-07	4.94846e-09	ENSG00000130202
AD	M-VLDL-FC	127	rs2965109	19	45225345	2.2831e-29	5.26609e-07	4.94846e-09	ENSG00000186567
AD	M-VLDL-FC	127	rs146860999	19	45227821	0.000175366	0.119507	0.0489766	ENSG00000069399
AD	M-VLDL-FC	127	rs74607435	19	45235700	2.51653e-10	1.25043e-06	3.203e-08	ENSG00000069399
AD	M-VLDL-FC	127	rs73048234	19	45244731	7.65123e-06	0.0104066	0.00366688	ENSG00000130202
AD	M-VLDL-FC	127	rs7249244	19	45245698	7.16955e-07	0.00125848	2.5092e-05	ENSG00000130202
AD	M-VLDL-FC	127	rs147211387	19	45261755	1.01199e-07	0.000331504	0.000798121	ENSG00000142273
AD	M-VLDL-FC	127	rs113330691	19	45295886	1.27201e-17	5.26609e-07	4.94846e-09	ENSG00000142273
AD	M-VLDL-FC	127	rs10419669	19	45298069	7.0141e-12	5.26609e-07	4.94846e-09	ENSG00000142273
AD	M-VLDL-FC	127	rs140824606	19	45311084	8.8389e-35	5.26609e-07	4.94846e-09	ENSG00000130202
AD	M-VLDL-FC	127	rs3810141	19	45316804	6.57396e-15	5.26609e-07	4.94846e-09	ENSG00000069399
AD	M-VLDL-FC	127	rs28399637	19	45324138	4.14692e-155	5.26609e-07	4.94846e-09	ENSG00000130202
AD	M-VLDL-FC	127	rs8113311	19	45325738	1.00362e-45	5.26609e-07	4.94846e-09	ENSG00000130202
AD	M-VLDL-FC	127	rs78986976	19	45329438	3.63536e-14	5.26609e-07	4.94846e-09	ENSG00000130202
AD	M-VLDL-FC	127	rs147711004	19	45337918	1.62266e-286	5.26609e-07	4.94846e-09	ENSG00000130202
AD	M-VLDL-FC	127	rs2972558	19	45356141	4.64319e-60	5.26609e-07	4.94846e-09	ENSG00000130202
AD	M-VLDL-FC	127	rs375972689	19	45360488	2.36779e-19	5.26609e-07	4.94846e-09	ENSG00000130202
AD	M-VLDL-FC	127	rs365653	19	45361646	3.80191e-49	5.26609e-07	4.94846e-09	ENSG00000130202
AD	M-VLDL-FC	127	rs138607350	19	45363820	2.0474e-71	5.26609e-07	4.94846e-09	ENSG00000130202
AD	M-VLDL-FC	127	rs77196615	19	45380335	0.0004161	0.198966	0.00978549	ENSG00000130202
AD	M-VLDL-FC	127	rs11668861	19	45380970	8.17402e-69	5.26609e-07	4.94846e-09	ENSG00000130202
AD	M-VLDL-FC	127	rs116967764	19	45385389	0.000187623	0.12474	0.00606274	ENSG00000130202
AD	M-VLDL-FC	127	rs283810	19	45388241	1.32837e-41	5.26609e-07	4.94846e-09	ENSG00000130202
AD	M-VLDL-FC	127	rs283814	19	45389224	1.07372e-28	5.26609e-07	2.77571e-05	ENSG00000130202
AD	M-VLDL-FC	127	rs143473297	19	45393352	5.33179e-30	5.26609e-07	7.62112e-05	ENSG00000130203
AD	M-VLDL-FC	127	rs2075649	19	45395330	3.99498e-183	5.26609e-07	4.94846e-09	ENSG00000130204
AD	M-VLDL-FC	127	rs73936968	19	45395816	3.09282e-06	0.00475993	9.87294e-05	ENSG00000130202
AD	M-VLDL-FC	127	rs1160984	19	45403924	2.97996e-33	5.26609e-07	4.94846e-09	ENSG00000130202
AD	M-VLDL-FC	127	rs72654472	19	45414392	1.0925e-10	5.75463e-07	1.09195e-07	ENSG00000104853
AD	M-VLDL-FC	127	rs138235833	19	45415285	8.9001e-17	5.26609e-07	0.00123326	ENSG00000130202
AD	M-VLDL-FC	127	rs72654437	19	45416099	1.81447e-12	5.26609e-07	2.46024e-05	ENSG00000130202
AD	M-VLDL-FC	127	rs72654445	19	45417200	3.74146e-11	5.26609e-07	0.00185442	ENSG00000130202
AD	M-VLDL-FC	127	rs144311893	19	45423944	7.48946e-30	5.26609e-07	4.94846e-09	ENSG00000130203
AD	M-VLDL-FC	127	rs8106813	19	45431658	1.53566e-35	5.26609e-07	4.94846e-09	ENSG00000130203
AD	M-VLDL-FC	127	rs4263041	19	45438643	4.50409e-07	0.000889985	1.61792e-05	ENSG00000130202
AD	M-VLDL-FC	127	rs79429216	19	45445517	5.70331e-19	5.26609e-07	4.94846e-09	ENSG00000104853
AD	M-VLDL-FC	127	rs12721111	19	45446271	4.66829e-16	5.26609e-07	4.94846e-09	ENSG00000104853
AD	M-VLDL-FC	127	rs12721109	19	45447221	5.20957e-22	5.26609e-07	4.94846e-09	ENSG00000130203
AD	M-VLDL-FC	127	rs143674704	19	45458466	1.95611e-07	0.00059962	0.00012405	ENSG00000104859
AD	M-VLDL-FC	127	rs204907	19	45461996	1.60054e-07	0.000509041	6.05757e-06	ENSG00000104853
AD	M-VLDL-FC	127	rs138692741	19	45467132	2.83625e-07	0.000736613	1.04581e-05	ENSG00000130203
AD	M-VLDL-FC	127	rs150554721	19	45490702	7.42926e-07	0.00129814	2.59218e-05	ENSG00000007047
AD	M-VLDL-FC	127	rs4803789	19	45523369	0.00213785	0.402247	0.0424707	ENSG00000007255
AD	M-VLDL-FC	127	rs34583389	19	45530351	4.83637e-23	5.26609e-07	0.00527075	ENSG00000224916
AD	M-VLDL-FC	127	rs35057129	19	45535310	9.27498e-14	5.26609e-07	2.91333e-08	ENSG00000104856
AD	M-VLDL-FC	127	rs112481437	19	45549135	3.31042e-30	5.26609e-07	4.94846e-09	ENSG00000130203
AD	M-VLDL-FC	127	rs201269048	19	45574113	9.56134e-10	4.29153e-06	4.33665e-08	ENSG00000104853
AD	M-VLDL-FC	127	rs60239918	19	45580372	7.3445e-09	2.78444e-05	1.66451e-06	ENSG00000104853
AD	M-VLDL-FC	127	rs78620885	19	45591084	3.53735e-06	0.00536339	0.000112433	ENSG00000142252
AD	M-VLDL-FC	127	rs10420562	19	45592238	5.90058e-19	5.26609e-07	4.94846e-09	ENSG00000142252
AD	M-VLDL-FC	127	rs9653111	19	45592475	7.77899e-18	5.26609e-07	4.94846e-09	ENSG00000007255
AD	M-VLDL-FC	127	rs3178166	19	45594170	1.67047e-08	5.99288e-05	6.76941e-07	ENSG00000142252
AD	M-VLDL-FC	127	rs12461065	19	45605308	3.19622e-14	5.26609e-07	0.0116558	ENSG00000104866
AD	M-VLDL-FC	127	rs78541786	19	45659606	3.46712e-23	5.26609e-07	4.94846e-09	ENSG00000179846
AD	M-VLDL-FC	127	rs76971643	19	45673122	7.93792e-05	0.0683456	0.00375708	ENSG00000007255
AD	M-VLDL-FC	127	rs62118471	19	45691049	5.16909e-06	0.00742441	0.000160172	ENSG00000142252
AD	M-VLDL-FC	127	rs34436177	19	45712828	1.24328e-07	0.000403622	0.00120312	ENSG00000007047
AD	M-VLDL-FC	127	rs10415392	19	45719790	2.15575e-12	5.26609e-07	0.00136037	ENSG00000007047
AD	M-VLDL-FC	128	rs117755077	19	45722230	0.000271114	0.156708	0.0211464	ENSG00000007047
AD	M-VLDL-FC	129	rs346758	19	45725739	2.93672e-23	5.26609e-07	0.0125068	ENSG00000007047
AD	M-VLDL-FC	130	rs78235771	19	45797992	5.5773e-08	0.00018805	0.0298987	ENSG00000104892
AD	M-VLDL-FC	130	rs7260359	19	45814908	7.42965e-06	0.0101611	0.000226169	ENSG00000104879
AD	M-VLDL-FC	130	rs1967311	19	45819307	8.97486e-05	0.0751046	0.0185353	ENSG00000104879
AD	M-VLDL-FC	131	rs111562095	19	45865046	0.000235425	0.143885	0.013157	ENSG00000011485
AD	M-VLDL-FC	131	rs112150326	19	45880902	2.6082e-06	0.00410742	0.000178122	ENSG00000104884
AD	M-VLDL-FC	132	rs13344457	19	45933201	6.70443e-06	0.00930291	0.000859343	ENSG00000012061
AD	M-VLDL-FC	132	rs11673516	19	46059364	6.4551e-05	0.0586202	0.00497246	ENSG00000125753
AD	M-VLDL-FC	132	rs79871265	19	46073574	0.000957463	0.293659	0.0342507	ENSG00000125741
AD	M-VLDL-FC	132	rs12972094	19	46165604	4.88776e-06	0.00707016	0.000406939	ENSG00000010310
AD	M-VLDL-FC	133	rs60356458	19	46234632	4.12407e-09	1.64401e-05	0.00317673	ENSG00000104936
AD	M-VLDL-FC	133	rs73566664	19	46384215	0.00247456	0.421998	0.0481224	ENSG00000104936
AD	M-VLDL-FC	134	rs2341634	19	46470305	0.00065014	0.247266	0.0308853	ENSG00000104983
AD	M-VLDL-FC	135	rs6509284	19	47062856	4.21116e-05	0.0421725	0.0424928	ENSG00000160014
AD	M-VLDL-FC	136	rs443081	19	47212343	3.90052e-05	0.0396155	0.00245867	ENSG00000105287
AD	M-VLDL-FC	137	rs11670230	19	47530091	0.00116845	0.319243	0.0483589	ENSG00000130751
AD	M-VLDL-FC	138	rs479486	19	49229323	8.37026e-06	0.0112536	0.000253186	ENSG00000176909
AD	M-VLDL-FC	139	rs7256146	19	50128543	0.00200922	0.393868	0.0441479	ENSG00000126456
AD	M-VLDL-FC	140	rs13042903	20	4980952	4.51114e-06	0.00661677	0.00397904	ENSG00000089057
AD	M-VLDL-FC	141	rs13734	20	17594729	0.00157257	0.360281	0.0446302	ENSG00000125844
AD	M-VLDL-FC	142	rs2745836	20	17808116	0.00141779	0.345696	0.0295635	ENSG00000125844
AD	M-VLDL-FC	143	rs6012615	20	47834255	0.000898886	0.285978	0.0259002	ENSG00000124228
AD	M-VLDL-FC	144	rs645544	20	48501606	8.81914e-05	0.0741402	0.00237358	ENSG00000124226
AD	M-VLDL-FC	145	rs9982724	21	40461378	6.90515e-06	0.00954938	0.00655742	ENSG00000157557
AD	M-VLDL-FC	146	rs11701047	21	40755041	0.000281093	0.160112	0.0260044	ENSG00000182093
AD	M-VLDL-FC	147	rs138665726	22	21917859	0.000661718	0.249351	0.0149109	ENSG00000185651
AD	M-VLDL-FC	148	rs4823895	22	47314201	0.0023009	0.412172	0.0453107	ENSG00000054611
AD	S-HDL-FC	1	rs7547155	1	10874877	0.000534955	0.225222	0.0295574	ENSG00000130940
AD	S-HDL-FC	2	rs11799354	1	16162472	0.000794118	0.270666	0.0404205	ENSG00000065526
AD	S-HDL-FC	3	rs144028443	1	39511272	0.000754607	0.264636	0.0389246	ENSG00000168653
AD	S-HDL-FC	4	rs693668	1	55521109	1.29957e-05	0.0162401	0.00532048	ENSG00000169174
AD	S-HDL-FC	5	rs2840676	1	66330636	5.41569e-05	0.0511723	0.00398852	ENSG00000116678
AD	S-HDL-FC	6	rs11586396	1	150121079	0.00054914	0.228119	0.0302109	ENSG00000136631
AD	S-HDL-FC	7	rs2301286	1	161136224	0.000340299	0.178161	0.0202839	ENSG00000158864
AD	S-HDL-FC	7	rs2070902	1	161187665	6.91321e-06	0.00948631	0.000583903	ENSG00000158869
AD	S-HDL-FC	8	rs10799941	1	161708194	0.000623133	0.242111	0.0358241	ENSG00000072694
AD	S-HDL-FC	9	rs1809247	1	243882064	0.000262629	0.153244	0.0162345	ENSG00000117020
AD	S-HDL-FC	10	rs4275987	2	28062956	0.000501434	0.218059	0.0279417	ENSG00000243147
AD	S-HDL-FC	11	rs12622226	2	101181889	0.000800815	0.271686	0.0407066	ENSG00000115539
AD	S-HDL-FC	12	rs11694743	2	127842607	5.85533e-08	0.000196066	0.0435511	ENSG00000136717
AD	S-HDL-FC	13	rs1954874	2	135594699	0.000594539	0.236912	0.0321942	ENSG00000082258
AD	S-HDL-FC	14	rs6705150	2	145256545	0.000331233	0.175435	0.0280961	ENSG00000169554
AD	S-HDL-FC	15	rs115654617	2	203893999	0.000330859	0.175322	0.019785	ENSG00000144426
AD	S-HDL-FC	16	rs6773931	3	56735180	0.000273911	0.15721	0.0168569	ENSG00000180376
AD	S-HDL-FC	17	rs7629035	3	141231920	0.000594727	0.236947	0.0322021	ENSG00000155903
AD	S-HDL-FC	18	rs3920075	3	152073055	3.35301e-05	0.0350678	0.00256389	ENSG00000152601
AD	S-HDL-FC	19	rs13063106	3	186240097	0.000169056	0.116228	0.011069	ENSG00000145192
AD	S-HDL-FC	20	rs3129309	4	3306990	0.00027559	0.157786	0.0169473	ENSG00000159788
AD	S-HDL-FC	21	rs2858018	4	3502913	9.57774e-05	0.0783456	0.0227529	ENSG00000163956
AD	S-HDL-FC	22	rs62316985	4	69412439	0.00066812	0.250254	0.0353563	ENSG00000196620
AD	S-HDL-FC	23	rs141230954	4	69543264	0.000416381	0.198675	0.0240145	ENSG00000196620
AD	S-HDL-FC	24	rs1501910	5	156418790	0.000162099	0.112977	0.010643	ENSG00000135077
AD	S-HDL-FC	25	rs4713823	6	34676130	2.48852e-06	0.003904	0.000221487	ENSG00000196821
AD	S-HDL-FC	26	rs220943	6	94957024	0.000383327	0.190177	0.047159
AD	S-HDL-FC	27	rs6920220	6	138006504	0.000203885	0.130923	0.037087	ENSG00000118503
AD	S-HDL-FC	28	rs36134785	7	309878	0.000510164	0.21997	0.0283727	ENSG00000248767
AD	S-HDL-FC	29	rs6463535	7	6295539	0.000283239	0.160368	0.0173524	ENSG00000008256
AD	S-HDL-FC	30	rs4724797	7	6379537	6.95758e-05	0.0618823	0.00501227	ENSG00000164535
AD	S-HDL-FC	31	rs11771829	7	100629341	0.00083129	0.276226	0.0419845	ENSG00000196411
AD	S-HDL-FC	32	rs6984171	8	10734662	0.000266452	0.154606	0.0164483	ENSG00000254093
AD	S-HDL-FC	33	rs112961583	8	11446564	0.000529225	0.22403	0.0292886	ENSG00000079459
AD	S-HDL-FC	34	rs7836397	8	121875083	0.000729535	0.260644	0.0379341	ENSG00000172164
AD	S-HDL-FC	35	rs34604874	8	126487857	0.000510258	0.21999	0.0283773	ENSG00000173334
AD	S-HDL-FC	36	rs897149	8	126580618	2.78645e-05	0.030316	0.00216876	ENSG00000173334
AD	S-HDL-FC	37	rs13285112	9	107636707	0.000922595	0.288893	0.0455502	ENSG00000165029
AD	S-HDL-FC	38	rs11039255	11	47495746	4.90632e-11	5.24208e-07	1.13814e-08	ENSG00000109919
AD	S-HDL-FC	39	rs2736600	11	61706011	0.00020407	0.131002	0.0130254	ENSG00000167994
AD	S-HDL-FC	40	rs612189	11	67282608	0.000236449	0.143792	0.03043	ENSG00000172663
AD	S-HDL-FC	41	rs1263164	11	116675291	0.00024362	0.146387	0.0151999	ENSG00000149591
AD	S-HDL-FC	42	rs529470	11	117132808	3.43052e-05	0.0357305	0.00262085	ENSG00000110274
AD	S-HDL-FC	43	rs948412	11	119214135	0.000183815	0.122702	0.0148721	ENSG00000223953
AD	S-HDL-FC	44	rs35483388	11	122545146	6.31187e-05	0.0573258	0.00456428	ENSG00000154127
AD	S-HDL-FC	45	rs2657878	12	56866962	1.82218e-05	0.0215294	0.00378436	ENSG00000176422
AD	S-HDL-FC	46	rs113740515	12	123199410	0.000241385	0.145587	0.0150867	ENSG00000255398
AD	S-HDL-FC	46	rs7313915	12	123396799	1.40414e-06	0.00232377	0.000271739	ENSG00000139722
AD	S-HDL-FC	47	rs7488791	12	125334068	0.00016516	0.114424	0.0239838	ENSG00000073060
AD	S-HDL-FC	48	rs9570416	13	61593886	0.000891897	0.28478	0.0443923	ENSG00000280165
AD	S-HDL-FC	49	rs9652266	13	112835212	0.000350864	0.181247	0.0444013	ENSG00000182968
AD	S-HDL-FC	50	rs10136000	14	105253581	0.000965024	0.294358	0.0470886	ENSG00000142208
AD	S-HDL-FC	51	rs7182407	15	50714679	0.000152736	0.108651	0.0329662	ENSG00000138592
AD	S-HDL-FC	52	rs261291	15	58680178	7.25836e-06	0.00989095	0.000611273	ENSG00000128918
AD	S-HDL-FC	53	rs58653754	16	19977601	5.26291e-06	0.00748968	0.0143112	ENSG00000103550
AD	S-HDL-FC	54	rs11861161	16	31329954	5.51285e-05	0.0518866	0.00405534	ENSG00000169896
AD	S-HDL-FC	55	rs1111316	16	51603899	8.83112e-05	0.0738932	0.0306329	ENSG00000224578
AD	S-HDL-FC	56	rs752434	16	72047170	0.000323291	0.172986	0.0193745	ENSG00000257017
AD	S-HDL-FC	57	rs76888998	16	89884310	0.00069769	0.255371	0.0366257	ENSG00000140995
AD	S-HDL-FC	58	rs62052673	16	90160829	0.000599053	0.237749	0.034777	ENSG00000003249
AD	S-HDL-FC	59	rs3785964	17	1461012	0.000298264	0.165242	0.0181173	ENSG00000174238
AD	S-HDL-FC	60	rs9912287	17	1630992	7.00171e-07	0.0012219	6.7257e-05	ENSG00000167716
AD	S-HDL-FC	61	rs3826408	17	7101292	4.31354e-05	0.0428376	0.00323758	ENSG00000072778
AD	S-HDL-FC	62	rs3935505	17	17882020	0.000506502	0.219172	0.0281928	ENSG00000175662
AD	S-HDL-FC	63	rs17881943	17	29573051	2.82922e-05	0.0306836	0.0119227	ENSG00000131242
AD	S-HDL-FC	64	rs11868058	17	45640405	0.00054106	0.226478	0.0298408	ENSG00000141279
AD	S-HDL-FC	65	rs11655709	17	56400617	0.000360871	0.184085	0.021325	ENSG00000005379
AD	S-HDL-FC	66	rs76348507	19	1048116	7.94109e-07	0.00136134	0.0212301	ENSG00000064687
AD	S-HDL-FC	66	rs12151021	19	1050874	6.39388e-13	5.24208e-07	0.0338937	ENSG00000180448
AD	S-HDL-FC	67	rs12975323	19	1941773	0.000751496	0.264148	0.0388035
AD	S-HDL-FC	68	rs10424498	19	6876996	0.000731326	0.260934	0.0437433	ENSG00000141968
AD	S-HDL-FC	69	rs60956778	19	10860486	0.000487919	0.215207	0.0422314	ENSG00000129353
AD	S-HDL-FC	70	rs183308526	19	43770283	0.000128198	0.0964154	0.0193044	ENSG00000204936
AD	S-HDL-FC	71	rs62119267	19	45134682	4.43103e-07	0.000874444	0.000570446	ENSG00000073008
AD	S-HDL-FC	71	rs151330717	19	45196964	5.57058e-12	5.24208e-07	1.13814e-08	ENSG00000069399
AD	S-HDL-FC	71	rs2965162	19	45198936	1.76144e-10	8.97266e-07	0.0439343	ENSG00000187244
AD	S-HDL-FC	71	rs111278137	19	45215081	5.13387e-10	2.41239e-06	0.0455039	ENSG00000187244
AD	S-HDL-FC	71	rs1551891	19	45231821	8.47838e-18	5.24208e-07	1.13814e-08	ENSG00000069399
AD	S-HDL-FC	71	rs10405071	19	45235892	0.000131899	0.0984038	0.0230311	ENSG00000130202
AD	S-HDL-FC	71	rs4803748	19	45247048	1.05383e-48	5.24208e-07	2.53155e-08	ENSG00000186567
AD	S-HDL-FC	71	rs113330691	19	45295886	1.27201e-17	5.24208e-07	1.13814e-08	ENSG00000142273
AD	S-HDL-FC	71	rs528070791	19	45316221	1.56718e-06	0.0025597	0.00920554	ENSG00000187244
AD	S-HDL-FC	71	rs28399637	19	45324138	4.14692e-155	5.24208e-07	9.46528e-06	ENSG00000130202
AD	S-HDL-FC	71	rs56394238	19	45335676	6.98226e-52	5.24208e-07	0.0106368	ENSG00000130202
AD	S-HDL-FC	71	rs2199576	19	45345708	1.13016e-11	5.24208e-07	1.13814e-08	ENSG00000187244
AD	S-HDL-FC	71	rs2376518	19	45345773	1.93417e-22	5.24208e-07	0.000500364	ENSG00000130202
AD	S-HDL-FC	71	rs365653	19	45361646	3.80191e-49	5.24208e-07	1.13814e-08	ENSG00000130202
AD	S-HDL-FC	71	rs11083749	19	45384105	6.58907e-11	5.24208e-07	1.53027e-07	ENSG00000130202
AD	S-HDL-FC	71	rs157580	19	45395266	1.19681e-251	5.24208e-07	1.13814e-08	ENSG00000130203
AD	S-HDL-FC	71	rs1081105	19	45412955	1.42833e-232	5.24208e-07	5.42341e-07	ENSG00000130202
AD	S-HDL-FC	71	rs144311893	19	45423944	7.48946e-30	5.24208e-07	1.13814e-08	ENSG00000130203
AD	S-HDL-FC	71	rs71352239	19	45429543	1.02089e-102	5.24208e-07	2.59668e-07	ENSG00000130208
AD	S-HDL-FC	71	rs111809714	19	45443647	2.61578e-16	5.24208e-07	1.13814e-08	ENSG00000104853
AD	S-HDL-FC	71	rs79429216	19	45445517	5.70331e-19	5.24208e-07	2.39819e-08	ENSG00000104853
AD	S-HDL-FC	71	rs12721109	19	45447221	5.20957e-22	5.24208e-07	1.13814e-08	ENSG00000130203
AD	S-HDL-FC	73	rs79322367	19	45631730	1.1446e-06	0.00192351	0.00606899	ENSG00000007255
AD	S-HDL-FC	73	rs620807	19	45706952	1.53904e-15	5.24208e-07	0.0180668	ENSG00000007047
AD	S-HDL-FC	74	rs4380143	19	46170465	3.68141e-05	0.0377771	0.0491817	ENSG00000010310
AD	S-HDL-FC	75	rs77686356	19	46361733	0.000653905	0.247713	0.0347259	ENSG00000125755
AD	S-HDL-FC	76	rs7254364	19	46373218	5.13899e-05	0.0490657	0.00379143	ENSG00000104936
AD	S-HDL-FC	77	rs443081	19	47212343	3.90052e-05	0.0394535	0.00473424	ENSG00000105287
AD	S-HDL-FC	78	rs479486	19	49229323	8.37026e-06	0.0111716	0.000698456	ENSG00000176909
AD	S-HDL-FC	79	rs380573	19	54785593	0.000153384	0.108948	0.0101415	ENSG00000131042
AD	S-HDL-FC	80	rs2781753	19	54814234	1.69543e-05	0.0202821	0.00145301	ENSG00000187116
AD	S-HDL-FC	81	rs6080757	20	17625001	0.000327869	0.174405	0.0203573	ENSG00000125868
AD	S-HDL-FC	82	rs35628207	21	27739932	0.000245576	0.147082	0.0463776	ENSG00000142192
AD	S-HDL-FC	83	rs2836882	21	40466570	1.45217e-05	0.0178487	0.00117496	ENSG00000157557
AD	S-HDL-FC	84	rs8139142	22	21910280	0.000469437	0.211181	0.0265473
AD	S-VLDL-FC	1	rs140527149	1	15908132	0.000342356	0.178983	0.0344847	ENSG00000132906
AD	S-VLDL-FC	2	rs12130969	1	39533809	0.0018331	0.381065	0.0385723	ENSG00000168653
AD	S-VLDL-FC	3	rs2078329	1	45368493	0.00102459	0.301844	0.0320034	ENSG00000142959
AD	S-VLDL-FC	4	rs471705	1	55521242	2.92053e-06	0.00454212	9.72314e-05	ENSG00000169174
AD	S-VLDL-FC	4	rs12750160	1	55674000	0.000781291	0.268675	0.0181584	ENSG00000162402
AD	S-VLDL-FC	5	rs80272590	1	61699371	0.0010558	0.305757	0.0237861	ENSG00000162599
AD	S-VLDL-FC	6	rs61802400	1	93096737	0.000211602	0.134392	0.00555318	ENSG00000067208
AD	S-VLDL-FC	7	rs3197232	1	109748940	9.96512e-05	0.0806854	0.00276325	ENSG00000116299
AD	S-VLDL-FC	8	rs56972081	1	149999228	0.00185023	0.38234	0.0430046	ENSG00000023902
AD	S-VLDL-FC	9	rs9427048	1	161404551	0.00100662	0.299537	0.0227316	ENSG00000143226
AD	S-VLDL-FC	10	rs17366417	1	163844578	0.000527253	0.223597	0.0363827
AD	S-VLDL-FC	11	rs4275987	2	28062956	0.000501434	0.21806	0.0121689	ENSG00000243147
AD	S-VLDL-FC	12	rs6730757	2	43541598	0.00234764	0.41467	0.0476762	ENSG00000152527
AD	S-VLDL-FC	13	rs72796768	2	44083804	0.000332635	0.176086	0.00840305	ENSG00000143921
AD	S-VLDL-FC	14	rs35103166	2	127882182	2.82605e-15	5.2773e-07	0.0337283	ENSG00000136717
AD	S-VLDL-FC	15	rs1954874	2	135594699	0.000594539	0.236842	0.0142483	ENSG00000082258
AD	S-VLDL-FC	16	rs115654617	2	203893999	0.000330859	0.175548	0.00835953	ENSG00000144426
AD	S-VLDL-FC	17	rs267523	3	37536225	0.00116845	0.318976	0.0323612	ENSG00000144668
AD	S-VLDL-FC	18	rs4687988	3	118992191	0.000427811	0.201609	0.0374897	ENSG00000031081
AD	S-VLDL-FC	19	rs11706916	3	119862117	0.000848656	0.27869	0.0335005	ENSG00000082701
AD	S-VLDL-FC	20	rs57400559	3	129183035	0.00123382	0.326074	0.0272303	ENSG00000163913
AD	S-VLDL-FC	21	rs75608933	3	136597558	0.00241348	0.418408	0.0487569	ENSG00000158092
AD	S-VLDL-FC	22	rs114302199	3	142214313	0.000311989	0.169727	0.00790256	ENSG00000114127
AD	S-VLDL-FC	23	rs9810389	3	151159616	0.000224534	0.139549	0.0286867	ENSG00000169313
AD	S-VLDL-FC	24	rs11925442	3	170687273	0.00207305	0.397855	0.0428163	ENSG00000163584
AD	S-VLDL-FC	25	rs7677399	4	2706739	0.000358065	0.183495	0.0182761	ENSG00000063978
AD	S-VLDL-FC	26	rs17182201	4	3363994	0.000365454	0.185549	0.00916829	ENSG00000159788
AD	S-VLDL-FC	27	rs6845118	4	17939740	0.000426687	0.201336	0.0105564	ENSG00000163257
AD	S-VLDL-FC	28	rs62316985	4	69412439	0.00066812	0.250167	0.0158269	ENSG00000196620
AD	S-VLDL-FC	29	rs11933337	4	100491772	0.00229231	0.411446	0.0467444	ENSG00000138823
AD	S-VLDL-FC	30	rs12641157	4	148987295	0.00114761	0.31663	0.0256293	ENSG00000071205
AD	S-VLDL-FC	30	rs34440621	4	149046315	0.000713705	0.257973	0.0175116	ENSG00000151623
AD	S-VLDL-FC	31	rs10071273	5	137786448	0.000296303	0.164867	0.0402602	ENSG00000132563
AD	S-VLDL-FC	32	rs10447218	5	140095559	0.000979202	0.296117	0.0222041	ENSG00000120314
AD	S-VLDL-FC	33	rs112424890	5	140933792	0.000715778	0.258316	0.0435038	ENSG00000178913
AD	S-VLDL-FC	34	rs7730175	5	156519560	2.91177e-08	0.000101655	1.25569e-06	ENSG00000135077
AD	S-VLDL-FC	36	rs10456219	6	18780770	0.00190733	0.386507	0.0398601	ENSG00000137393
AD	S-VLDL-FC	37	rs112540634	6	34623905	7.32987e-05	0.0644594	0.00208458	ENSG00000196821
AD	S-VLDL-FC	38	rs195515	6	116240302	0.00173796	0.373759	0.0368436	ENSG00000178425
AD	S-VLDL-FC	39	rs77958778	6	116519444	0.00122055	0.324665	0.0480564	ENSG00000189241
AD	S-VLDL-FC	40	rs78423775	6	160519228	0.00175699	0.375251	0.0371967	ENSG00000175003
AD	S-VLDL-FC	41	rs3124785	6	160954505	0.00174462	0.374283	0.0369677	ENSG00000122194
AD	S-VLDL-FC	42	rs11753760	6	166303031	0.00091551	0.287925	0.0339914	ENSG00000112541
AD	S-VLDL-FC	43	rs74207372	7	296272	0.00107	0.307499	0.0284214	ENSG00000177706
AD	S-VLDL-FC	44	rs836536	7	6475091	0.00131913	0.335279	0.0295875	ENSG00000164535
AD	S-VLDL-FC	45	rs141463535	7	8304009	0.00016785	0.115889	0.0431433	ENSG00000003147
AD	S-VLDL-FC	46	rs6969402	7	17676305	0.00148519	0.351972	0.0457338	ENSG00000106546
AD	S-VLDL-FC	47	rs10951128	7	26214853	0.00125656	0.328456	0.0379672	ENSG00000050344
AD	S-VLDL-FC	48	rs1456896	7	50304461	9.47631e-05	0.0779224	0.00264637	ENSG00000185811
AD	S-VLDL-FC	49	rs6952753	7	75622811	0.00214548	0.402497	0.044158	ENSG00000127948
AD	S-VLDL-FC	50	rs221773	7	100299458	8.40465e-05	0.0713298	0.0255472	ENSG00000146839
AD	S-VLDL-FC	51	rs62469000	7	116149844	0.00218456	0.404937	0.0470038	ENSG00000105971
AD	S-VLDL-FC	52	rs10256298	7	156697411	0.000832328	0.276324	0.0479991	ENSG00000105983
AD	S-VLDL-FC	53	rs4716476	7	157217342	0.00143867	0.347492	0.0378344	ENSG00000105993
AD	S-VLDL-FC	54	rs78089617	8	97979814	0.00064694	0.246357	0.0156108	ENSG00000104324
AD	S-VLDL-FC	55	rs231144	8	116416131	4.54217e-05	0.0447233	0.00132706	ENSG00000104447
AD	S-VLDL-FC	56	rs34604874	8	126487857	0.000510258	0.219983	0.0123818	ENSG00000173334
AD	S-VLDL-FC	57	rs897150	8	126576702	1.70448e-05	0.020452	0.000518433	ENSG00000173334
AD	S-VLDL-FC	58	rs144066397	8	127437982	0.00105202	0.305289	0.0492385	ENSG00000168672
AD	S-VLDL-FC	59	rs6985003	8	145075703	1.43862e-05	0.0177904	0.000440743	ENSG00000178685
AD	S-VLDL-FC	60	rs4977757	9	22094330	0.00157257	0.360021	0.0336435	ENSG00000147883
AD	S-VLDL-FC	61	rs13290740	9	95793816	0.000777896	0.26816	0.0195601	ENSG00000157303
AD	S-VLDL-FC	62	rs7044056	9	135093231	0.0012632	0.329178	0.0387081	ENSG00000160563
AD	S-VLDL-FC	63	rs7324	9	135933761	0.00113436	0.315115	0.0391706	ENSG00000170835
AD	S-VLDL-FC	64	rs56963659	9	136348194	0.00105864	0.306107	0.0238454	ENSG00000175164
AD	S-VLDL-FC	65	rs11257254	10	11731124	0.000234029	0.14315	0.0270665	ENSG00000148429
AD	S-VLDL-FC	66	rs75048935	10	66282197	0.000764789	0.26615	0.0178404
AD	S-VLDL-FC	67	rs117926569	10	87956101	0.00140166	0.343822	0.0495207	ENSG00000182771
AD	S-VLDL-FC	68	rs555590689	10	99287733	0.00136086	0.339664	0.0424301	ENSG00000165886
AD	S-VLDL-FC	69	rs11593462	10	112635448	0.000632353	0.243659	0.0150071	ENSG00000150593
AD	S-VLDL-FC	70	rs7102130	11	5673359	0.000291917	0.163461	0.00746347	ENSG00000175518
AD	S-VLDL-FC	71	rs11024614	11	18326758	0.000564833	0.231189	0.0174515	ENSG00000173432
AD	S-VLDL-FC	72	rs2291120	11	47237680	0.000533734	0.224944	0.0161054	ENSG00000134575
AD	S-VLDL-FC	73	rs2868119	11	60100359	3.38326e-09	1.38056e-05	0.0377315	ENSG00000166926
AD	S-VLDL-FC	74	rs882169	11	61692130	0.000754136	0.264491	0.0176314	ENSG00000167994
AD	S-VLDL-FC	75	rs77631946	11	63688374	0.000198679	0.128954	0.00522014	ENSG00000072518
AD	S-VLDL-FC	75	rs2318110	11	63700443	4.53576e-05	0.0446741	0.00132531	ENSG00000072518
AD	S-VLDL-FC	76	rs1263164	11	116675291	0.00024362	0.146642	0.00630748	ENSG00000149591
AD	S-VLDL-FC	77	rs678837	11	117109270	0.000204349	0.13136	0.00623393	ENSG00000110274
AD	S-VLDL-FC	78	rs7941030	11	122522375	0.000301811	0.166602	0.0127451	ENSG00000154127
AD	S-VLDL-FC	79	rs149051760	12	37866900	4.80478e-05	0.0466826	0.00444886
AD	S-VLDL-FC	80	rs4994910	12	47225071	0.00174367	0.374208	0.03695	ENSG00000139209
AD	S-VLDL-FC	81	rs147911450	12	47230069	0.00202256	0.394522	0.0418529	ENSG00000139209
AD	S-VLDL-FC	82	rs3816806	12	53880122	0.00176745	0.376065	0.0373893	ENSG00000205352
AD	S-VLDL-FC	83	rs7302925	12	56861458	0.000162656	0.113453	0.0246852	ENSG00000176422
AD	S-VLDL-FC	84	rs79680711	12	57203023	0.000303398	0.167096	0.0440057	ENSG00000198056
AD	S-VLDL-FC	85	rs11836634	12	117330844	0.00087084	0.281833	0.0344935	ENSG00000174989
AD	S-VLDL-FC	86	rs11057326	12	124148478	0.00136276	0.33986	0.0298019	ENSG00000168778
AD	S-VLDL-FC	87	rs11503024	12	125315584	0.00233905	0.414174	0.0475331	ENSG00000073060
AD	S-VLDL-FC	88	rs4765627	12	125338891	0.000945177	0.291809	0.0345061	ENSG00000073060
AD	S-VLDL-FC	89	rs12560330	13	24358779	0.000250328	0.149003	0.0187013	ENSG00000027001
AD	S-VLDL-FC	90	rs2796882	13	51290029	0.00131818	0.335177	0.0372882	ENSG00000186047
AD	S-VLDL-FC	90	rs898861	13	51417535	0.00158112	0.360785	0.0444495	ENSG00000186047
AD	S-VLDL-FC	91	rs1373495	13	66909912	0.000172675	0.118085	0.0423149	ENSG00000184226
AD	S-VLDL-FC	92	rs9562128	13	114917127	0.00135897	0.339467	0.0437903	ENSG00000185989
AD	S-VLDL-FC	93	rs140244850	14	73502643	0.00117697	0.319924	0.0410064	ENSG00000119707
AD	S-VLDL-FC	94	rs7151174	14	92863359	5.79802e-05	0.0540238	0.0136992	ENSG00000140090
AD	S-VLDL-FC	95	rs943665	14	93014989	0.000540309	0.226294	0.0130805	ENSG00000100599
AD	S-VLDL-FC	96	rs117281836	14	95216789	0.0019797	0.391612	0.0497287	ENSG00000133937
AD	S-VLDL-FC	97	rs261291	15	58680178	7.25836e-06	0.0099557	0.00022929	ENSG00000128918
AD	S-VLDL-FC	97	rs118078695	15	58686409	0.00128879	0.332002	0.0371946	ENSG00000128918
AD	S-VLDL-FC	98	rs78936960	15	58717401	0.00231044	0.41251	0.0470521	ENSG00000166035
AD	S-VLDL-FC	99	rs11634685	15	74599333	0.00139692	0.343345	0.0432917	ENSG00000140481
AD	S-VLDL-FC	100	rs936226	15	75069282	0.000915794	0.287963	0.0209886	ENSG00000140474
AD	S-VLDL-FC	101	rs1018804	16	737793	0.00243066	0.419367	0.049034	ENSG00000161996
AD	S-VLDL-FC	102	rs204025	16	13319168	0.000758378	0.265154	0.0188441	ENSG00000237515
AD	S-VLDL-FC	103	rs2288005	16	31227908	0.000911826	0.287434	0.0407445	ENSG00000140678
AD	S-VLDL-FC	104	rs4985430	16	70871031	0.000437089	0.203831	0.0134433	ENSG00000157423
AD	S-VLDL-FC	105	rs2334884	16	71636591	0.00112489	0.314022	0.0251872	ENSG00000040199
AD	S-VLDL-FC	105	rs8051968	16	71761978	0.00161152	0.363405	0.0343935	ENSG00000040199
AD	S-VLDL-FC	105	rs4788454	16	72037206	6.08333e-05	0.0559591	0.00174568	ENSG00000257017
AD	S-VLDL-FC	107	rs118182637	16	72294132	0.00155357	0.35831	0.0333174	ENSG00000257017
AD	S-VLDL-FC	108	rs12444843	16	79023772	6.56438e-05	0.0592868	0.0411607	ENSG00000186153
AD	S-VLDL-FC	109	rs1364097	16	79565909	0.000193568	0.126934	0.0051071	ENSG00000178573
AD	S-VLDL-FC	110	rs9912287	17	1630992	7.00171e-07	0.00123419	2.56579e-05	ENSG00000167716
AD	S-VLDL-FC	111	rs56021832	17	5220325	0.00015737	0.110947	0.0188173	ENSG00000029725
AD	S-VLDL-FC	112	rs3826408	17	7101292	4.31354e-05	0.042923	0.0109979	ENSG00000072778
AD	S-VLDL-FC	113	rs56067920	17	27056618	0.00178267	0.377241	0.0376675	ENSG00000167525
AD	S-VLDL-FC	114	rs11657989	17	29395746	1.28694e-05	0.0161753	0.000394628	ENSG00000126860
AD	S-VLDL-FC	115	rs62069670	17	31483348	9.45787e-05	0.0778154	0.0443929	ENSG00000141316
AD	S-VLDL-FC	116	rs56340658	17	43689090	0.000160801	0.112565	0.00456428	ENSG00000225190
AD	S-VLDL-FC	116	rs55938136	17	43798360	0.00143013	0.346654	0.0357308	ENSG00000186868
AD	S-VLDL-FC	117	rs11868058	17	45640405	0.00054106	0.226447	0.0130975	ENSG00000141279
AD	S-VLDL-FC	118	rs7225787	17	47428573	3.07001e-07	0.000762365	0.0445996	ENSG00000173868
AD	S-VLDL-FC	119	rs113636322	17	48397787	0.000563705	0.230969	0.0424861	ENSG00000006282
AD	S-VLDL-FC	120	rs1893215	18	12740845	0.000642893	0.245614	0.0457581	ENSG00000134278
AD	S-VLDL-FC	121	rs34005566	18	13964559	0.00162103	0.364211	0.0425757	ENSG00000175322
AD	S-VLDL-FC	122	rs11664327	18	57739623	0.0003446	0.17964	0.0118535	ENSG00000166603
AD	S-VLDL-FC	123	rs8088954	18	77979387	0.00145291	0.348878	0.0368512	ENSG00000178184
AD	S-VLDL-FC	124	rs76348507	19	1048116	7.94109e-07	0.00137466	0.00630232	ENSG00000064687
AD	S-VLDL-FC	124	rs12151021	19	1050874	6.39388e-13	5.2773e-07	0.00202841	ENSG00000180448
AD	S-VLDL-FC	126	rs34912310	19	1084845	1.89203e-06	0.00308034	0.0496867	ENSG00000180448
AD	S-VLDL-FC	126	rs3761024	19	1086122	1.67914e-05	0.020193	0.00425827	ENSG00000180448
AD	S-VLDL-FC	127	rs12975323	19	1941773	0.000751496	0.264076	0.0277111
AD	S-VLDL-FC	128	rs112508627	19	10842063	1.84392e-05	0.0218119	0.000559092	ENSG00000129353
AD	S-VLDL-FC	128	rs141989097	19	11069069	0.0016581	0.36731	0.0353176	ENSG00000142453
AD	S-VLDL-FC	129	rs2738455	19	11235090	0.000178522	0.120665	0.00475614	ENSG00000161888
AD	S-VLDL-FC	130	rs144351616	19	44646025	0.000127458	0.0961969	0.0127537	ENSG00000267680
AD	S-VLDL-FC	130	rs116986038	19	44754426	0.000307133	0.168249	0.00779898	ENSG00000263002
AD	S-VLDL-FC	130	rs1865387	19	45002315	0.000686859	0.253439	0.016239	ENSG00000167384
AD	S-VLDL-FC	130	rs80257887	19	45020859	9.42032e-09	3.51636e-05	0.0039765	ENSG00000167384
AD	S-VLDL-FC	130	rs74747585	19	45039971	2.26232e-07	0.000660276	8.9277e-06	ENSG00000273777
AD	S-VLDL-FC	130	rs1727760	19	45065601	1.62267e-08	5.84593e-05	0.00078864	ENSG00000186567
AD	S-VLDL-FC	130	rs8112204	19	45089605	0.000281933	0.160182	0.0455481	ENSG00000073008
AD	S-VLDL-FC	130	rs112027066	19	45129089	9.64278e-15	5.2773e-07	1.22965e-08	ENSG00000216588
AD	S-VLDL-FC	130	rs12977255	19	45134422	2.04495e-12	5.2773e-07	5.36462e-09	ENSG00000073008
AD	S-VLDL-FC	130	rs56261258	19	45149613	1.3186e-20	5.2773e-07	5.36462e-09	ENSG00000186567
AD	S-VLDL-FC	130	rs2272021	19	45164732	0.000520492	0.222173	0.0126243	ENSG00000073008
AD	S-VLDL-FC	130	rs111780744	19	45166951	3.90732e-12	5.2773e-07	0.000238259	ENSG00000073008
AD	S-VLDL-FC	130	rs2965149	19	45190766	4.60143e-11	5.2773e-07	5.84382e-06	ENSG00000069399
AD	S-VLDL-FC	130	rs8104660	19	45191509	3.979e-11	5.2773e-07	5.36462e-09	ENSG00000073008
AD	S-VLDL-FC	130	rs151330717	19	45196964	5.57058e-12	5.2773e-07	5.36462e-09	ENSG00000069399
AD	S-VLDL-FC	130	rs80000866	19	45200634	7.95817e-05	0.0683312	0.0182522	ENSG00000130202
AD	S-VLDL-FC	130	rs12150984	19	45202027	1.00098e-22	5.2773e-07	9.0783e-06	ENSG00000186567
AD	S-VLDL-FC	130	rs111278137	19	45215081	5.13387e-10	2.44537e-06	4.00844e-08	ENSG00000187244
AD	S-VLDL-FC	130	rs11881756	19	45220896	1.56746e-17	5.2773e-07	5.36462e-09	ENSG00000130202
AD	S-VLDL-FC	130	rs2965109	19	45225345	2.2831e-29	5.2773e-07	5.36462e-09	ENSG00000186567
AD	S-VLDL-FC	130	rs186110295	19	45233503	8.74648e-11	5.2773e-07	5.36462e-09	ENSG00000130202
AD	S-VLDL-FC	130	rs74607435	19	45235700	2.51653e-10	1.25605e-06	1.29949e-08	ENSG00000069399
AD	S-VLDL-FC	130	rs73048234	19	45244731	7.65123e-06	0.0103952	0.012023	ENSG00000130202
AD	S-VLDL-FC	130	rs7249244	19	45245698	7.16955e-07	0.00126062	2.62292e-05	ENSG00000130202
AD	S-VLDL-FC	130	rs147211387	19	45261755	1.01199e-07	0.000332648	0.00122505	ENSG00000142273
AD	S-VLDL-FC	130	rs113330691	19	45295886	1.27201e-17	5.2773e-07	5.36462e-09	ENSG00000142273
AD	S-VLDL-FC	130	rs10419669	19	45298069	7.0141e-12	5.2773e-07	5.36462e-09	ENSG00000142273
AD	S-VLDL-FC	130	rs3810141	19	45316804	6.57396e-15	5.2773e-07	1.59329e-08	ENSG00000069399
AD	S-VLDL-FC	130	rs28399637	19	45324138	4.14692e-155	5.2773e-07	5.36462e-09	ENSG00000130202
AD	S-VLDL-FC	130	rs8113311	19	45325738	1.00362e-45	5.2773e-07	5.36462e-09	ENSG00000130202
AD	S-VLDL-FC	130	rs78986976	19	45329438	3.63536e-14	5.2773e-07	5.36462e-09	ENSG00000130202
AD	S-VLDL-FC	130	rs147711004	19	45337918	1.62266e-286	5.2773e-07	5.36462e-09	ENSG00000130202
AD	S-VLDL-FC	130	rs2972558	19	45356141	4.64319e-60	5.2773e-07	5.36462e-09	ENSG00000130202
AD	S-VLDL-FC	130	rs365653	19	45361646	3.80191e-49	5.2773e-07	5.36462e-09	ENSG00000130202
AD	S-VLDL-FC	130	rs138607350	19	45363820	2.0474e-71	5.2773e-07	5.36462e-09	ENSG00000130202
AD	S-VLDL-FC	130	rs77196615	19	45380335	0.0004161	0.198734	0.0103056	ENSG00000130202
AD	S-VLDL-FC	130	rs11668861	19	45380970	8.17402e-69	5.2773e-07	5.36462e-09	ENSG00000130202
AD	S-VLDL-FC	130	rs144261139	19	45385356	7.29392e-99	5.2773e-07	5.36462e-09	ENSG00000130202
AD	S-VLDL-FC	130	rs116967764	19	45385389	0.000187623	0.124517	0.0102158	ENSG00000130202
AD	S-VLDL-FC	130	rs283814	19	45389224	1.07372e-28	5.2773e-07	8.96521e-05	ENSG00000130202
AD	S-VLDL-FC	130	rs143473297	19	45393352	5.33179e-30	5.2773e-07	2.13152e-05	ENSG00000130203
AD	S-VLDL-FC	130	rs2075649	19	45395330	3.99498e-183	5.2773e-07	5.36462e-09	ENSG00000130204
AD	S-VLDL-FC	130	rs73936968	19	45395816	3.09282e-06	0.00476121	0.000102257	ENSG00000130202
AD	S-VLDL-FC	130	rs1160984	19	45403924	2.97996e-33	5.2773e-07	5.36462e-09	ENSG00000130202
AD	S-VLDL-FC	130	rs72654472	19	45414392	1.0925e-10	5.76836e-07	2.57614e-06	ENSG00000104853
AD	S-VLDL-FC	130	rs138235833	19	45415285	8.9001e-17	5.2773e-07	0.00101694	ENSG00000130202
AD	S-VLDL-FC	130	rs72654437	19	45416099	1.81447e-12	5.2773e-07	1.19038e-06	ENSG00000130202
AD	S-VLDL-FC	130	rs72654445	19	45417200	3.74146e-11	5.2773e-07	0.00159423	ENSG00000130202
AD	S-VLDL-FC	130	rs144311893	19	45423944	7.48946e-30	5.2773e-07	5.36462e-09	ENSG00000130203
AD	S-VLDL-FC	130	rs8106813	19	45431658	1.53566e-35	5.2773e-07	5.36462e-09	ENSG00000130203
AD	S-VLDL-FC	130	rs4263041	19	45438643	4.50409e-07	0.000891822	1.69928e-05	ENSG00000130202
AD	S-VLDL-FC	130	rs71352241	19	45443934	4.28371e-08	0.000146674	1.82934e-06	ENSG00000104853
AD	S-VLDL-FC	130	rs79429216	19	45445517	5.70331e-19	5.2773e-07	5.36462e-09	ENSG00000104853
AD	S-VLDL-FC	130	rs12721111	19	45446271	4.66829e-16	5.2773e-07	5.36462e-09	ENSG00000104853
AD	S-VLDL-FC	130	rs12721109	19	45447221	5.20957e-22	5.2773e-07	5.36462e-09	ENSG00000130203
AD	S-VLDL-FC	130	rs143674704	19	45458466	1.95611e-07	0.000601386	8.9697e-06	ENSG00000104859
AD	S-VLDL-FC	130	rs138692741	19	45467132	2.83625e-07	0.000738486	1.10321e-05	ENSG00000130203
AD	S-VLDL-FC	130	rs150554721	19	45490702	7.42926e-07	0.00130032	2.70874e-05	ENSG00000007047
AD	S-VLDL-FC	130	rs4803789	19	45523369	0.00213785	0.402016	0.0440189	ENSG00000007255
AD	S-VLDL-FC	130	rs35057129	19	45535310	9.27498e-14	5.2773e-07	1.01249e-08	ENSG00000104856
AD	S-VLDL-FC	130	rs112481437	19	45549135	3.31042e-30	5.2773e-07	5.36462e-09	ENSG00000130203
AD	S-VLDL-FC	130	rs10445571	19	45571781	1.77509e-05	0.021154	0.00113762	ENSG00000104859
AD	S-VLDL-FC	130	rs201269048	19	45574113	9.56134e-10	4.31708e-06	4.68303e-08	ENSG00000104853
AD	S-VLDL-FC	130	rs60239918	19	45580372	7.3445e-09	2.79764e-05	4.15588e-06	ENSG00000104853
AD	S-VLDL-FC	130	rs78620885	19	45591084	3.53735e-06	0.00536327	0.000116429	ENSG00000142252
AD	S-VLDL-FC	130	rs10420562	19	45592238	5.90058e-19	5.2773e-07	5.36462e-09	ENSG00000142252
AD	S-VLDL-FC	130	rs9653111	19	45592475	7.77899e-18	5.2773e-07	5.36462e-09	ENSG00000007255
AD	S-VLDL-FC	130	rs3178166	19	45594170	1.67047e-08	6.01934e-05	7.28916e-07	ENSG00000142252
AD	S-VLDL-FC	130	rs12461065	19	45605308	3.19622e-14	5.2773e-07	0.00998204	ENSG00000104866
AD	S-VLDL-FC	130	rs78541786	19	45659606	3.46712e-23	5.2773e-07	5.36462e-09	ENSG00000179846
AD	S-VLDL-FC	130	rs76971643	19	45673122	7.93792e-05	0.0681967	0.00589474	ENSG00000007255
AD	S-VLDL-FC	130	rs62118471	19	45691049	5.16909e-06	0.00741947	0.000165838	ENSG00000142252
AD	S-VLDL-FC	130	rs620807	19	45706952	1.53904e-15	5.2773e-07	7.49043e-05	ENSG00000007047
AD	S-VLDL-FC	130	rs8112710	19	45714583	4.25693e-16	5.2773e-07	0.0394594	ENSG00000283632
AD	S-VLDL-FC	130	rs10415392	19	45719790	2.15575e-12	5.2773e-07	0.000227229	ENSG00000007047
AD	S-VLDL-FC	130	rs346758	19	45725739	2.93672e-23	5.2773e-07	0.00349064	ENSG00000007047
AD	S-VLDL-FC	131	rs78235771	19	45797992	5.5773e-08	0.000188754	0.0131935	ENSG00000104892
AD	S-VLDL-FC	131	rs7260359	19	45814908	7.42965e-06	0.0101502	0.000234228	ENSG00000104879
AD	S-VLDL-FC	131	rs1967311	19	45819307	8.97486e-05	0.0749358	0.00553352	ENSG00000104879
AD	S-VLDL-FC	131	rs76692930	19	45875851	0.00106905	0.307383	0.0441972	ENSG00000104884
AD	S-VLDL-FC	131	rs10411647	19	45877865	4.72073e-07	0.000913111	0.000130605	ENSG00000104884
AD	S-VLDL-FC	131	rs928911	19	45907860	0.000965969	0.294459	0.021957	ENSG00000012061
AD	S-VLDL-FC	131	rs13344457	19	45933201	6.70443e-06	0.00929385	0.000212483	ENSG00000012061
AD	S-VLDL-FC	131	rs11673516	19	46059364	6.4551e-05	0.0584996	0.00503149	ENSG00000125753
AD	S-VLDL-FC	131	rs79871265	19	46073574	0.000957463	0.293382	0.0338121	ENSG00000125741
AD	S-VLDL-FC	131	rs10407429	19	46157237	0.000632824	0.243747	0.0197758	ENSG00000104936
AD	S-VLDL-FC	131	rs4994276	19	46164172	3.21101e-06	0.00491664	0.000106056	ENSG00000010310
AD	S-VLDL-FC	133	rs73566664	19	46384215	0.00247456	0.421787	0.0497334	ENSG00000104936
AD	S-VLDL-FC	134	rs2341634	19	46470305	0.00065014	0.24694	0.0399443	ENSG00000104983
AD	S-VLDL-FC	135	rs6509284	19	47062856	4.21116e-05	0.0420857	0.0273869	ENSG00000160014
AD	S-VLDL-FC	136	rs313841	19	47223949	2.56726e-05	0.0284144	0.000766016	ENSG00000105287
AD	S-VLDL-FC	137	rs479486	19	49229323	8.37026e-06	0.0112404	0.000262235	ENSG00000176909
AD	S-VLDL-FC	138	rs12479919	20	4980740	4.01368e-06	0.00595456	0.00131719	ENSG00000089057
AD	S-VLDL-FC	139	rs13734	20	17594729	0.00157257	0.360021	0.0336435	ENSG00000125844
AD	S-VLDL-FC	140	rs2745836	20	17808116	0.00141779	0.345434	0.030864	ENSG00000125844
AD	S-VLDL-FC	141	rs6012615	20	47834255	0.000898886	0.285693	0.02999	ENSG00000124228
AD	S-VLDL-FC	142	rs645544	20	48501606	8.81914e-05	0.0739743	0.00247937	ENSG00000124226
AD	S-VLDL-FC	143	rs13045272	20	56990150	0.000520867	0.222253	0.0470061	ENSG00000124164
AD	S-VLDL-FC	144	rs2823001	21	16368253	0.00142918	0.34656	0.0376373	ENSG00000180530
AD	S-VLDL-FC	145	rs2094871	21	40460859	7.57856e-06	0.0103156	0.0108999	ENSG00000157557
AD	S-VLDL-FC	146	rs2071938	22	45931262	0.00148804	0.352242	0.044629	ENSG00000077942
AD	XL-HDL-FC	1	rs113029877	1	22182950	0.00110028	0.311321	0.0469599	ENSG00000142798
AD	XL-HDL-FC	2	rs61781270	1	40349428	6.55662e-06	0.00907714	0.000290244	ENSG00000084072
AD	XL-HDL-FC	3	rs471705	1	55521242	2.92053e-06	0.00452912	0.000133508	ENSG00000169174
AD	XL-HDL-FC	3	rs12750160	1	55674000	0.000781291	0.268936	0.0268837	ENSG00000162402
AD	XL-HDL-FC	4	rs3009872	1	66411400	0.000934783	0.290677	0.0319498	ENSG00000213625
AD	XL-HDL-FC	5	rs114496662	1	92426416	0.00114004	0.315946	0.0373885	ENSG00000137948
AD	XL-HDL-FC	6	rs3197232	1	109748940	9.96512e-05	0.0806442	0.0235007	ENSG00000116299
AD	XL-HDL-FC	7	rs11580393	1	150077330	0.000464185	0.210187	0.0169394	ENSG00000143412
AD	XL-HDL-FC	8	rs4233366	1	161159147	2.44421e-06	0.00386627	0.000112128	ENSG00000158859
AD	XL-HDL-FC	9	rs4282830	1	222911960	9.80831e-05	0.079772	0.00391028	ENSG00000154305
AD	XL-HDL-FC	10	rs4275987	2	28062956	0.000501434	0.218236	0.0180886	ENSG00000243147
AD	XL-HDL-FC	11	rs77005662	2	129059229	0.000815909	0.274149	0.027946	ENSG00000136720
AD	XL-HDL-FC	12	rs3819121	2	135622860	0.000675841	0.251802	0.0237274	ENSG00000153086
AD	XL-HDL-FC	13	rs58757862	2	161235452	0.000951792	0.292868	0.0319802	ENSG00000153250
AD	XL-HDL-FC	14	rs7629035	3	141231920	0.000594727	0.237133	0.0211651	ENSG00000155903
AD	XL-HDL-FC	15	rs7627935	3	176664157	0.00156117	0.359158	0.0485722	ENSG00000177565
AD	XL-HDL-FC	16	rs13063106	3	186240097	0.000169056	0.116424	0.0126885	ENSG00000145192
AD	XL-HDL-FC	17	rs1648714	3	186440483	0.000147547	0.106419	0.0385173	ENSG00000113889
AD	XL-HDL-FC	18	rs3796621	4	982852	0.000162934	0.113567	0.00635582	ENSG00000127415
AD	XL-HDL-FC	19	rs12509447	4	2861090	0.000666049	0.250078	0.0234096	ENSG00000109736
AD	XL-HDL-FC	20	rs3129309	4	3306990	0.00027559	0.15802	0.0104747	ENSG00000159788
AD	XL-HDL-FC	21	rs6845118	4	17939740	0.000426687	0.201407	0.015687	ENSG00000163257
AD	XL-HDL-FC	22	rs62317392	4	68160758	0.000684599	0.253324	0.0282703	ENSG00000145241
AD	XL-HDL-FC	23	rs62316985	4	69412439	0.00066812	0.250445	0.0275863	ENSG00000196620
AD	XL-HDL-FC	24	rs7697420	4	145685639	0.000718322	0.259006	0.0250544	ENSG00000164161
AD	XL-HDL-FC	25	rs11931287	4	151013054	0.000540685	0.226582	0.0194475	ENSG00000170390
AD	XL-HDL-FC	26	rs62380789	5	141050575	7.37309e-05	0.0646835	0.00778037	ENSG00000178913
AD	XL-HDL-FC	27	rs11749534	5	148572946	0.000409543	0.197133	0.0150773	ENSG00000173210
AD	XL-HDL-FC	28	rs12110321	6	34754858	0.000294717	0.164343	0.0111436	ENSG00000124562
AD	XL-HDL-FC	29	rs871183	6	38288168	0.00103499	0.303353	0.0439476	ENSG00000124767
AD	XL-HDL-FC	30	rs139690463	6	49315152	7.86798e-05	0.067729	0.0127327	ENSG00000031691
AD	XL-HDL-FC	31	rs9386969	6	111292821	0.0012594	0.328922	0.0415124	ENSG00000197498
AD	XL-HDL-FC	32	rs75032247	7	900959	0.000544348	0.22733	0.0195692	ENSG00000164828
AD	XL-HDL-FC	33	rs73042499	7	946705	0.00108892	0.30997	0.0359484	ENSG00000178381
AD	XL-HDL-FC	34	rs55704418	7	26003157	0.000290704	0.163051	0.0110069	ENSG00000050344
AD	XL-HDL-FC	34	rs6969977	7	26107850	0.00125087	0.328033	0.0403011	ENSG00000050344
AD	XL-HDL-FC	35	rs4722762	7	28178262	6.72234e-06	0.00928494	0.000297728	ENSG00000153814
AD	XL-HDL-FC	36	rs80328383	7	86774190	0.000488107	0.215425	0.0390942	ENSG00000164659
AD	XL-HDL-FC	37	rs17483874	7	94855040	0.00160392	0.362914	0.0496707	ENSG00000158528
AD	XL-HDL-FC	38	rs12538820	7	99340049	0.000172768	0.118107	0.00730864	ENSG00000130429
AD	XL-HDL-FC	39	rs146725139	8	240825	0.00022137	0.138294	0.0260808	ENSG00000172748
AD	XL-HDL-FC	40	rs1986346	8	8426753	0.000922312	0.289045	0.0311562	ENSG00000147324
AD	XL-HDL-FC	41	rs6986685	8	9233771	0.000859606	0.280489	0.0293123	ENSG00000175806
AD	XL-HDL-FC	41	rs12550674	8	9733499	0.000150326	0.107725	0.00589471	ENSG00000175806
AD	XL-HDL-FC	41	rs7812865	8	10785535	0.00104256	0.304302	0.0345826	ENSG00000171044
AD	XL-HDL-FC	42	rs62490931	8	11442990	0.000354605	0.182522	0.0132438	ENSG00000079459
AD	XL-HDL-FC	43	rs12549182	8	11488663	0.00135707	0.339436	0.0433178	ENSG00000079459
AD	XL-HDL-FC	44	rs71516786	8	126467230	0.000922501	0.28907	0.0311616	ENSG00000173334
AD	XL-HDL-FC	45	rs7000180	8	145068062	2.62272e-05	0.0288892	0.00233632	ENSG00000178685
AD	XL-HDL-FC	45	rs61732533	8	145108151	6.24394e-05	0.0569603	0.00490086	ENSG00000178719
AD	XL-HDL-FC	46	rs2029209	9	11861841	0.000241385	0.145822	0.00922784
AD	XL-HDL-FC	47	rs13285112	9	107636707	0.000922595	0.289082	0.0399934	ENSG00000165029
AD	XL-HDL-FC	48	rs62568212	9	107689035	0.000160337	0.112323	0.00625046	ENSG00000070214
AD	XL-HDL-FC	49	rs1937662	10	53660836	0.000751402	0.264326	0.0260345	ENSG00000177613
AD	XL-HDL-FC	50	rs16913394	10	72047013	0.000887081	0.284312	0.0301363	ENSG00000180817
AD	XL-HDL-FC	51	rs4910831	11	5668171	0.000822892	0.275184	0.0335872	ENSG00000175518
AD	XL-HDL-FC	52	rs79734320	11	6450425	1.17691e-05	0.0149984	0.0341201	ENSG00000166311
AD	XL-HDL-FC	53	rs7940022	11	12873906	0.000365922	0.185687	0.0374201	ENSG00000187079
AD	XL-HDL-FC	54	rs11038913	11	46559730	2.45728e-05	0.0273967	0.0486033	ENSG00000110514
AD	XL-HDL-FC	55	rs56030824	11	47397353	8.10591e-11	5.21092e-07	1.32039e-07	ENSG00000165915
AD	XL-HDL-FC	55	rs34189373	11	56264989	0.00109839	0.311097	0.0362201	ENSG00000174937
AD	XL-HDL-FC	56	rs55715159	11	60045958	0.000118027	0.091257	0.0114977	ENSG00000110079
AD	XL-HDL-FC	57	rs2736600	11	61706011	0.00020407	0.131218	0.00786707	ENSG00000167994
AD	XL-HDL-FC	58	rs579669	11	63780468	0.000510821	0.22029	0.0185974	ENSG00000072518
AD	XL-HDL-FC	59	rs113835299	11	67151865	0.000251818	0.14952	0.0129865	ENSG00000175634
AD	XL-HDL-FC	60	rs626542	11	85682120	1.7521e-09	7.40125e-06	0.0168845	ENSG00000073921
AD	XL-HDL-FC	61	rs1263164	11	116675291	0.00024362	0.146623	0.00930254	ENSG00000149591
AD	XL-HDL-FC	62	rs529470	11	117132808	3.43052e-05	0.0357705	0.0015397	ENSG00000110274
AD	XL-HDL-FC	63	rs4451810	12	26404284	0.00142823	0.34663	0.0452346	ENSG00000123096
AD	XL-HDL-FC	64	rs317685	12	69715457	0.000328991	0.174968	0.0172957	ENSG00000090382
AD	XL-HDL-FC	65	rs7132789	12	122783393	0.0003076	0.168375	0.0115701	ENSG00000184047
AD	XL-HDL-FC	66	rs113740515	12	123199410	0.000241385	0.145822	0.00922784	ENSG00000255398
AD	XL-HDL-FC	67	rs4275659	12	123447928	9.126e-05	0.0758075	0.00366363	ENSG00000051825
AD	XL-HDL-FC	68	rs7954697	12	125335253	9.14031e-06	0.0121017	0.00108722	ENSG00000073060
AD	XL-HDL-FC	69	rs56230030	15	42148800	0.00102553	0.302157	0.0340657	ENSG00000243708
AD	XL-HDL-FC	70	rs8035209	15	58492833	0.000965969	0.294665	0.0323674	ENSG00000103569
AD	XL-HDL-FC	71	rs1601933	15	58671559	0.00111164	0.312659	0.0365965	ENSG00000166035
AD	XL-HDL-FC	72	rs118078695	15	58686409	0.00128879	0.332169	0.0413818	ENSG00000128918
AD	XL-HDL-FC	73	rs142864748	15	59059259	0.00019236	0.126427	0.0441565	ENSG00000128918
AD	XL-HDL-FC	73	rs28800895	15	59085036	1.37811e-05	0.0171284	0.00140349	ENSG00000157450
AD	XL-HDL-FC	74	rs1075845	15	83350617	0.00102175	0.301676	0.0339497	ENSG00000186628
AD	XL-HDL-FC	75	rs12444108	16	30027694	0.00024362	0.146623	0.0292273	ENSG00000169592
AD	XL-HDL-FC	76	rs2288005	16	31227908	0.000911826	0.287655	0.0433168	ENSG00000140678
AD	XL-HDL-FC	77	rs60262300	16	64547693	0.000808928	0.273105	0.0464011
AD	XL-HDL-FC	78	rs2278983	16	70726795	8.99649e-06	0.0119404	0.0326501	ENSG00000132613
AD	XL-HDL-FC	79	rs71401832	16	70855630	0.000256198	0.151145	0.0204174	ENSG00000157423
AD	XL-HDL-FC	80	rs8051968	16	71761978	0.00161152	0.363561	0.0498818	ENSG00000040199
AD	XL-HDL-FC	81	rs75329497	16	72052299	0.000532982	0.224993	0.0314531	ENSG00000257017
AD	XL-HDL-FC	82	rs440271	16	79605480	0.000150234	0.107682	0.00589145	ENSG00000178573
AD	XL-HDL-FC	83	rs11078597	17	1618363	3.26823e-05	0.0343637	0.0013611	ENSG00000167711
AD	XL-HDL-FC	84	rs113086489	17	7171356	9.29192e-05	0.0767982	0.013794	ENSG00000072778
AD	XL-HDL-FC	85	rs59304093	17	17875407	0.00058965	0.236183	0.0210105	ENSG00000175662
AD	XL-HDL-FC	86	rs72836608	17	38251657	0.00113909	0.315838	0.0373624	ENSG00000126351
AD	XL-HDL-FC	87	rs2696534	17	44355162	0.000331046	0.175595	0.0245189	ENSG00000120071
AD	XL-HDL-FC	88	rs4968320	17	45474997	0.000977312	0.296084	0.0326732	ENSG00000178852
AD	XL-HDL-FC	89	rs4277405	17	61548918	3.18438e-05	0.0336094	0.00132423	ENSG00000159640
AD	XL-HDL-FC	90	rs6501538	17	70373489	0.000439151	0.204409	0.0161151	ENSG00000125398
AD	XL-HDL-FC	91	rs11664327	18	57739623	0.0003446	0.179638	0.0128945	ENSG00000166603
AD	XL-HDL-FC	92	rs118021271	19	1043931	0.000269622	0.155957	0.0155326	ENSG00000167468
AD	XL-HDL-FC	93	rs61282597	19	10832191	0.000249862	0.148823	0.00950753	ENSG00000129353
AD	XL-HDL-FC	94	rs6511724	19	11235423	0.000204442	0.131377	0.00788183	ENSG00000130164
AD	XL-HDL-FC	95	rs3859570	19	18510925	1.72098e-07	0.000537938	0.0176343	ENSG00000105656
AD	XL-HDL-FC	95	rs78061871	19	18566637	7.18736e-05	0.0634874	0.0257004	ENSG00000105656
AD	XL-HDL-FC	96	rs12463319	19	44282857	0.000867347	0.281578	0.0489811	ENSG00000011422
AD	XL-HDL-FC	97	rs74747585	19	45039971	2.26232e-07	0.000654067	1.13859e-05	ENSG00000273777
AD	XL-HDL-FC	97	rs75161053	19	45048858	2.03788e-06	0.00328027	0.0305948	ENSG00000273777
AD	XL-HDL-FC	97	rs957304	19	45057443	1.02035e-09	4.49618e-06	9.44326e-07	ENSG00000186567
AD	XL-HDL-FC	97	rs62119263	19	45125197	3.13614e-10	1.51712e-06	1.96771e-08	ENSG00000186567
AD	XL-HDL-FC	97	rs112027066	19	45129089	9.64278e-15	5.21092e-07	0.000483349	ENSG00000216588
AD	XL-HDL-FC	97	rs12977255	19	45134422	2.04495e-12	5.21092e-07	6.64685e-09	ENSG00000073008
AD	XL-HDL-FC	97	rs2919845	19	45181228	2.20371e-18	5.21092e-07	3.94826e-07	ENSG00000186567
AD	XL-HDL-FC	97	rs8104660	19	45191509	3.979e-11	5.21092e-07	6.64685e-09	ENSG00000073008
AD	XL-HDL-FC	97	rs76218096	19	45195366	0.000448525	0.20661	0.0164291	ENSG00000069399
AD	XL-HDL-FC	97	rs151330717	19	45196964	5.57058e-12	5.21092e-07	6.64685e-09	ENSG00000069399
AD	XL-HDL-FC	97	rs3948201	19	45202652	0.000823835	0.275324	0.0281992	ENSG00000213892
AD	XL-HDL-FC	97	rs111278137	19	45215081	5.13387e-10	2.40449e-06	3.46146e-07	ENSG00000187244
AD	XL-HDL-FC	97	rs11881756	19	45220896	1.56746e-17	5.21092e-07	6.64685e-09	ENSG00000130202
AD	XL-HDL-FC	97	rs2965109	19	45225345	2.2831e-29	5.21092e-07	6.64685e-09	ENSG00000186567
AD	XL-HDL-FC	97	rs74607435	19	45235700	2.51653e-10	1.23732e-06	1.75748e-05	ENSG00000069399
AD	XL-HDL-FC	97	rs8103315	19	45254168	9.59438e-86	5.21092e-07	6.64685e-09	ENSG00000069399
AD	XL-HDL-FC	97	rs113330691	19	45295886	1.27201e-17	5.21092e-07	6.64685e-09	ENSG00000142273
AD	XL-HDL-FC	97	rs10419669	19	45298069	7.0141e-12	5.21092e-07	3.70994e-08	ENSG00000142273
AD	XL-HDL-FC	97	rs28399607	19	45314324	7.10268e-09	2.67376e-05	2.42878e-05	ENSG00000187244
AD	XL-HDL-FC	97	rs117737673	19	45322316	1.70692e-12	5.21092e-07	0.010206	ENSG00000187244
AD	XL-HDL-FC	97	rs1135062	19	45322744	4.48089e-12	5.21092e-07	6.64685e-09	ENSG00000187244
AD	XL-HDL-FC	97	rs8113311	19	45325738	1.00362e-45	5.21092e-07	6.64685e-09	ENSG00000130202
AD	XL-HDL-FC	97	rs147711004	19	45337918	1.62266e-286	5.21092e-07	6.64685e-09	ENSG00000130202
AD	XL-HDL-FC	97	rs28615360	19	45344722	2.58228e-48	5.21092e-07	6.64685e-09	ENSG00000130202
AD	XL-HDL-FC	97	rs4452060	19	45347911	1.13953e-56	5.21092e-07	6.64685e-09	ENSG00000130202
AD	XL-HDL-FC	97	rs365653	19	45361646	3.80191e-49	5.21092e-07	6.64685e-09	ENSG00000130202
AD	XL-HDL-FC	97	rs138607350	19	45363820	2.0474e-71	5.21092e-07	0.000822105	ENSG00000130202
AD	XL-HDL-FC	97	rs11668861	19	45380970	8.17402e-69	5.21092e-07	6.64685e-09	ENSG00000130202
AD	XL-HDL-FC	97	rs34224078	19	45383115	4.25594e-14	5.21092e-07	0.00512224	ENSG00000130202
AD	XL-HDL-FC	97	rs113743631	19	45384700	3.75841e-09	1.49528e-05	0.00306204	ENSG00000130202
AD	XL-HDL-FC	97	rs12609102	19	45385303	5.18282e-30	5.21092e-07	0.0312414	ENSG00000130202
AD	XL-HDL-FC	97	rs283810	19	45388241	1.32837e-41	5.21092e-07	6.64685e-09	ENSG00000130202
AD	XL-HDL-FC	97	rs72654437	19	45416099	1.81447e-12	5.21092e-07	0.00669137	ENSG00000130202
AD	XL-HDL-FC	97	rs144311893	19	45423944	7.48946e-30	5.21092e-07	6.64685e-09	ENSG00000130203
AD	XL-HDL-FC	97	rs8106813	19	45431658	1.53566e-35	5.21092e-07	0.00952866	ENSG00000130203
AD	XL-HDL-FC	97	rs4263041	19	45438643	4.50409e-07	0.000886568	2.2099e-05	ENSG00000130202
AD	XL-HDL-FC	97	rs12721109	19	45447221	5.20957e-22	5.21092e-07	6.64685e-09	ENSG00000130203
AD	XL-HDL-FC	97	rs1132899	19	45448036	1.20857e-22	5.21092e-07	6.64685e-09	ENSG00000224916
AD	XL-HDL-FC	97	rs149625707	19	45512123	0.000265333	0.154446	0.041725	ENSG00000104853
AD	XL-HDL-FC	97	rs874743	19	45513236	5.72482e-12	5.21092e-07	6.64685e-09	ENSG00000007047
AD	XL-HDL-FC	97	rs116518981	19	45517497	3.90568e-17	5.21092e-07	0.000211456	ENSG00000007047
AD	XL-HDL-FC	97	rs142380271	19	45525038	2.30369e-10	1.14569e-06	0.0148361	ENSG00000104856
AD	XL-HDL-FC	97	rs35057129	19	45535310	9.27498e-14	5.21092e-07	3.0392e-05	ENSG00000104856
AD	XL-HDL-FC	97	rs112481437	19	45549135	3.31042e-30	5.21092e-07	0.011092	ENSG00000130203
AD	XL-HDL-FC	97	rs201269048	19	45574113	9.56134e-10	4.24542e-06	5.66668e-08	ENSG00000104853
AD	XL-HDL-FC	97	rs11083759	19	45576714	2.9082e-09	1.18258e-05	3.11245e-07	ENSG00000104859
AD	XL-HDL-FC	97	rs3178166	19	45594170	1.67047e-08	5.93845e-05	8.93983e-07	ENSG00000142252
AD	XL-HDL-FC	97	rs117789739	19	45623770	0.00089643	0.285586	0.0304108	ENSG00000007255
AD	XL-HDL-FC	97	rs56089021	19	45629166	7.72996e-05	0.0668994	0.00311402	ENSG00000104866
AD	XL-HDL-FC	97	rs1114832	19	45636201	5.42487e-29	5.21092e-07	0.00035165	ENSG00000179846
AD	XL-HDL-FC	97	rs78541786	19	45659606	3.46712e-23	5.21092e-07	0.0155905	ENSG00000179846
AD	XL-HDL-FC	97	rs62118471	19	45691049	5.16909e-06	0.00739452	0.000230794	ENSG00000142252
AD	XL-HDL-FC	98	rs620807	19	45706952	1.53904e-15	5.21092e-07	0.000243553	ENSG00000007047
AD	XL-HDL-FC	98	rs346758	19	45725739	2.93672e-23	5.21092e-07	0.012373	ENSG00000007047
AD	XL-HDL-FC	99	rs77740243	19	45751458	0.000478912	0.213443	0.0174038	ENSG00000104879
AD	XL-HDL-FC	100	rs148006250	19	45815733	0.000359655	0.183947	0.0192474	ENSG00000104879
AD	XL-HDL-FC	101	rs1133190	19	45818835	5.47252e-05	0.0516542	0.00270079	ENSG00000104879
AD	XL-HDL-FC	101	rs12981382	19	45837283	1.15524e-14	5.21092e-07	1.06916e-08	ENSG00000104892
AD	XL-HDL-FC	101	rs928911	19	45907860	0.000965969	0.294665	0.0466924	ENSG00000012061
AD	XL-HDL-FC	101	rs12611268	19	45949900	7.69181e-11	5.21092e-07	0.000275008	ENSG00000012061
AD	XL-HDL-FC	101	rs16979890	19	46066318	1.11743e-05	0.0143672	0.0127823	ENSG00000125753
AD	XL-HDL-FC	101	rs62111724	19	46164672	2.12822e-08	7.46267e-05	3.02309e-06	ENSG00000104936
AD	XL-HDL-FC	101	rs73054338	19	46173214	0.000671321	0.251009	0.0235813	ENSG00000125744
AD	XL-HDL-FC	103	rs646327	19	49209851	3.09236e-05	0.0328672	0.00165816	ENSG00000176909
AD	XL-HDL-FC	104	rs6020084	20	48462364	0.000141619	0.10355	0.0125335	ENSG00000197818
AD	XL-VLDL-FC	1	rs140527149	1	15908132	0.000342356	0.178901	0.0310477	ENSG00000132906
AD	XL-VLDL-FC	2	rs61781290	1	40393160	0.000105004	0.0839239	0.00519047	ENSG00000084072
AD	XL-VLDL-FC	3	rs112524162	1	40576715	5.16739e-05	0.0493663	0.00412981	ENSG00000131238
AD	XL-VLDL-FC	4	rs471705	1	55521242	2.92053e-06	0.00454718	0.000168214	ENSG00000169174
AD	XL-VLDL-FC	5	rs4233366	1	161159147	2.44421e-06	0.00388152	0.0139763	ENSG00000158859
AD	XL-VLDL-FC	6	rs79883508	1	246171178	3.58468e-05	0.0370739	0.0332953	ENSG00000185420
AD	XL-VLDL-FC	7	rs4275987	2	28062956	0.000501434	0.21815	0.0215689	ENSG00000243147
AD	XL-VLDL-FC	8	rs35103166	2	127882182	2.82605e-15	5.24408e-07	0.028247	ENSG00000136717
AD	XL-VLDL-FC	9	rs13070544	3	15991461	0.000497304	0.217286	0.0214228	ENSG00000206560
AD	XL-VLDL-FC	10	rs12489527	3	119876676	0.000586265	0.23545	0.0248916	ENSG00000082701
AD	XL-VLDL-FC	11	rs3796621	4	982852	0.000162934	0.113539	0.0102036	ENSG00000127415
AD	XL-VLDL-FC	12	rs12509447	4	2861090	0.000666049	0.249989	0.0278534	ENSG00000109736
AD	XL-VLDL-FC	13	rs78139882	4	3287361	0.000830818	0.276315	0.0373722	ENSG00000159788
AD	XL-VLDL-FC	14	rs6845118	4	17939740	0.000426687	0.201336	0.018752	ENSG00000163257
AD	XL-VLDL-FC	15	rs115383346	4	87869217	0.000309841	0.168972	0.0140156	ENSG00000145332
AD	XL-VLDL-FC	16	rs4533725	4	88200807	0.00091466	0.288033	0.0368368	ENSG00000170509
AD	XL-VLDL-FC	17	rs112389213	4	149104034	2.88474e-05	0.0312228	0.0432881	ENSG00000151623
AD	XL-VLDL-FC	18	rs2337983	5	140136808	0.000777896	0.268366	0.0318688	ENSG00000213523
AD	XL-VLDL-FC	19	rs62380760	5	140984454	5.03183e-05	0.0482964	0.0142287	ENSG00000178913
AD	XL-VLDL-FC	20	rs7730175	5	156519560	2.91177e-08	0.000101209	5.71782e-06	ENSG00000135077
AD	XL-VLDL-FC	21	rs4714699	6	43802563	0.00102932	0.302678	0.0444391	ENSG00000112715
AD	XL-VLDL-FC	22	rs34371670	6	161257953	0.000230956	0.141896	0.0394193	ENSG00000085511
AD	XL-VLDL-FC	23	rs74207372	7	296272	0.00107	0.307737	0.0422162	ENSG00000177706
AD	XL-VLDL-FC	24	rs5011438	7	12268798	0.000119598	0.0920928	0.0127446	ENSG00000106460
AD	XL-VLDL-FC	25	rs11762060	7	17808596	0.00107	0.307737	0.0422036	ENSG00000071189
AD	XL-VLDL-FC	26	rs55704418	7	26003157	0.000290704	0.162961	0.013271	ENSG00000050344
AD	XL-VLDL-FC	27	rs10264306	7	28239466	1.51272e-05	0.0185132	0.000808334	ENSG00000153814
AD	XL-VLDL-FC	28	rs10276619	7	50313352	0.000124129	0.0944265	0.00605108	ENSG00000185811
AD	XL-VLDL-FC	29	rs143512434	7	106737944	0.000377056	0.188638	0.0192292	ENSG00000005249
AD	XL-VLDL-FC	30	rs67745100	7	109899540	0.00113341	0.315253	0.0443882
AD	XL-VLDL-FC	31	rs1986346	8	8426753	0.000922312	0.289049	0.0370983	ENSG00000147324
AD	XL-VLDL-FC	32	rs6986685	8	9233771	0.000859606	0.280467	0.0348884	ENSG00000175806
AD	XL-VLDL-FC	32	rs12550674	8	9733499	0.000150326	0.107706	0.00724539	ENSG00000175806
AD	XL-VLDL-FC	32	rs7812865	8	10785535	0.00104256	0.304347	0.041218	ENSG00000171044
AD	XL-VLDL-FC	33	rs231144	8	116416131	4.54217e-05	0.0447083	0.00234764	ENSG00000104447
AD	XL-VLDL-FC	34	rs34604874	8	126487857	0.000510258	0.220081	0.0219397	ENSG00000173334
AD	XL-VLDL-FC	35	rs897149	8	126580618	2.78645e-05	0.0303866	0.0054424	ENSG00000173334
AD	XL-VLDL-FC	36	rs55774201	9	82230565	0.000270274	0.15609	0.0272566	ENSG00000106829
AD	XL-VLDL-FC	37	rs4129681	9	92081005	0.000119321	0.0919471	0.0181555	ENSG00000187764
AD	XL-VLDL-FC	38	rs10991409	9	107679141	0.000618899	0.241446	0.034049	ENSG00000165029
AD	XL-VLDL-FC	39	rs7044056	9	135093231	0.0012632	0.329439	0.0485281	ENSG00000160563
AD	XL-VLDL-FC	40	rs41298373	10	7622009	0.00118076	0.320596	0.0459411	ENSG00000123243
AD	XL-VLDL-FC	41	rs10823259	10	70544719	0.000520586	0.222299	0.0291044	ENSG00000198954
AD	XL-VLDL-FC	42	rs11593462	10	112635448	0.000632353	0.243843	0.0265105	ENSG00000150593
AD	XL-VLDL-FC	43	rs10885236	10	113427442	0.000419566	0.199584	0.0322577
AD	XL-VLDL-FC	44	rs605765	11	30217503	0.000908615	0.287225	0.0366287	ENSG00000152219
AD	XL-VLDL-FC	45	rs11038673	11	45846619	8.28863e-05	0.0705419	0.0304815	ENSG00000121653
AD	XL-VLDL-FC	46	rs35677603	11	47268310	2.20156e-06	0.00354312	0.000427152	ENSG00000149179
AD	XL-VLDL-FC	47	rs117103243	11	48923731	0.00057489	0.233282	0.0244751	ENSG00000149177
AD	XL-VLDL-FC	48	rs1263164	11	116675291	0.00024362	0.14653	0.0112729	ENSG00000149591
AD	XL-VLDL-FC	49	rs529470	11	117132808	3.43052e-05	0.0357993	0.00321772	ENSG00000110274
AD	XL-VLDL-FC	50	rs2657879	12	56865338	8.55937e-05	0.0723087	0.0190362	ENSG00000135423
AD	XL-VLDL-FC	51	rs56347714	12	107196993	0.000217183	0.136559	0.0101776
AD	XL-VLDL-FC	52	rs12311895	12	117326927	0.000701081	0.256058	0.0334055	ENSG00000174989
AD	XL-VLDL-FC	53	rs6489156	12	123100397	0.000465685	0.210445	0.0248548	ENSG00000111011
AD	XL-VLDL-FC	54	rs113740515	12	123199410	0.000241385	0.14573	0.011185	ENSG00000255398
AD	XL-VLDL-FC	55	rs12425009	12	123502044	0.000402238	0.195191	0.017723	ENSG00000051825
AD	XL-VLDL-FC	56	rs4765627	12	125338891	0.000945177	0.292034	0.0396549	ENSG00000073060
AD	XL-VLDL-FC	57	rs76278827	14	55908007	0.000563235	0.231015	0.0405541	ENSG00000126777
AD	XL-VLDL-FC	58	rs113053299	14	60558679	0.000441213	0.204823	0.0496277	ENSG00000100612
AD	XL-VLDL-FC	59	rs6575255	14	92911593	0.000134305	0.0998319	0.00835543	ENSG00000140090
AD	XL-VLDL-FC	60	rs943665	14	93014989	0.000540309	0.226415	0.0231562	ENSG00000100599
AD	XL-VLDL-FC	61	rs56230030	15	42148800	0.00102553	0.302198	0.0405933	ENSG00000243708
AD	XL-VLDL-FC	62	rs4077879	15	69819791	0.000500964	0.21805	0.0360119	ENSG00000137818
AD	XL-VLDL-FC	63	rs879620	16	4015729	0.000579966	0.234255	0.0261561	ENSG00000162104
AD	XL-VLDL-FC	64	rs204029	16	13320154	0.000251818	0.149422	0.0180517	ENSG00000237515
AD	XL-VLDL-FC	65	rs9939774	16	30068354	3.81834e-05	0.0389049	0.00198167	ENSG00000169592
AD	XL-VLDL-FC	66	rs2288005	16	31227908	0.000911826	0.287655	0.0367394	ENSG00000140678
AD	XL-VLDL-FC	67	rs3751875	16	70869996	0.000819684	0.27467	0.0445014	ENSG00000157423
AD	XL-VLDL-FC	68	rs8062895	16	72048632	0.000194404	0.127188	0.0101153	ENSG00000257017
AD	XL-VLDL-FC	69	rs1364097	16	79565909	0.000193568	0.126855	0.00913345	ENSG00000178573
AD	XL-VLDL-FC	70	rs9912287	17	1630992	7.00171e-07	0.00123313	4.4465e-05	ENSG00000167716
AD	XL-VLDL-FC	71	rs9895335	17	17767767	0.000994329	0.298213	0.0394581	ENSG00000175662
AD	XL-VLDL-FC	72	rs2854322	17	29699416	0.000952737	0.293005	0.038117	ENSG00000131242
AD	XL-VLDL-FC	73	rs886249	17	43946291	6.83567e-07	0.00120634	0.00671872	ENSG00000186868
AD	XL-VLDL-FC	74	rs11868058	17	45640405	0.00054106	0.226569	0.0231858	ENSG00000141279
AD	XL-VLDL-FC	75	rs7225787	17	47428573	3.07001e-07	0.000760947	2.04266e-05	ENSG00000173868
AD	XL-VLDL-FC	76	rs113636322	17	48397787	0.000563705	0.231107	0.0240574	ENSG00000006282
AD	XL-VLDL-FC	77	rs11656697	17	64121890	0.00101986	0.301473	0.0403827	ENSG00000154229
AD	XL-VLDL-FC	78	rs11664327	18	57739623	0.0003446	0.17956	0.0154812	ENSG00000166603
AD	XL-VLDL-FC	79	rs12151021	19	1050874	6.39388e-13	5.24408e-07	0.00044102	ENSG00000180448
AD	XL-VLDL-FC	79	rs34912310	19	1084845	1.89203e-06	0.00308228	0.00414512	ENSG00000180448
AD	XL-VLDL-FC	80	rs59715646	19	10839447	0.000749234	0.263921	0.0386515	ENSG00000129353
AD	XL-VLDL-FC	81	rs12611153	19	11230332	0.000301624	0.166438	0.0137017	ENSG00000161888
AD	XL-VLDL-FC	82	rs4805906	19	34037202	0.00123003	0.325931	0.0474921	ENSG00000124299
AD	XL-VLDL-FC	83	rs2304234	19	41748753	0.000469343	0.211259	0.0370225	ENSG00000167601
AD	XL-VLDL-FC	84	rs144351616	19	44646025	0.000127458	0.0961757	0.00620182	ENSG00000267680
AD	XL-VLDL-FC	85	rs714948	19	45165912	4.21352e-42	5.24408e-07	0.00487429	ENSG00000186567
AD	XL-VLDL-FC	85	rs11881756	19	45220896	1.56746e-17	5.24408e-07	0.00211124	ENSG00000130202
AD	XL-VLDL-FC	86	rs10405071	19	45235892	0.000131899	0.0985687	0.0064184	ENSG00000130202
AD	XL-VLDL-FC	87	rs28534944	19	45301088	1.01988e-13	5.24408e-07	1.56083e-05	ENSG00000069399
AD	XL-VLDL-FC	87	rs28399607	19	45314324	7.10268e-09	2.69525e-05	8.77577e-05	ENSG00000187244
AD	XL-VLDL-FC	87	rs28399658	19	45322891	5.97169e-13	5.24408e-07	0.015691	ENSG00000187244
AD	XL-VLDL-FC	87	rs78986976	19	45329438	3.63536e-14	5.24408e-07	0.000146115	ENSG00000130202
AD	XL-VLDL-FC	87	rs34374273	19	45338895	1.42711e-15	5.24408e-07	0.00120269	ENSG00000130202
AD	XL-VLDL-FC	87	rs12462573	19	45359706	1.95813e-165	5.24408e-07	0.000981297	ENSG00000130202
AD	XL-VLDL-FC	87	rs365653	19	45361646	3.80191e-49	5.24408e-07	9.47243e-09	ENSG00000130202
AD	XL-VLDL-FC	87	rs138607350	19	45363820	2.0474e-71	5.24408e-07	9.76326e-06	ENSG00000130202
AD	XL-VLDL-FC	87	rs113793098	19	45372798	0.000110266	0.0869935	0.00544201	ENSG00000130202
AD	XL-VLDL-FC	87	rs393584	19	45377334	1.49621e-29	5.24408e-07	9.47243e-09	ENSG00000130202
AD	XL-VLDL-FC	87	rs77196615	19	45380335	0.0004161	0.19872	0.0183138	ENSG00000130202
AD	XL-VLDL-FC	87	rs6859	19	45382034	1.06028e-170	5.24408e-07	0.00721806	ENSG00000130202
AD	XL-VLDL-FC	87	rs144261139	19	45385356	7.29392e-99	5.24408e-07	9.47243e-09	ENSG00000130202
AD	XL-VLDL-FC	87	rs283811	19	45388500	7.97739e-53	5.24408e-07	9.47243e-09	ENSG00000130204
AD	XL-VLDL-FC	87	rs283814	19	45389224	1.07372e-28	5.24408e-07	9.47243e-09	ENSG00000130202
AD	XL-VLDL-FC	87	rs73936968	19	45395816	3.09282e-06	0.0047667	0.0019735	ENSG00000130202
AD	XL-VLDL-FC	87	rs140684051	19	45399456	0.000734813	0.261621	0.030395	ENSG00000130203
AD	XL-VLDL-FC	87	rs769446	19	45408628	2.12236e-16	5.24408e-07	9.47243e-09	ENSG00000104853
AD	XL-VLDL-FC	87	rs405509	19	45408836	2.6174e-205	5.24408e-07	9.47243e-09	ENSG00000130208
AD	XL-VLDL-FC	87	rs72654472	19	45414392	1.0925e-10	5.73152e-07	1.64872e-08	ENSG00000104853
AD	XL-VLDL-FC	87	rs138235833	19	45415285	8.9001e-17	5.24408e-07	9.47243e-09	ENSG00000130202
AD	XL-VLDL-FC	87	rs73033507	19	45431403	1.6889e-15	5.24408e-07	4.21249e-06	ENSG00000130202
AD	XL-VLDL-FC	87	rs28795074	19	45436657	1.84324e-07	0.000572819	1.25917e-05	ENSG00000104853
AD	XL-VLDL-FC	87	rs7254133	19	45438554	1.52132e-76	5.24408e-07	9.47243e-09	ENSG00000130202
AD	XL-VLDL-FC	87	rs71352241	19	45443934	4.28371e-08	0.000146114	9.36088e-06	ENSG00000104853
AD	XL-VLDL-FC	88	rs79429216	19	45445517	5.70331e-19	5.24408e-07	9.47243e-09	ENSG00000104853
AD	XL-VLDL-FC	88	rs12721111	19	45446271	4.66829e-16	5.24408e-07	9.47243e-09	ENSG00000104853
AD	XL-VLDL-FC	88	rs12721109	19	45447221	5.20957e-22	5.24408e-07	9.47243e-09	ENSG00000130203
AD	XL-VLDL-FC	88	rs75178253	19	45461007	8.59331e-19	5.24408e-07	1.81702e-07	ENSG00000007255
AD	XL-VLDL-FC	88	rs138692741	19	45467132	2.83625e-07	0.000736997	1.90108e-05	ENSG00000130203
AD	XL-VLDL-FC	91	rs112481437	19	45549135	3.31042e-30	5.24408e-07	0.000787902	ENSG00000130203
AD	XL-VLDL-FC	92	rs60239918	19	45580372	7.3445e-09	2.77684e-05	0.00885775	ENSG00000104853
AD	XL-VLDL-FC	93	rs12462040	19	45612226	2.53002e-31	5.24408e-07	6.87358e-05	ENSG00000179846
AD	XL-VLDL-FC	93	rs116958755	19	45690282	6.91564e-21	5.24408e-07	0.00650528	ENSG00000007047
AD	XL-VLDL-FC	93	rs148023052	19	45698590	9.04536e-09	3.36721e-05	9.24922e-05	ENSG00000007255
AD	XL-VLDL-FC	94	rs8112710	19	45714583	4.25693e-16	5.24408e-07	0.000132695	ENSG00000283632
AD	XL-VLDL-FC	95	rs77740243	19	45751458	0.000478912	0.213361	0.0207656	ENSG00000104879
AD	XL-VLDL-FC	96	rs7260359	19	45814908	7.42965e-06	0.0101501	0.00171692	ENSG00000104879
AD	XL-VLDL-FC	96	rs146160549	19	45828641	2.13075e-08	7.53138e-05	0.0216609	ENSG00000104892
AD	XL-VLDL-FC	97	rs8107376	19	46163769	0.00116939	0.319333	0.0455741	ENSG00000010310
AD	XL-VLDL-FC	97	rs10403723	19	46191828	2.41003e-05	0.0270374	0.0034341	ENSG00000104936
AD	XL-VLDL-FC	97	rs2014576	19	46269076	5.46326e-09	2.12183e-05	0.0143115	ENSG00000104936
AD	XL-VLDL-FC	99	rs479486	19	49229323	8.37026e-06	0.0112391	0.000457142	ENSG00000176909
AD	XL-VLDL-FC	100	rs645544	20	48501606	8.81914e-05	0.0739521	0.00441419	ENSG00000124226
AD	XL-VLDL-FC	101	rs2242944	21	40465178	1.61309e-05	0.0194938	0.0139763	ENSG00000157557
AD	XL-VLDL-FC	102	rs138867763	22	39373136	0.000743861	0.263069	0.0490208	ENSG00000128383
AD	XS-VLDL-FC	1	rs77320796	1	40395195	0.000239802	0.145187	0.0370762	ENSG00000084072
AD	XS-VLDL-FC	2	rs2078329	1	45368493	0.00102459	0.302168	0.0263428	ENSG00000142959
AD	XS-VLDL-FC	3	rs471705	1	55521242	2.92053e-06	0.00453913	0.000105297	ENSG00000169174
AD	XS-VLDL-FC	3	rs12750160	1	55674000	0.000781291	0.268998	0.0206522	ENSG00000162402
AD	XS-VLDL-FC	4	rs80272590	1	61699371	0.0010558	0.306086	0.0271003	ENSG00000162599
AD	XS-VLDL-FC	5	rs149923993	1	93262393	0.000976367	0.296084	0.0252317	ENSG00000067208
AD	XS-VLDL-FC	6	rs3197232	1	109748940	9.96512e-05	0.0807289	0.0110283	ENSG00000116299
AD	XS-VLDL-FC	7	rs2070901	1	161185058	1.10572e-05	0.0142476	0.0185281	ENSG00000158869
AD	XS-VLDL-FC	8	rs9427048	1	161404551	0.00100662	0.299858	0.0401129	ENSG00000143226
AD	XS-VLDL-FC	9	rs4275987	2	28062956	0.000501434	0.218248	0.0137752	ENSG00000243147
AD	XS-VLDL-FC	10	rs72796768	2	44083804	0.000332635	0.176053	0.00946841	ENSG00000143921
AD	XS-VLDL-FC	11	rs116080386	2	55175791	0.00168852	0.370119	0.0442867	ENSG00000115310
AD	XS-VLDL-FC	12	rs114952472	2	55388147	0.000771389	0.267488	0.0457	ENSG00000115310
AD	XS-VLDL-FC	13	rs9750218	2	108831040	0.00134284	0.338137	0.033508	ENSG00000198203
AD	XS-VLDL-FC	14	rs79527490	2	127811774	1.83124e-05	0.0216742	0.016279	ENSG00000136717
AD	XS-VLDL-FC	15	rs1954874	2	135594699	0.000594539	0.237114	0.0161616	ENSG00000082258
AD	XS-VLDL-FC	16	rs13432321	2	183505981	0.000502935	0.21858	0.0350656	ENSG00000077232
AD	XS-VLDL-FC	17	rs75733399	2	191133034	0.000794023	0.270912	0.0434117	ENSG00000151689
AD	XS-VLDL-FC	18	rs140244541	2	203808532	0.00105391	0.305852	0.0413242	ENSG00000138380
AD	XS-VLDL-FC	19	rs7635655	3	107304699	0.000190688	0.125734	0.0369543	ENSG00000114439
AD	XS-VLDL-FC	20	rs8180068	3	119853557	0.000925808	0.289609	0.0258215	ENSG00000082701
AD	XS-VLDL-FC	21	rs114302199	3	142214313	0.000311989	0.169672	0.00889731	ENSG00000114127
AD	XS-VLDL-FC	22	rs61790511	3	170541171	0.000829308	0.276205	0.0373187	ENSG00000163584
AD	XS-VLDL-FC	23	rs1741540	4	3537691	0.000198679	0.128904	0.0380704	ENSG00000163956
AD	XS-VLDL-FC	24	rs62316985	4	69412439	0.00066812	0.250474	0.0179741	ENSG00000196620
AD	XS-VLDL-FC	25	rs112389213	4	149104034	2.88474e-05	0.0312162	0.00267696	ENSG00000151623
AD	XS-VLDL-FC	26	rs11960213	5	114563421	0.000564269	0.231325	0.0184501	ENSG00000152503
AD	XS-VLDL-FC	27	rs76285486	5	133233507	0.000467092	0.21085	0.0341542	ENSG00000081059
AD	XS-VLDL-FC	28	rs2261651	5	140136804	0.000998111	0.298767	0.0437591	ENSG00000213523
AD	XS-VLDL-FC	29	rs6878597	5	156530199	2.20864e-06	0.00354782	0.000365995	ENSG00000135077
AD	XS-VLDL-FC	30	rs10456219	6	18780770	0.00190733	0.386784	0.0453587	ENSG00000137393
AD	XS-VLDL-FC	31	rs112563428	6	34800435	0.000212997	0.134901	0.00626515	ENSG00000124562
AD	XS-VLDL-FC	32	rs195533	6	116254103	0.00173606	0.373917	0.0419041	ENSG00000178425
AD	XS-VLDL-FC	33	rs78423775	6	160519228	0.00175699	0.375555	0.042344	ENSG00000175003
AD	XS-VLDL-FC	34	rs3124785	6	160954505	0.00174462	0.37459	0.0420847	ENSG00000122194
AD	XS-VLDL-FC	35	rs145188226	7	887019	0.000178244	0.120525	0.00531382	ENSG00000164828
AD	XS-VLDL-FC	36	rs189843947	7	4562089	0.00167996	0.369425	0.044221	ENSG00000164916
AD	XS-VLDL-FC	37	rs836504	7	6455018	0.00155927	0.359164	0.0380622	ENSG00000164535
AD	XS-VLDL-FC	38	rs17156940	7	8937076	0.000633483	0.244172	0.0499005	ENSG00000122584
AD	XS-VLDL-FC	39	rs10275989	7	28159696	7.37125e-05	0.0647475	0.00232306	ENSG00000153814
AD	XS-VLDL-FC	40	rs12669163	7	50278585	3.00219e-05	0.0321796	0.0391935	ENSG00000185811
AD	XS-VLDL-FC	41	rs59120146	7	100158528	0.000652587	0.247689	0.0448667	ENSG00000188186
AD	XS-VLDL-FC	42	rs143512434	7	106737944	0.000377056	0.188708	0.0245838	ENSG00000005249
AD	XS-VLDL-FC	43	rs201154504	7	156706336	0.000642422	0.245831	0.0324919	ENSG00000146909
AD	XS-VLDL-FC	44	rs6987469	8	100945060	0.00107851	0.308864	0.0461052	ENSG00000104450
AD	XS-VLDL-FC	45	rs808994	8	116429998	4.76542e-05	0.0463983	0.00153305	ENSG00000104447
AD	XS-VLDL-FC	46	rs7828742	8	116960729	0.000503968	0.218807	0.0138458	ENSG00000104447
AD	XS-VLDL-FC	47	rs34604874	8	126487857	0.000510258	0.220181	0.0140196	ENSG00000173334
AD	XS-VLDL-FC	48	rs897150	8	126576702	1.70448e-05	0.0204315	0.000571417	ENSG00000173334
AD	XS-VLDL-FC	49	rs6985003	8	145075703	1.43862e-05	0.0177658	0.000485492	ENSG00000178685
AD	XS-VLDL-FC	50	rs79159672	9	679222	0.00133241	0.337039	0.0426806	ENSG00000107104
AD	XS-VLDL-FC	51	rs13290740	9	95793816	0.000777896	0.268482	0.0205776	ENSG00000157303
AD	XS-VLDL-FC	52	rs700123	9	116439099	0.000416381	0.198871	0.0199962	ENSG00000138835
AD	XS-VLDL-FC	53	rs56963659	9	136348194	0.00105864	0.306436	0.027168	ENSG00000175164
AD	XS-VLDL-FC	54	rs11257254	10	11731124	0.000234029	0.143072	0.0105396	ENSG00000148429
AD	XS-VLDL-FC	55	rs75048935	10	66282197	0.000764789	0.266471	0.0256209
AD	XS-VLDL-FC	56	rs10749609	10	82249752	7.07097e-06	0.00971405	0.0395441	ENSG00000108219
AD	XS-VLDL-FC	57	rs7102130	11	5673359	0.000291917	0.163395	0.00839738	ENSG00000175518
AD	XS-VLDL-FC	58	rs11607182	11	45838114	0.000583726	0.235081	0.0170405	ENSG00000121653
AD	XS-VLDL-FC	59	rs11039131	11	47232038	4.03023e-05	0.0405491	0.0106798	ENSG00000149179
AD	XS-VLDL-FC	60	rs6591568	11	60096640	2.83091e-12	5.30489e-07	0.0227204	ENSG00000110077
AD	XS-VLDL-FC	61	rs2736600	11	61706011	0.00020407	0.131186	0.00600488	ENSG00000167994
AD	XS-VLDL-FC	62	rs112936705	11	63468468	0.000121909	0.0933584	0.00839799	ENSG00000176485
AD	XS-VLDL-FC	62	rs72916323	11	63697383	9.13522e-05	0.0759463	0.00322891	ENSG00000072518
AD	XS-VLDL-FC	63	rs4980517	11	63745677	8.76755e-05	0.0736868	0.002738	ENSG00000072518
AD	XS-VLDL-FC	64	rs1263164	11	116675291	0.00024362	0.146558	0.00742146	ENSG00000149591
AD	XS-VLDL-FC	65	rs80199797	12	27976125	0.00048182	0.214086	0.0395329	ENSG00000087448
AD	XS-VLDL-FC	66	rs117857624	12	37872729	5.35796e-05	0.0508517	0.00573991
AD	XS-VLDL-FC	67	rs3816806	12	53880122	0.00176745	0.376368	0.042562	ENSG00000205352
AD	XS-VLDL-FC	68	rs7980860	12	124863657	0.00198256	0.392074	0.0467789	ENSG00000196498
AD	XS-VLDL-FC	69	rs7488791	12	125334068	0.00016516	0.114639	0.0444786	ENSG00000073060
AD	XS-VLDL-FC	70	rs2796882	13	51290029	0.00131818	0.335529	0.0388553	ENSG00000186047
AD	XS-VLDL-FC	71	rs943665	14	93014989	0.000540309	0.226519	0.0149452	ENSG00000100599
AD	XS-VLDL-FC	72	rs8035209	15	58492833	0.000965969	0.294781	0.0250088	ENSG00000103569
AD	XS-VLDL-FC	73	rs1601933	15	58671559	0.00111164	0.312813	0.0284009	ENSG00000166035
AD	XS-VLDL-FC	74	rs118078695	15	58686409	0.00128879	0.332355	0.0322559	ENSG00000128918
AD	XS-VLDL-FC	75	rs593742	15	59045774	1.59538e-07	0.000505153	6.69658e-05	ENSG00000137845
AD	XS-VLDL-FC	75	rs142864748	15	59059259	0.00019236	0.126408	0.0141745	ENSG00000128918
AD	XS-VLDL-FC	76	rs11634685	15	74599333	0.00139692	0.343692	0.0347112	ENSG00000140481
AD	XS-VLDL-FC	77	rs936226	15	75069282	0.000915794	0.288285	0.0238982	ENSG00000140474
AD	XS-VLDL-FC	78	rs2819684	16	13328615	0.000979202	0.296438	0.0402787	ENSG00000237515
AD	XS-VLDL-FC	79	rs71401832	16	70855630	0.000256198	0.151076	0.00741616	ENSG00000157423
AD	XS-VLDL-FC	80	rs2334884	16	71636591	0.00112489	0.31436	0.0287	ENSG00000040199
AD	XS-VLDL-FC	80	rs8051968	16	71761978	0.00161152	0.363737	0.0391709	ENSG00000040199
AD	XS-VLDL-FC	80	rs4788454	16	72037206	6.08333e-05	0.055973	0.00193275	ENSG00000257017
AD	XS-VLDL-FC	83	rs118182637	16	72294132	0.00155357	0.358649	0.0417538	ENSG00000257017
AD	XS-VLDL-FC	84	rs1364097	16	79565909	0.000193568	0.126892	0.00571904	ENSG00000178573
AD	XS-VLDL-FC	85	rs34853504	17	1616093	6.80045e-05	0.0609634	0.00260395	ENSG00000167711
AD	XS-VLDL-FC	86	rs79892880	17	5225794	0.000117288	0.090932	0.00365702	ENSG00000029725
AD	XS-VLDL-FC	87	rs56067920	17	27056618	0.00178267	0.37754	0.0428768	ENSG00000167525
AD	XS-VLDL-FC	88	rs11657989	17	29395746	1.28694e-05	0.0161486	0.00043449	ENSG00000126860
AD	XS-VLDL-FC	89	rs5848	17	42430244	4.89311e-06	0.00705974	0.0372341	ENSG00000030582
AD	XS-VLDL-FC	90	rs11868058	17	45640405	0.00054106	0.226673	0.0148409	ENSG00000141279
AD	XS-VLDL-FC	91	rs142810760	17	81060591	0.000222673	0.138756	0.046223
AD	XS-VLDL-FC	92	rs8088451	18	47272034	0.00111826	0.313589	0.0285509	ENSG00000167315
AD	XS-VLDL-FC	93	rs9963708	18	57777987	0.00101891	0.301443	0.0484035	ENSG00000166603
AD	XS-VLDL-FC	94	rs3752231	19	1043638	3.36184e-09	1.36019e-05	0.00126334	ENSG00000064666
AD	XS-VLDL-FC	94	rs4147929	19	1063443	4.22059e-10	2.03703e-06	0.0406706	ENSG00000180448
AD	XS-VLDL-FC	95	rs3761024	19	1086122	1.67914e-05	0.020172	0.0160435	ENSG00000180448
AD	XS-VLDL-FC	96	rs112508627	19	10842063	1.84392e-05	0.0217938	0.000616389	ENSG00000129353
AD	XS-VLDL-FC	96	rs141989097	19	11069069	0.0016581	0.367633	0.040217	ENSG00000142453
AD	XS-VLDL-FC	97	rs2738455	19	11235090	0.000178522	0.120645	0.00532149	ENSG00000161888
AD	XS-VLDL-FC	98	rs2159134	19	43840088	9.77141e-05	0.0796492	0.0351693	ENSG00000204936
AD	XS-VLDL-FC	99	rs74747585	19	45039971	2.26232e-07	0.000656147	9.22725e-06	ENSG00000273777
AD	XS-VLDL-FC	99	rs12459712	19	45066029	1.13142e-06	0.00191839	0.00810355	ENSG00000073008
AD	XS-VLDL-FC	99	rs112027066	19	45129089	9.64278e-15	5.30489e-07	0.00165178	ENSG00000216588
AD	XS-VLDL-FC	99	rs62119270	19	45135841	4.52278e-08	0.000153217	1.96443e-06	ENSG00000073008
AD	XS-VLDL-FC	99	rs714948	19	45165912	4.21352e-42	5.30489e-07	5.34298e-09	ENSG00000186567
AD	XS-VLDL-FC	99	rs111780744	19	45166951	3.90732e-12	5.30489e-07	0.029488	ENSG00000073008
AD	XS-VLDL-FC	99	rs8104660	19	45191509	3.979e-11	5.30489e-07	5.34298e-09	ENSG00000073008
AD	XS-VLDL-FC	99	rs2965160	19	45196135	3.28662e-07	0.000779045	6.45616e-05	ENSG00000186567
AD	XS-VLDL-FC	99	rs151330717	19	45196964	5.57058e-12	5.30489e-07	5.34298e-09	ENSG00000069399
AD	XS-VLDL-FC	99	rs80000866	19	45200634	7.95817e-05	0.0683595	0.00332387	ENSG00000130202
AD	XS-VLDL-FC	99	rs12150984	19	45202027	1.00098e-22	5.30489e-07	0.00900457	ENSG00000186567
AD	XS-VLDL-FC	99	rs111278137	19	45215081	5.13387e-10	2.43838e-06	0.00305302	ENSG00000187244
AD	XS-VLDL-FC	99	rs11881756	19	45220896	1.56746e-17	5.30489e-07	5.34298e-09	ENSG00000130202
AD	XS-VLDL-FC	99	rs2965109	19	45225345	2.2831e-29	5.30489e-07	5.34298e-09	ENSG00000186567
AD	XS-VLDL-FC	99	rs74607435	19	45235700	2.51653e-10	1.25904e-06	8.53459e-05	ENSG00000069399
AD	XS-VLDL-FC	99	rs73048234	19	45244731	7.65123e-06	0.0103698	0.0134078	ENSG00000130202
AD	XS-VLDL-FC	99	rs7249244	19	45245698	7.16955e-07	0.0012585	0.000127826	ENSG00000130202
AD	XS-VLDL-FC	99	rs147211387	19	45261755	1.01199e-07	0.000329792	0.0118395	ENSG00000142273
AD	XS-VLDL-FC	99	rs113330691	19	45295886	1.27201e-17	5.30489e-07	5.34298e-09	ENSG00000142273
AD	XS-VLDL-FC	99	rs10419669	19	45298069	7.0141e-12	5.30489e-07	5.34298e-09	ENSG00000142273
AD	XS-VLDL-FC	99	rs140824606	19	45311084	8.8389e-35	5.30489e-07	5.34298e-09	ENSG00000130202
AD	XS-VLDL-FC	99	rs3810141	19	45316804	6.57396e-15	5.30489e-07	1.63233e-06	ENSG00000069399
AD	XS-VLDL-FC	99	rs28399637	19	45324138	4.14692e-155	5.30489e-07	5.34298e-09	ENSG00000130202
AD	XS-VLDL-FC	99	rs8113311	19	45325738	1.00362e-45	5.30489e-07	5.34298e-09	ENSG00000130202
AD	XS-VLDL-FC	99	rs78986976	19	45329438	3.63536e-14	5.30489e-07	3.9806e-08	ENSG00000130202
AD	XS-VLDL-FC	99	rs147711004	19	45337918	1.62266e-286	5.30489e-07	5.34298e-09	ENSG00000130202
AD	XS-VLDL-FC	99	rs2972558	19	45356141	4.64319e-60	5.30489e-07	5.34298e-09	ENSG00000130202
AD	XS-VLDL-FC	99	rs375972689	19	45360488	2.36779e-19	5.30489e-07	5.34298e-09	ENSG00000130202
AD	XS-VLDL-FC	99	rs365653	19	45361646	3.80191e-49	5.30489e-07	5.34298e-09	ENSG00000130202
AD	XS-VLDL-FC	99	rs138607350	19	45363820	2.0474e-71	5.30489e-07	5.34298e-09	ENSG00000130202
AD	XS-VLDL-FC	99	rs77196615	19	45380335	0.0004161	0.198801	0.0116418	ENSG00000130202
AD	XS-VLDL-FC	99	rs6859	19	45382034	1.06028e-170	5.30489e-07	5.34298e-09	ENSG00000130202
AD	XS-VLDL-FC	99	rs283810	19	45388241	1.32837e-41	5.30489e-07	5.34298e-09	ENSG00000130202
AD	XS-VLDL-FC	99	rs283814	19	45389224	1.07372e-28	5.30489e-07	2.57316e-05	ENSG00000130202
AD	XS-VLDL-FC	99	rs2075649	19	45395330	3.99498e-183	5.30489e-07	5.34298e-09	ENSG00000130204
AD	XS-VLDL-FC	99	rs1160984	19	45403924	2.97996e-33	5.30489e-07	5.34298e-09	ENSG00000130202
AD	XS-VLDL-FC	99	rs72654472	19	45414392	1.0925e-10	5.7978e-07	1.12437e-05	ENSG00000104853
AD	XS-VLDL-FC	99	rs138235833	19	45415285	8.9001e-17	5.30489e-07	0.003681	ENSG00000130202
AD	XS-VLDL-FC	99	rs72654437	19	45416099	1.81447e-12	5.30489e-07	6.20494e-07	ENSG00000130202
AD	XS-VLDL-FC	99	rs144311893	19	45423944	7.48946e-30	5.30489e-07	5.34298e-09	ENSG00000130203
AD	XS-VLDL-FC	99	rs11878790	19	45430417	0.000540966	0.226654	0.0148385	ENSG00000130203
AD	XS-VLDL-FC	99	rs8106813	19	45431658	1.53566e-35	5.30489e-07	5.34298e-09	ENSG00000130203
AD	XS-VLDL-FC	99	rs4263041	19	45438643	4.50409e-07	0.000889544	1.77524e-05	ENSG00000130202
AD	XS-VLDL-FC	99	rs79429216	19	45445517	5.70331e-19	5.30489e-07	5.34298e-09	ENSG00000104853
AD	XS-VLDL-FC	99	rs12721109	19	45447221	5.20957e-22	5.30489e-07	5.34298e-09	ENSG00000130203
AD	XS-VLDL-FC	99	rs204907	19	45461996	1.60054e-07	0.00050661	1.95656e-05	ENSG00000104853
AD	XS-VLDL-FC	99	rs147901416	19	45466792	5.78977e-19	5.30489e-07	5.34298e-09	ENSG00000104853
AD	XS-VLDL-FC	99	rs138692741	19	45467132	2.83625e-07	0.000734927	1.14388e-05	ENSG00000130203
AD	XS-VLDL-FC	99	rs117198034	19	45469902	1.5566e-06	0.00256481	5.75508e-05	ENSG00000130203
AD	XS-VLDL-FC	99	rs77572206	19	45522320	8.81269e-05	0.0739693	0.030359	ENSG00000104856
AD	XS-VLDL-FC	99	rs35057129	19	45535310	9.27498e-14	5.30489e-07	7.7318e-05	ENSG00000104856
AD	XS-VLDL-FC	99	rs112481437	19	45549135	3.31042e-30	5.30489e-07	5.34298e-09	ENSG00000130203
AD	XS-VLDL-FC	99	rs10445571	19	45571781	1.77509e-05	0.0211347	0.0254893	ENSG00000104859
AD	XS-VLDL-FC	99	rs201269048	19	45574113	9.56134e-10	4.29554e-06	4.11503e-05	ENSG00000104853
AD	XS-VLDL-FC	99	rs60239918	19	45580372	7.3445e-09	2.77142e-05	0.00360093	ENSG00000104853
AD	XS-VLDL-FC	99	rs78620885	19	45591084	3.53735e-06	0.00535859	0.00199819	ENSG00000142252
AD	XS-VLDL-FC	99	rs10420562	19	45592238	5.90058e-19	5.30489e-07	5.34298e-09	ENSG00000142252
AD	XS-VLDL-FC	99	rs9653111	19	45592475	7.77899e-18	5.30489e-07	1.82578e-07	ENSG00000007255
AD	XS-VLDL-FC	99	rs3178166	19	45594170	1.67047e-08	5.96518e-05	7.38691e-07	ENSG00000142252
AD	XS-VLDL-FC	99	rs116958755	19	45690282	6.91564e-21	5.30489e-07	2.44729e-06	ENSG00000007047
AD	XS-VLDL-FC	99	rs62118471	19	45691049	5.16909e-06	0.00740524	0.000181279	ENSG00000142252
AD	XS-VLDL-FC	100	rs111435864	19	45710456	2.948e-13	5.30489e-07	0.00746935	ENSG00000007047
AD	XS-VLDL-FC	100	rs10415550	19	45711510	2.08564e-06	0.00336275	0.00390313	ENSG00000007047
AD	XS-VLDL-FC	102	rs10415392	19	45719790	2.15575e-12	5.30489e-07	0.00776474	ENSG00000007047
AD	XS-VLDL-FC	103	rs11672923	19	45802022	2.01578e-06	0.00325271	0.000118568	ENSG00000104879
AD	XS-VLDL-FC	103	rs10411647	19	45877865	4.72073e-07	0.000910903	0.00077567	ENSG00000104884
AD	XS-VLDL-FC	104	rs928911	19	45907860	0.000965969	0.294781	0.0250088	ENSG00000012061
AD	XS-VLDL-FC	105	rs7259762	19	45934753	0.000275777	0.158027	0.00796978	ENSG00000012061
AD	XS-VLDL-FC	105	rs12974310	19	46161804	5.35942e-06	0.00765218	0.000560759	ENSG00000010310
AD	XS-VLDL-FC	106	rs10421891	19	46315809	6.26021e-06	0.00871316	0.0454128	ENSG00000104936
AD	XS-VLDL-FC	107	rs314660	19	47172845	0.000113776	0.0890239	0.0104895	ENSG00000105287
AD	XS-VLDL-FC	108	rs479486	19	49229323	8.37026e-06	0.0112137	0.00028803	ENSG00000176909
AD	XS-VLDL-FC	109	rs4076098	20	4967355	6.42765e-06	0.00892095	0.0120316	ENSG00000089057
AD	XS-VLDL-FC	110	rs1052965	20	17600564	0.000734436	0.261677	0.0195937	ENSG00000125844
AD	XS-VLDL-FC	111	rs6044953	20	17669186	0.00046381	0.210115	0.046493	ENSG00000125868
AD	XS-VLDL-FC	112	rs2745836	20	17808116	0.00141779	0.345779	0.0351634	ENSG00000125844
AD	XS-VLDL-FC	113	rs240754	20	17860145	0.000892558	0.285155	0.0418016	ENSG00000125844
AD	XS-VLDL-FC	114	rs645544	20	48501606	8.81914e-05	0.0740096	0.00275329	ENSG00000124226
AD	XS-VLDL-FC	115	rs73613593	20	61471582	0.00163433	0.365659	0.0396869	ENSG00000101190
AD	XS-VLDL-FC	116	rs4820939	22	31508788	0.00090937	0.287428	0.0458371	ENSG00000185133
AD	XS-VLDL-FC	117	rs13056300	22	41408754	0.000437464	0.20402	0.0122141	ENSG00000196236
AD	VLDL-FC	1	rs140527149	1	15908132	0.000342356	0.178972	0.0330585	ENSG00000132906
AD	VLDL-FC	2	rs755294	1	29460759	0.000370226	0.186854	0.045298	ENSG00000253304
AD	VLDL-FC	3	rs6680258	1	40399488	0.000299757	0.16594	0.00920298	ENSG00000084072
AD	VLDL-FC	4	rs55880408	1	40590532	3.49893e-05	0.0363541	0.0299295	ENSG00000131238
AD	VLDL-FC	5	rs471705	1	55521242	2.92053e-06	0.00453536	0.000103789	ENSG00000169174
AD	VLDL-FC	5	rs12750160	1	55674000	0.000781291	0.268993	0.0204031	ENSG00000162402
AD	VLDL-FC	6	rs80272590	1	61699371	0.0010558	0.306046	0.027434	ENSG00000162599
AD	VLDL-FC	7	rs61802400	1	93096737	0.000211602	0.134398	0.00620749	ENSG00000067208
AD	VLDL-FC	8	rs11102960	1	109761756	0.00132577	0.336249	0.0325508	ENSG00000116299
AD	VLDL-FC	9	rs33941127	1	161168004	0.000854697	0.279866	0.0284654	ENSG00000158859
AD	VLDL-FC	10	rs9427048	1	161404551	0.00100662	0.299831	0.0255157	ENSG00000143226
AD	VLDL-FC	11	rs72810512	2	28024398	0.00184832	0.382388	0.0433851	ENSG00000158019
AD	VLDL-FC	11	rs4275987	2	28062956	0.000501434	0.218219	0.0136747	ENSG00000243147
AD	VLDL-FC	12	rs55889517	2	28467327	0.0016638	0.368005	0.047657	ENSG00000158019
AD	VLDL-FC	13	rs72796775	2	44085988	0.00044965	0.206855	0.0137578	ENSG00000143921
AD	VLDL-FC	14	rs13070544	3	15991461	0.000497304	0.217353	0.0135804	ENSG00000206560
AD	VLDL-FC	15	rs17140824	3	68016488	0.000717851	0.258963	0.0281446	ENSG00000183662
AD	VLDL-FC	16	rs62266319	3	119858661	0.000302465	0.166786	0.0136542	ENSG00000082701
AD	VLDL-FC	17	rs11925442	3	170687273	0.00207305	0.398013	0.0478008	ENSG00000163584
AD	VLDL-FC	18	rs55641756	4	2704621	0.000689025	0.254109	0.0314308	ENSG00000063978
AD	VLDL-FC	19	rs2749777	4	3351929	0.000396432	0.193742	0.0110394	ENSG00000159788
AD	VLDL-FC	20	rs1741540	4	3537691	0.000198679	0.128965	0.0254667	ENSG00000163956
AD	VLDL-FC	21	rs6845118	4	17939740	0.000426687	0.201392	0.0118578	ENSG00000163257
AD	VLDL-FC	22	rs62316985	4	69412439	0.00066812	0.25046	0.0177868	ENSG00000196620
AD	VLDL-FC	23	rs4533725	4	88200807	0.00091466	0.288117	0.0235429	ENSG00000170509
AD	VLDL-FC	24	rs62320014	4	124980499	0.00084186	0.278025	0.049021
AD	VLDL-FC	25	rs112389213	4	149104034	2.88474e-05	0.0312014	0.00333822	ENSG00000151623
AD	VLDL-FC	26	rs75806908	5	23154373	0.00089643	0.285667	0.0295321	ENSG00000154162
AD	VLDL-FC	27	rs2546116	5	112095332	0.00144532	0.348393	0.0351163	ENSG00000153037
AD	VLDL-FC	28	rs2337983	5	140136808	0.000777896	0.268477	0.0203303	ENSG00000213523
AD	VLDL-FC	29	rs112424890	5	140933792	0.000715778	0.258621	0.0189388	ENSG00000178913
AD	VLDL-FC	30	rs7730175	5	156519560	2.91177e-08	0.000100884	1.267e-06	ENSG00000135077
AD	VLDL-FC	31	rs10456219	6	18780770	0.00190733	0.386686	0.0457625	ENSG00000137393
AD	VLDL-FC	32	rs2457337	6	20106540	0.00088066	0.283508	0.0368757	ENSG00000172197
AD	VLDL-FC	33	rs11755266	6	35162141	0.00103405	0.303333	0.029514	ENSG00000124562
AD	VLDL-FC	34	rs4714699	6	43802563	0.00102932	0.302736	0.0263565	ENSG00000112715
AD	VLDL-FC	35	rs77958778	6	116519444	0.00122055	0.324939	0.0461915	ENSG00000189241
AD	VLDL-FC	36	rs3124785	6	160954505	0.00174462	0.374492	0.0413087	ENSG00000122194
AD	VLDL-FC	37	rs11753760	6	166303031	0.00091551	0.28823	0.0364046	ENSG00000112541
AD	VLDL-FC	38	rs36134785	7	309878	0.000510164	0.220132	0.0150437	ENSG00000248767
AD	VLDL-FC	39	rs836504	7	6455018	0.00155927	0.359067	0.0373712	ENSG00000164535
AD	VLDL-FC	40	rs12699338	7	12285140	0.000405703	0.196137	0.0166636	ENSG00000106460
AD	VLDL-FC	41	rs186735625	7	28219956	0.00152982	0.356386	0.0368047	ENSG00000153814
AD	VLDL-FC	42	rs1456896	7	50304461	9.47631e-05	0.0779219	0.0032118	ENSG00000185811
AD	VLDL-FC	43	rs6952753	7	75622811	0.00214548	0.402648	0.0492955	ENSG00000127948
AD	VLDL-FC	44	rs143512434	7	106737944	0.000377056	0.188695	0.0213088	ENSG00000005249
AD	VLDL-FC	45	rs10258313	7	143114336	1.37901e-05	0.017154	0.029098	ENSG00000185899
AD	VLDL-FC	46	rs1986346	8	8426753	0.000922312	0.289131	0.0272362	ENSG00000147324
AD	VLDL-FC	47	rs2272026	8	9757600	0.00058965	0.236179	0.0159001	ENSG00000175806
AD	VLDL-FC	47	rs79258399	8	10769083	0.00143203	0.347094	0.0348418	ENSG00000079459
AD	VLDL-FC	48	rs180781237	8	97791895	0.00134095	0.33785	0.032889	ENSG00000104324
AD	VLDL-FC	49	rs231144	8	116416131	4.54217e-05	0.0446985	0.00145104	ENSG00000104447
AD	VLDL-FC	50	rs34604874	8	126487857	0.000510258	0.220152	0.0139142	ENSG00000173334
AD	VLDL-FC	51	rs897150	8	126576702	1.70448e-05	0.0204302	0.000562017	ENSG00000173334
AD	VLDL-FC	52	rs6985003	8	145075703	1.43862e-05	0.0177678	0.000477335	ENSG00000178685
AD	VLDL-FC	53	rs56963659	9	136348194	0.00105864	0.306396	0.0267543	ENSG00000175164
AD	VLDL-FC	54	rs9783154	10	22827411	0.00192923	0.388248	0.0449258	ENSG00000150867
AD	VLDL-FC	55	rs10763961	10	34202500	0.000447775	0.20642	0.0286965	ENSG00000099250
AD	VLDL-FC	56	rs10823259	10	70544719	0.000520586	0.222373	0.0416252	ENSG00000198954
AD	VLDL-FC	57	rs11593462	10	112635448	0.000632353	0.243944	0.0220879	ENSG00000150593
AD	VLDL-FC	58	rs7102130	11	5673359	0.000291917	0.163444	0.00854612	ENSG00000175518
AD	VLDL-FC	59	rs605765	11	30217503	0.000908615	0.28731	0.0345857	ENSG00000152219
AD	VLDL-FC	60	rs11039131	11	47232038	4.03023e-05	0.040529	0.00164985	ENSG00000149179
AD	VLDL-FC	61	rs11039482	11	48009074	0.000219416	0.137548	0.0416504	ENSG00000149177
AD	VLDL-FC	62	rs6591568	11	60096640	2.83091e-12	5.24213e-07	0.0358743	ENSG00000110077
AD	VLDL-FC	63	rs11231606	11	63614221	0.000354885	0.182592	0.0100232	ENSG00000072518
AD	VLDL-FC	63	rs77631946	11	63688374	0.000198679	0.128965	0.0397489	ENSG00000072518
AD	VLDL-FC	64	rs1263164	11	116675291	0.00024362	0.146636	0.00706073	ENSG00000149591
AD	VLDL-FC	65	rs529470	11	117132808	3.43052e-05	0.0357811	0.00110635	ENSG00000110274
AD	VLDL-FC	66	rs117857624	12	37872729	5.35796e-05	0.0508189	0.040733
AD	VLDL-FC	67	rs4994910	12	47225071	0.00174367	0.374417	0.0412891	ENSG00000139209
AD	VLDL-FC	68	rs2657879	12	56865338	8.55937e-05	0.072322	0.00804429	ENSG00000135423
AD	VLDL-FC	69	rs79680711	12	57203023	0.000303398	0.167077	0.0419504	ENSG00000198056
AD	VLDL-FC	70	rs56347714	12	107196993	0.000217183	0.136659	0.00639616
AD	VLDL-FC	71	rs11836634	12	117330844	0.00087084	0.282143	0.0400977	ENSG00000174989
AD	VLDL-FC	72	rs2173628	12	123097023	0.000714553	0.258418	0.0373429	ENSG00000111011
AD	VLDL-FC	73	rs113740515	12	123199410	0.000241385	0.145835	0.00700491	ENSG00000255398
AD	VLDL-FC	74	rs11057326	12	124148478	0.00136276	0.34012	0.0333685	ENSG00000168778
AD	VLDL-FC	75	rs4765627	12	125338891	0.000945177	0.292111	0.0242091	ENSG00000073060
AD	VLDL-FC	76	rs12560330	13	24358779	0.000250328	0.148995	0.0233396	ENSG00000027001
AD	VLDL-FC	77	rs2796882	13	51290029	0.00131818	0.335442	0.04916	ENSG00000186047
AD	VLDL-FC	78	rs898861	13	51417535	0.00158112	0.361025	0.0460225	ENSG00000186047
AD	VLDL-FC	79	rs9562128	13	114917127	0.00135897	0.339728	0.0332857	ENSG00000185989
AD	VLDL-FC	80	rs7151174	14	92863359	5.79802e-05	0.0539977	0.046216	ENSG00000140090
AD	VLDL-FC	81	rs943665	14	93014989	0.000540309	0.226494	0.0147001	ENSG00000100599
AD	VLDL-FC	82	rs8035209	15	58492833	0.000965969	0.294758	0.0418599	ENSG00000103569
AD	VLDL-FC	83	rs261291	15	58680178	7.25836e-06	0.00993208	0.000247367	ENSG00000128918
AD	VLDL-FC	83	rs118078695	15	58686409	0.00128879	0.33227	0.0317102	ENSG00000128918
AD	VLDL-FC	84	rs62007217	15	77369669	0.00211498	0.400716	0.0486723
AD	VLDL-FC	85	rs204029	16	13320154	0.000251818	0.149529	0.0172335	ENSG00000237515
AD	VLDL-FC	86	rs2288005	16	31227908	0.000911826	0.287739	0.0234799	ENSG00000140678
AD	VLDL-FC	87	rs4985369	16	70860468	0.000288837	0.162445	0.0109671	ENSG00000157423
AD	VLDL-FC	88	rs2334884	16	71636591	0.00112489	0.314305	0.0282464	ENSG00000040199
AD	VLDL-FC	88	rs8051968	16	71761978	0.00161152	0.363639	0.0448459	ENSG00000040199
AD	VLDL-FC	88	rs4788454	16	72037206	6.08333e-05	0.0559322	0.00191603	ENSG00000257017
AD	VLDL-FC	91	rs1364097	16	79565909	0.000193568	0.126948	0.00570292	ENSG00000178573
AD	VLDL-FC	92	rs9912287	17	1630992	7.00171e-07	0.00122986	2.68689e-05	ENSG00000167716
AD	VLDL-FC	93	rs17203281	17	7099811	0.000959353	0.293922	0.0245112	ENSG00000072778
AD	VLDL-FC	94	rs17884466	17	29546765	2.91843e-05	0.0314815	0.00450906	ENSG00000131242
AD	VLDL-FC	95	rs228759	17	42149758	0.00200732	0.393663	0.0463983	ENSG00000141349
AD	VLDL-FC	96	rs55938136	17	43798360	0.00143013	0.346907	0.0348024	ENSG00000186868
AD	VLDL-FC	96	rs886249	17	43946291	6.83567e-07	0.00120312	0.000787761	ENSG00000186868
AD	VLDL-FC	97	rs11868058	17	45640405	0.00054106	0.226648	0.0147192	ENSG00000141279
AD	VLDL-FC	98	rs7225787	17	47428573	3.07001e-07	0.000758087	0.00190065	ENSG00000173868
AD	VLDL-FC	99	rs11656697	17	64121890	0.00101986	0.301534	0.0281802	ENSG00000154229
AD	VLDL-FC	100	rs142810760	17	81060591	0.000222673	0.138827	0.0208347
AD	VLDL-FC	101	rs1893215	18	12740845	0.000642893	0.245902	0.0282402	ENSG00000134278
AD	VLDL-FC	102	rs11664327	18	57739623	0.0003446	0.17963	0.00975321	ENSG00000166603
AD	VLDL-FC	103	rs7242269	18	77978379	0.00139597	0.343506	0.0340839	ENSG00000178184
AD	VLDL-FC	104	rs12151021	19	1050874	6.39388e-13	5.24213e-07	0.000330961	ENSG00000180448
AD	VLDL-FC	104	rs34912310	19	1084845	1.89203e-06	0.00307486	0.00899786	ENSG00000180448
AD	VLDL-FC	105	rs3761024	19	1086122	1.67914e-05	0.0201712	0.037643	ENSG00000180448
AD	VLDL-FC	106	rs112508627	19	10842063	1.84392e-05	0.0217901	0.00193633	ENSG00000129353
AD	VLDL-FC	107	rs2738455	19	11235090	0.000178522	0.120684	0.00530596	ENSG00000161888
AD	VLDL-FC	108	rs4805906	19	34037202	0.00123003	0.325946	0.045659	ENSG00000124299
AD	VLDL-FC	109	rs144351616	19	44646025	0.000127458	0.0962213	0.00385597	ENSG00000267680
AD	VLDL-FC	109	rs74747585	19	45039971	2.26232e-07	0.000655868	3.46964e-05	ENSG00000273777
AD	VLDL-FC	109	rs112027066	19	45129089	9.64278e-15	5.24213e-07	0.00279955	ENSG00000216588
AD	VLDL-FC	109	rs10411273	19	45162955	1.65009e-06	0.00270913	0.00081163	ENSG00000073008
AD	VLDL-FC	109	rs714948	19	45165912	4.21352e-42	5.24213e-07	1.63917e-07	ENSG00000186567
AD	VLDL-FC	109	rs111780744	19	45166951	3.90732e-12	5.24213e-07	0.00822628	ENSG00000073008
AD	VLDL-FC	109	rs2965155	19	45188471	7.90139e-15	5.24213e-07	0.0181015	ENSG00000069399
AD	VLDL-FC	109	rs151330717	19	45196964	5.57058e-12	5.24213e-07	5.1084e-09	ENSG00000069399
AD	VLDL-FC	109	rs62120565	19	45197027	8.16744e-13	5.24213e-07	5.1084e-09	ENSG00000130202
AD	VLDL-FC	109	rs2965109	19	45225345	2.2831e-29	5.24213e-07	5.1084e-09	ENSG00000186567
AD	VLDL-FC	109	rs146860999	19	45227821	0.000175366	0.119303	0.0364107	ENSG00000069399
AD	VLDL-FC	109	rs74607435	19	45235700	2.51653e-10	1.24528e-06	0.000535926	ENSG00000069399
AD	VLDL-FC	109	rs10405071	19	45235892	0.000131899	0.0986178	0.00399209	ENSG00000130202
AD	VLDL-FC	109	rs1531517	19	45242173	5.55117e-20	5.24213e-07	5.1084e-09	ENSG00000069399
AD	VLDL-FC	109	rs7249244	19	45245698	7.16955e-07	0.00125625	0.000698192	ENSG00000130202
AD	VLDL-FC	109	rs147211387	19	45261755	1.01199e-07	0.00033023	0.0170072	ENSG00000142273
AD	VLDL-FC	109	rs113330691	19	45295886	1.27201e-17	5.24213e-07	5.1084e-09	ENSG00000142273
AD	VLDL-FC	109	rs140824606	19	45311084	8.8389e-35	5.24213e-07	5.1084e-09	ENSG00000130202
AD	VLDL-FC	109	rs3810141	19	45316804	6.57396e-15	5.24213e-07	2.14659e-08	ENSG00000069399
AD	VLDL-FC	109	rs28399637	19	45324138	4.14692e-155	5.24213e-07	5.1084e-09	ENSG00000130202
AD	VLDL-FC	109	rs8113311	19	45325738	1.00362e-45	5.24213e-07	5.1084e-09	ENSG00000130202
AD	VLDL-FC	109	rs78986976	19	45329438	3.63536e-14	5.24213e-07	4.47535e-08	ENSG00000130202
AD	VLDL-FC	109	rs147711004	19	45337918	1.62266e-286	5.24213e-07	5.1084e-09	ENSG00000130202
AD	VLDL-FC	109	rs2972558	19	45356141	4.64319e-60	5.24213e-07	5.1084e-09	ENSG00000130202
AD	VLDL-FC	109	rs365653	19	45361646	3.80191e-49	5.24213e-07	5.1084e-09	ENSG00000130202
AD	VLDL-FC	109	rs138607350	19	45363820	2.0474e-71	5.24213e-07	5.1084e-09	ENSG00000130202
AD	VLDL-FC	109	rs6859	19	45382034	1.06028e-170	5.24213e-07	5.1084e-09	ENSG00000130202
AD	VLDL-FC	109	rs144261139	19	45385356	7.29392e-99	5.24213e-07	5.1084e-09	ENSG00000130202
AD	VLDL-FC	109	rs116967764	19	45385389	0.000187623	0.124533	0.00957441	ENSG00000130202
AD	VLDL-FC	109	rs283814	19	45389224	1.07372e-28	5.24213e-07	5.1084e-09	ENSG00000130202
AD	VLDL-FC	109	rs143473297	19	45393352	5.33179e-30	5.24213e-07	0.0134802	ENSG00000130203
AD	VLDL-FC	109	rs76692773	19	45394211	6.24866e-41	5.24213e-07	5.1084e-09	ENSG00000130202
AD	VLDL-FC	109	rs73936968	19	45395816	3.09282e-06	0.0047542	0.000109242	ENSG00000130202
AD	VLDL-FC	109	rs140684051	19	45399456	0.000734813	0.261729	0.0226904	ENSG00000130203
AD	VLDL-FC	109	rs1160984	19	45403924	2.97996e-33	5.24213e-07	5.1084e-09	ENSG00000130202
AD	VLDL-FC	109	rs72654472	19	45414392	1.0925e-10	5.72829e-07	2.07767e-08	ENSG00000104853
AD	VLDL-FC	109	rs138235833	19	45415285	8.9001e-17	5.24213e-07	1.00827e-06	ENSG00000130202
AD	VLDL-FC	109	rs72654445	19	45417200	3.74146e-11	5.24213e-07	0.00962249	ENSG00000130202
AD	VLDL-FC	109	rs3925681	19	45421100	9.38714e-220	5.24213e-07	5.1084e-09	ENSG00000130208
AD	VLDL-FC	109	rs144311893	19	45423944	7.48946e-30	5.24213e-07	5.1084e-09	ENSG00000130203
AD	VLDL-FC	109	rs73033507	19	45431403	1.6889e-15	5.24213e-07	7.02113e-06	ENSG00000130202
AD	VLDL-FC	109	rs4263041	19	45438643	4.50409e-07	0.000887922	1.77258e-05	ENSG00000130202
AD	VLDL-FC	109	rs71352241	19	45443934	4.28371e-08	0.000145628	1.84775e-06	ENSG00000104853
AD	VLDL-FC	109	rs79429216	19	45445517	5.70331e-19	5.24213e-07	5.1084e-09	ENSG00000104853
AD	VLDL-FC	109	rs12721111	19	45446271	4.66829e-16	5.24213e-07	5.1084e-09	ENSG00000104853
AD	VLDL-FC	109	rs144688912	19	45470192	2.39541e-09	9.9135e-06	1.12857e-07	ENSG00000130203
AD	VLDL-FC	109	rs150554721	19	45490702	7.42926e-07	0.00129589	2.83805e-05	ENSG00000007047
AD	VLDL-FC	109	rs35057129	19	45535310	9.27498e-14	5.24213e-07	0.00240553	ENSG00000104856
AD	VLDL-FC	109	rs34827707	19	45541782	1.37548e-09	5.9594e-06	6.60247e-08	ENSG00000007255
AD	VLDL-FC	109	rs76856627	19	45543755	4.90651e-06	0.00707262	0.00190386	ENSG00000104859
AD	VLDL-FC	109	rs112481437	19	45549135	3.31042e-30	5.24213e-07	5.1084e-09	ENSG00000130203
AD	VLDL-FC	109	rs60239918	19	45580372	7.3445e-09	2.76962e-05	0.000224939	ENSG00000104853
AD	VLDL-FC	109	rs9653111	19	45592475	7.77899e-18	5.24213e-07	4.97705e-08	ENSG00000007255
AD	VLDL-FC	109	rs7248421	19	45606125	3.76865e-32	5.24213e-07	5.1084e-09	ENSG00000179846
AD	VLDL-FC	109	rs145208519	19	45612729	9.54494e-06	0.0125519	0.000320936	ENSG00000104866
AD	VLDL-FC	109	rs35836101	19	45616982	7.17945e-06	0.0098411	0.000244851	ENSG00000104866
AD	VLDL-FC	109	rs116958755	19	45690282	6.91564e-21	5.24213e-07	2.36913e-06	ENSG00000007047
AD	VLDL-FC	109	rs62118471	19	45691049	5.16909e-06	0.00740312	0.00393002	ENSG00000142252
AD	VLDL-FC	110	rs8112710	19	45714583	4.25693e-16	5.24213e-07	0.000205373	ENSG00000283632
AD	VLDL-FC	110	rs10415392	19	45719790	2.15575e-12	5.24213e-07	0.0264899	ENSG00000007047
AD	VLDL-FC	111	rs77740243	19	45751458	0.000478912	0.213426	0.0254821	ENSG00000104879
AD	VLDL-FC	112	rs11672894	19	45801951	4.21241e-06	0.00621589	0.000229578	ENSG00000104879
AD	VLDL-FC	112	rs2097215	19	45875787	3.32931e-05	0.0349119	0.0101525	ENSG00000104884
AD	VLDL-FC	113	rs13344457	19	45933201	6.70443e-06	0.00927134	0.0240666	ENSG00000012061
AD	VLDL-FC	113	rs10404527	19	46160703	0.00163243	0.365402	0.047785	ENSG00000010310
AD	VLDL-FC	113	rs73054338	19	46173214	0.000671321	0.251027	0.0178667	ENSG00000125744
AD	VLDL-FC	114	rs2014576	19	46269076	5.46326e-09	2.11619e-05	0.00513221	ENSG00000104936
AD	VLDL-FC	115	rs479486	19	49229323	8.37026e-06	0.0112155	0.000283171	ENSG00000176909
AD	VLDL-FC	116	rs1105838	20	4967199	7.05125e-06	0.00969113	0.00437632	ENSG00000089057
AD	VLDL-FC	117	rs6012615	20	47834255	0.000898886	0.286	0.0254626	ENSG00000124228
AD	VLDL-FC	118	rs645544	20	48501606	8.81914e-05	0.0739672	0.00273731	ENSG00000124226
AD	VLDL-FC	119	rs2242945	21	40467423	9.78781e-06	0.0128077	0.0138205	ENSG00000157557
AD	VLDL-FC	120	rs11701047	21	40755041	0.000281093	0.159886	0.0307358	ENSG00000182093
AD	VLDL-FC	121	rs140492	22	21923144	0.000743767	0.263164	0.0255538	ENSG00000185651
AD	XXL-VLDL-FC %	1	rs2070902	1	161187665	6.91321e-06	0.00953896	0.0414923	ENSG00000158869
AD	XXL-VLDL-FC %	2	rs6555776	5	156403505	0.000598395	0.238253	0.0391839	ENSG00000135077
AD	XXL-VLDL-FC %	3	rs13212550	6	161248207	9.53163e-05	0.078393	0.00679546	ENSG00000085511
AD	XXL-VLDL-FC %	4	rs2189966	7	28172066	1.4323e-05	0.0177365	0.00107889	ENSG00000153814
AD	XXL-VLDL-FC %	5	rs800896	8	116434764	0.000261418	0.153318	0.0465375	ENSG00000104447
AD	XXL-VLDL-FC %	6	rs7836397	8	121875083	0.000729535	0.261266	0.0410259	ENSG00000172164
AD	XXL-VLDL-FC %	7	rs34604874	8	126487857	0.000510258	0.220617	0.0307522	ENSG00000173334
AD	XXL-VLDL-FC %	8	rs145203580	10	75826757	0.00049965	0.218311	0.0301981	ENSG00000035403
AD	XXL-VLDL-FC %	9	rs7077548	10	113360081	0.000692415	0.255097	0.0393887	ENSG00000150594
AD	XXL-VLDL-FC %	10	rs2865908	11	49009877	0.000161728	0.113183	0.0171078	ENSG00000220948
AD	XXL-VLDL-FC %	11	rs6589603	11	117055839	0.000665861	0.250478	0.0381627	ENSG00000149591
AD	XXL-VLDL-FC %	12	rs1558062	12	126253507	0.000296863	0.165351	0.045729
AD	XXL-VLDL-FC %	13	rs17096131	14	59810840	0.000554495	0.22982	0.0487768	ENSG00000100592
AD	XXL-VLDL-FC %	14	rs261291	15	58680178	7.25836e-06	0.00994526	0.000561215	ENSG00000128918
AD	XXL-VLDL-FC %	15	rs10152558	15	58858110	0.000197564	0.128704	0.0162373	ENSG00000128923
AD	XXL-VLDL-FC %	16	rs4344683	15	64416621	0.000236915	0.144442	0.0159061	ENSG00000028528
AD	XXL-VLDL-FC %	17	rs8059260	16	11060151	0.00043006	0.202668	0.0267463	ENSG00000038532
AD	XXL-VLDL-FC %	18	rs75449864	16	71424950	0.0001431	0.104465	0.0303816	ENSG00000167377
AD	XXL-VLDL-FC %	19	rs4794372	17	45627760	0.000917777	0.288863	0.0489354	ENSG00000141279
AD	XXL-VLDL-FC %	20	rs4802113	19	41740895	5.0703e-05	0.0487375	0.00405266	ENSG00000167601
AD	XXL-VLDL-FC %	21	rs10401176	19	45253491	1.18468e-16	5.17065e-07	0.0458074	ENSG00000069399
AD	XXL-VLDL-FC %	21	rs148933445	19	45302504	3.55877e-32	5.17065e-07	6.9463e-05	ENSG00000130203
AD	XXL-VLDL-FC %	21	rs140086276	19	45306923	5.49859e-14	5.17065e-07	0.00335387	ENSG00000187244
AD	XXL-VLDL-FC %	21	rs28399607	19	45314324	7.10268e-09	2.6753e-05	9.47945e-05	ENSG00000187244
AD	XXL-VLDL-FC %	21	rs28399635	19	45323243	7.572e-12	5.17065e-07	0.000712801	ENSG00000130202
AD	XXL-VLDL-FC %	21	rs78986976	19	45329438	3.63536e-14	5.17065e-07	0.000998756	ENSG00000130202
AD	XXL-VLDL-FC %	21	rs2927472	19	45349369	1.16993e-34	5.17065e-07	0.00900383	ENSG00000130202
AD	XXL-VLDL-FC %	21	rs138607350	19	45363820	2.0474e-71	5.17065e-07	0.00275582	ENSG00000130202
AD	XXL-VLDL-FC %	21	rs112283362	19	45367905	9.44449e-07	0.00162057	0.0318512	ENSG00000130202
AD	XXL-VLDL-FC %	21	rs8104483	19	45372354	2.83468e-05	0.0308769	0.0392236	ENSG00000130202
AD	XXL-VLDL-FC %	21	rs113793098	19	45372798	0.000110266	0.0871703	0.0495737	ENSG00000130202
AD	XXL-VLDL-FC %	21	rs157580	19	45395266	1.19681e-251	5.17065e-07	2.45088e-08	ENSG00000130203
AD	XXL-VLDL-FC %	21	rs73936968	19	45395816	3.09282e-06	0.00475772	0.00796103	ENSG00000130202
AD	XXL-VLDL-FC %	21	rs116881820	19	45397952	1.34707e-201	5.17065e-07	8.01475e-08	ENSG00000130202
AD	XXL-VLDL-FC %	21	rs1160984	19	45403924	2.97996e-33	5.17065e-07	0.000267092	ENSG00000130202
AD	XXL-VLDL-FC %	21	rs72654472	19	45414392	1.0925e-10	5.65159e-07	0.000145576	ENSG00000104853
AD	XXL-VLDL-FC %	21	rs71352239	19	45429543	1.02089e-102	5.17065e-07	2.45088e-08	ENSG00000130208
AD	XXL-VLDL-FC %	21	rs28795074	19	45436657	1.84324e-07	0.000570333	0.00129462	ENSG00000104853
AD	XXL-VLDL-FC %	21	rs138692741	19	45467132	2.83625e-07	0.000735127	2.52846e-05	ENSG00000130203
AD	XXL-VLDL-FC %	23	rs62117224	19	45524679	6.6352e-26	5.17065e-07	0.0262387	ENSG00000224916
AD	XXL-VLDL-FC %	25	rs344818	19	45823663	1.48174e-17	5.17065e-07	0.0297538	ENSG00000104879
AD	XXL-VLDL-FC %	26	rs838133	19	49259529	0.000790911	0.270807	0.0491607	ENSG00000105538
AD	XXL-VLDL-FC %	27	rs73172318	21	16368579	0.000602251	0.238964	0.0352197	ENSG00000180530
AD	XXL-VLDL-FC %	28	rs5754075	22	21911220	0.000569438	0.232763	0.0337098
AD	IDL-FC %	1	rs61781290	1	40393160	0.000105004	0.0826644	0.0134841	ENSG00000084072
AD	IDL-FC %	2	rs471705	1	55521242	2.92053e-06	0.00437346	0.00016824	ENSG00000169174
AD	IDL-FC %	2	rs12750160	1	55674000	0.000781291	0.267785	0.0345962	ENSG00000162402
AD	IDL-FC %	3	rs12385720	1	93539383	0.000538054	0.224652	0.0249427	ENSG00000117500
AD	IDL-FC %	4	rs4489574	1	161189713	4.73156e-05	0.0451923	0.0266757	ENSG00000158869
AD	IDL-FC %	5	rs7522462	1	200881595	8.32638e-05	0.0696282	0.00572457	ENSG00000163362
AD	IDL-FC %	6	rs4275987	2	28062956	0.000501434	0.216814	0.0233113	ENSG00000243147
AD	IDL-FC %	7	rs58757862	2	161235452	0.000951792	0.291874	0.0411233	ENSG00000153250
AD	IDL-FC %	8	rs62184522	2	176009664	0.000843181	0.277054	0.0403654	ENSG00000154518
AD	IDL-FC %	9	rs79727714	2	190946134	2.7073e-05	0.0289729	0.00908114	ENSG00000128694
AD	IDL-FC %	10	rs7651511	3	141231932	0.000750459	0.262996	0.0353876	ENSG00000155903
AD	IDL-FC %	11	rs7221	3	152183512	0.000144767	0.103697	0.0412083	ENSG00000152601
AD	IDL-FC %	12	rs13063106	3	186240097	0.000169056	0.114975	0.0085348	ENSG00000145192
AD	IDL-FC %	13	rs3796621	4	982852	0.000162934	0.11213	0.0188308	ENSG00000127415
AD	IDL-FC %	14	rs116755775	4	87503386	0.000462028	0.208257	0.0395353	ENSG00000109339
AD	IDL-FC %	15	rs4533725	4	88200807	0.00091466	0.287007	0.0397888	ENSG00000170509
AD	IDL-FC %	16	rs2037035	4	90029589	0.000909087	0.286259	0.0395838	ENSG00000138640
AD	IDL-FC %	17	rs7697420	4	145685639	0.000718322	0.257789	0.0367551	ENSG00000164161
AD	IDL-FC %	18	rs190269839	5	131208787	0.000950847	0.291753	0.04109	ENSG00000164398
AD	IDL-FC %	19	rs62380760	5	140984454	5.03183e-05	0.0473312	0.00285223	ENSG00000178913
AD	IDL-FC %	20	rs34346157	6	41166310	1.07329e-05	0.013488	0.0473512	ENSG00000001167
AD	IDL-FC %	21	rs4721058	7	12267256	0.000109158	0.0850844	0.00911195	ENSG00000106460
AD	IDL-FC %	22	rs55704418	7	26003157	0.000290704	0.161505	0.0142122	ENSG00000050344
AD	IDL-FC %	23	rs10271582	7	99121950	0.000260113	0.15102	0.0127867	ENSG00000106258
AD	IDL-FC %	24	rs2734897	7	100159567	3.35028e-05	0.0343156	0.0308188	ENSG00000121716
AD	IDL-FC %	25	rs6986685	8	9233771	0.000859606	0.279414	0.0377069	ENSG00000175806
AD	IDL-FC %	25	rs12550674	8	9733499	0.000150326	0.106319	0.00762715	ENSG00000175806
AD	IDL-FC %	25	rs7812865	8	10785535	0.00104256	0.303374	0.0444502	ENSG00000171044
AD	IDL-FC %	26	rs62490931	8	11442990	0.000354605	0.181008	0.0170875	ENSG00000079459
AD	IDL-FC %	27	rs13270601	8	27071767	0.000729535	0.259632	0.0328822	ENSG00000104228
AD	IDL-FC %	28	rs2340534	8	95992330	0.000493362	0.215115	0.0229994	ENSG00000164938
AD	IDL-FC %	29	rs34604874	8	126487857	0.000510258	0.218754	0.023715	ENSG00000173334
AD	IDL-FC %	30	rs1134030	8	145051484	0.000207325	0.131081	0.0128269	ENSG00000178685
AD	IDL-FC %	31	rs2417019	9	129222006	0.000275963	0.156598	0.0207635	ENSG00000196814
AD	IDL-FC %	32	rs56963659	9	136348194	0.00105864	0.305378	0.0450635	ENSG00000175164
AD	IDL-FC %	33	rs11038673	11	45846619	8.28863e-05	0.0693803	0.0261262	ENSG00000121653
AD	IDL-FC %	34	rs35677603	11	47268310	2.20156e-06	0.00340334	0.00926438	ENSG00000149179
AD	IDL-FC %	35	rs2865908	11	49009877	0.000161728	0.111557	0.0102232	ENSG00000220948
AD	IDL-FC %	36	rs80223119	11	59999751	0.000419097	0.198064	0.0468369	ENSG00000110079
AD	IDL-FC %	37	rs2736598	11	61706135	0.000223045	0.137421	0.0257925	ENSG00000167994
AD	IDL-FC %	38	rs1290193	11	74008035	0.000225558	0.138393	0.0210958	ENSG00000149380
AD	IDL-FC %	39	rs1263164	11	116675291	0.00024362	0.145075	0.01202	ENSG00000149591
AD	IDL-FC %	40	rs529470	11	117132808	3.43052e-05	0.0349925	0.00184061	ENSG00000110274
AD	IDL-FC %	41	rs56347714	12	107196993	0.000217183	0.135111	0.0108215
AD	IDL-FC %	42	rs113740515	12	123199410	0.000241385	0.144275	0.0119238	ENSG00000255398
AD	IDL-FC %	43	rs10847980	12	123387922	0.00108798	0.308957	0.0461585	ENSG00000139722
AD	IDL-FC %	44	rs6490746	13	23344581	0.000580248	0.233047	0.0266899	ENSG00000102683
AD	IDL-FC %	45	rs117500469	14	53428839	1.03745e-06	0.00169343	0.0167971	ENSG00000197930
AD	IDL-FC %	46	rs12433324	14	106174518	0.000238777	0.143333	0.0118105	ENSG00000211896
AD	IDL-FC %	47	rs261291	15	58680178	7.25836e-06	0.00962639	0.000407426	ENSG00000128918
AD	IDL-FC %	48	rs4344683	15	64416621	0.000236915	0.142654	0.0221083	ENSG00000028528
AD	IDL-FC %	49	rs77669184	15	84496488	0.000397837	0.192626	0.0416313	ENSG00000156218
AD	IDL-FC %	50	rs11868058	17	45640405	0.00054106	0.225272	0.0250716	ENSG00000141279
AD	IDL-FC %	51	rs12185242	17	47407071	1.07345e-06	0.00175109	0.0260618	ENSG00000167083
AD	IDL-FC %	52	rs11656697	17	64121890	0.00101986	0.300492	0.0435682	ENSG00000154229
AD	IDL-FC %	53	rs74178461	19	4964248	0.00109365	0.309638	0.046367	ENSG00000205784
AD	IDL-FC %	54	rs6511724	19	11235423	0.000204442	0.129867	0.0101907	ENSG00000130164
AD	IDL-FC %	55	rs12981423	19	15710622	0.000307133	0.166688	0.014917	ENSG00000186204
AD	IDL-FC %	56	rs113465793	19	18556417	3.63213e-05	0.0366258	0.0207313	ENSG00000105656
AD	IDL-FC %	57	rs2304234	19	41748753	0.000469343	0.209899	0.0220462	ENSG00000167601
AD	IDL-FC %	58	rs74747585	19	45039971	2.26232e-07	0.000648996	4.64276e-05	ENSG00000273777
AD	IDL-FC %	58	rs1727760	19	45065601	1.62267e-08	5.77194e-05	0.00146702	ENSG00000186567
AD	IDL-FC %	58	rs62119263	19	45125197	3.13614e-10	1.51945e-06	0.00779305	ENSG00000186567
AD	IDL-FC %	58	rs35823804	19	45135442	1.43537e-12	5.23528e-07	1.26956e-07	ENSG00000073008
AD	IDL-FC %	58	rs8104660	19	45191509	3.979e-11	5.23528e-07	8.47244e-09	ENSG00000073008
AD	IDL-FC %	58	rs151330717	19	45196964	5.57058e-12	5.23528e-07	8.47244e-09	ENSG00000069399
AD	IDL-FC %	58	rs12150984	19	45202027	1.00098e-22	5.23528e-07	0.0481925	ENSG00000186567
AD	IDL-FC %	58	rs111278137	19	45215081	5.13387e-10	2.40483e-06	0.00314711	ENSG00000187244
AD	IDL-FC %	58	rs11881756	19	45220896	1.56746e-17	5.23528e-07	8.47244e-09	ENSG00000130202
AD	IDL-FC %	58	rs2965109	19	45225345	2.2831e-29	5.23528e-07	8.47244e-09	ENSG00000186567
AD	IDL-FC %	58	rs8103315	19	45254168	9.59438e-86	5.23528e-07	0.000114363	ENSG00000069399
AD	IDL-FC %	58	rs113330691	19	45295886	1.27201e-17	5.23528e-07	8.47244e-09	ENSG00000142273
AD	IDL-FC %	58	rs1135062	19	45322744	4.48089e-12	5.23528e-07	8.47244e-09	ENSG00000187244
AD	IDL-FC %	58	rs28399658	19	45322891	5.97169e-13	5.23528e-07	0.00678626	ENSG00000187244
AD	IDL-FC %	58	rs8113311	19	45325738	1.00362e-45	5.23528e-07	8.47244e-09	ENSG00000130202
AD	IDL-FC %	58	rs147711004	19	45337918	1.62266e-286	5.23528e-07	8.47244e-09	ENSG00000130202
AD	IDL-FC %	58	rs4452060	19	45347911	1.13953e-56	5.23528e-07	8.47244e-09	ENSG00000130202
AD	IDL-FC %	58	rs365653	19	45361646	3.80191e-49	5.23528e-07	8.47244e-09	ENSG00000130202
AD	IDL-FC %	58	rs11668861	19	45380970	8.17402e-69	5.23528e-07	8.47244e-09	ENSG00000130202
AD	IDL-FC %	58	rs283810	19	45388241	1.32837e-41	5.23528e-07	8.47244e-09	ENSG00000130202
AD	IDL-FC %	58	rs1160984	19	45403924	2.97996e-33	5.23528e-07	2.71661e-06	ENSG00000130202
AD	IDL-FC %	58	rs1064725	19	45422561	1.69879e-19	5.23528e-07	0.000561673	ENSG00000130202
AD	IDL-FC %	58	rs144311893	19	45423944	7.48946e-30	5.23528e-07	8.47244e-09	ENSG00000130203
AD	IDL-FC %	58	rs157592	19	45424514	3.4367e-273	5.23528e-07	8.47244e-09	ENSG00000130203
AD	IDL-FC %	58	rs73033507	19	45431403	1.6889e-15	5.23528e-07	0.000108987	ENSG00000130202
AD	IDL-FC %	58	rs8106813	19	45431658	1.53566e-35	5.23528e-07	8.47244e-09	ENSG00000130203
AD	IDL-FC %	58	rs4263041	19	45438643	4.50409e-07	0.000856575	2.78578e-05	ENSG00000130202
AD	IDL-FC %	58	rs12721111	19	45446271	4.66829e-16	5.23528e-07	8.47244e-09	ENSG00000104853
AD	IDL-FC %	58	rs12721109	19	45447221	5.20957e-22	5.23528e-07	8.47244e-09	ENSG00000130203
AD	IDL-FC %	58	rs204480	19	45477111	1.15339e-06	0.00187251	6.84726e-05	ENSG00000130203
AD	IDL-FC %	58	rs874743	19	45513236	5.72482e-12	5.23528e-07	1.12421e-06	ENSG00000007047
AD	IDL-FC %	58	rs142380271	19	45525038	2.30369e-10	1.14887e-06	0.0418775	ENSG00000104856
AD	IDL-FC %	58	rs11665731	19	45545434	5.07681e-07	0.000910178	0.000794437	ENSG00000104859
AD	IDL-FC %	58	rs74800719	19	45564723	3.79571e-16	5.23528e-07	0.00623035	ENSG00000104859
AD	IDL-FC %	58	rs75918199	19	45591859	8.37836e-17	5.23528e-07	0.0172815	ENSG00000007255
AD	IDL-FC %	58	rs35836101	19	45616982	7.17945e-06	0.0095377	0.000403223	ENSG00000104866
AD	IDL-FC %	58	rs12460985	19	45690889	1.82309e-05	0.0210326	0.000996199	ENSG00000179846
AD	IDL-FC %	58	rs62118471	19	45691049	5.16909e-06	0.00716177	0.000292245	ENSG00000142252
AD	IDL-FC %	60	rs8112823	19	45714579	3.07775e-15	5.23528e-07	0.0117448	ENSG00000283632
AD	IDL-FC %	60	rs77740243	19	45751458	0.000478912	0.212008	0.0257696	ENSG00000104879
AD	IDL-FC %	61	rs12981382	19	45837283	1.15524e-14	5.23528e-07	0.000112492	ENSG00000104892
AD	IDL-FC %	62	rs4380143	19	46170465	3.68141e-05	0.0370113	0.00799755	ENSG00000010310
AD	IDL-FC %	63	rs10403723	19	46191828	2.41003e-05	0.0263605	0.00148415	ENSG00000104936
AD	IDL-FC %	64	rs10419309	19	52138563	0.000968805	0.294041	0.0417175	ENSG00000254415
AD	IDL-FC %	65	rs2781753	19	54814234	1.69543e-05	0.0198014	0.000927892	ENSG00000187116
AD	IDL-FC %	66	rs9610649	22	37496127	0.000376682	0.187107	0.0180347	ENSG00000187045
AD	L-HDL-FC %	1	rs2176877	1	21675844	0.000405609	0.196327	0.0410527	ENSG00000117298
AD	L-HDL-FC %	2	rs61781270	1	40349428	6.55662e-06	0.00912055	0.000301146	ENSG00000084072
AD	L-HDL-FC %	3	rs10890456	1	47569292	0.0016638	0.368169	0.0367099	ENSG00000162365
AD	L-HDL-FC %	4	rs471705	1	55521242	2.92053e-06	0.0045509	0.000107455	ENSG00000169174
AD	L-HDL-FC %	4	rs12750160	1	55674000	0.000781291	0.269188	0.0189241	ENSG00000162402
AD	L-HDL-FC %	5	rs3009872	1	66411400	0.000934783	0.29094	0.0252989	ENSG00000213625
AD	L-HDL-FC %	6	rs149923993	1	93262393	0.000976367	0.296231	0.0255966	ENSG00000067208
AD	L-HDL-FC %	7	rs6671078	1	93439652	0.00223318	0.408189	0.0472232	ENSG00000154511
AD	L-HDL-FC %	8	rs3197232	1	109748940	9.96512e-05	0.0808944	0.00285333	ENSG00000116299
AD	L-HDL-FC %	9	rs4147563	1	110230103	0.00169232	0.370492	0.0372739	ENSG00000213366
AD	L-HDL-FC %	10	rs512079	1	110761020	0.00209211	0.39939	0.0446252	ENSG00000116396
AD	L-HDL-FC %	11	rs11580393	1	150077330	0.000464185	0.210396	0.0118767	ENSG00000143412
AD	L-HDL-FC %	12	rs4233366	1	161159147	2.44421e-06	0.00388583	9.07565e-05	ENSG00000158859
AD	L-HDL-FC %	13	rs4078110	1	161228800	0.00170278	0.371334	0.0374783	ENSG00000158874
AD	L-HDL-FC %	14	rs17366417	1	163844578	0.000527253	0.224013	0.0490649
AD	L-HDL-FC %	15	rs296533	1	200865768	0.000467843	0.211215	0.0378148	ENSG00000163362
AD	L-HDL-FC %	16	rs4282830	1	222911960	9.80831e-05	0.0800215	0.00297735	ENSG00000154305
AD	L-HDL-FC %	17	rs16849237	1	229073815	0.00135138	0.33911	0.0486188	ENSG00000116574
AD	L-HDL-FC %	18	rs4275987	2	28062956	0.000501434	0.218451	0.0133093	ENSG00000243147
AD	L-HDL-FC %	19	rs72796768	2	44083804	0.000332635	0.176237	0.00874293	ENSG00000143921
AD	L-HDL-FC %	20	rs6542924	2	100893113	0.00103405	0.303502	0.0253204	ENSG00000170500
AD	L-HDL-FC %	21	rs9750218	2	108831040	0.00134284	0.338219	0.0305345	ENSG00000198203
AD	L-HDL-FC %	22	rs11123706	2	109150164	0.00120255	0.323173	0.0397612	ENSG00000135968
AD	L-HDL-FC %	23	rs77005662	2	129059229	0.000815909	0.274405	0.0196848	ENSG00000136720
AD	L-HDL-FC %	24	rs3819121	2	135622860	0.000675841	0.252036	0.0166767	ENSG00000153086
AD	L-HDL-FC %	25	rs58757862	2	161235452	0.000951792	0.293132	0.0225821	ENSG00000153250
AD	L-HDL-FC %	26	rs57375357	2	161600354	0.000233563	0.143097	0.0359502	ENSG00000153250
AD	L-HDL-FC %	27	rs56378971	2	228571538	0.00110406	0.312039	0.0466089	ENSG00000135917
AD	L-HDL-FC %	28	rs80060485	3	71153890	0.00115614	0.318044	0.0432786	ENSG00000114861
AD	L-HDL-FC %	29	rs7651511	3	141231932	0.000750459	0.264425	0.0183	ENSG00000155903
AD	L-HDL-FC %	30	rs375175811	3	154703032	0.000173881	0.118788	0.0342597	ENSG00000196549
AD	L-HDL-FC %	31	rs3796621	4	982852	0.000162934	0.113761	0.0045075	ENSG00000127415
AD	L-HDL-FC %	32	rs12509447	4	2861090	0.000666049	0.250309	0.0164504	ENSG00000109736
AD	L-HDL-FC %	33	rs3129309	4	3306990	0.00027559	0.158157	0.00735953	ENSG00000159788
AD	L-HDL-FC %	34	rs112675878	4	18027696	0.000656352	0.248574	0.0455951	ENSG00000163257
AD	L-HDL-FC %	35	rs10004140	4	66240703	0.00010805	0.0859465	0.0363658	ENSG00000145242
AD	L-HDL-FC %	36	rs2218192	4	68123521	0.00100189	0.299386	0.0400681	ENSG00000145241
AD	L-HDL-FC %	37	rs62316985	4	69412439	0.00066812	0.250676	0.0164986	ENSG00000196620
AD	L-HDL-FC %	38	rs6815519	4	146003087	0.000769409	0.267375	0.0186865	ENSG00000164162
AD	L-HDL-FC %	39	rs17483833	4	149100933	1.90734e-05	0.0224556	0.0165847	ENSG00000151623
AD	L-HDL-FC %	40	rs11931287	4	151013054	0.000540685	0.2268	0.013644	ENSG00000170390
AD	L-HDL-FC %	41	rs11099817	4	152395858	0.00193018	0.388467	0.041638	ENSG00000164142
AD	L-HDL-FC %	42	rs62380787	5	141045976	4.03205e-05	0.0406969	0.00210122	ENSG00000178913
AD	L-HDL-FC %	43	rs11749534	5	148572946	0.000409543	0.197333	0.0105693	ENSG00000173210
AD	L-HDL-FC %	44	rs1501910	5	156418790	0.000162099	0.113364	0.00824192	ENSG00000135077
AD	L-HDL-FC %	45	rs112563428	6	34800435	0.000212997	0.135094	0.00647619	ENSG00000124562
AD	L-HDL-FC %	46	rs871183	6	38288168	0.00103499	0.303621	0.0439277	ENSG00000124767
AD	L-HDL-FC %	47	rs139690463	6	49315152	7.86798e-05	0.067968	0.00539849	ENSG00000031691
AD	L-HDL-FC %	48	rs6933378	6	100279596	0.000194404	0.127411	0.0134221	ENSG00000152034
AD	L-HDL-FC %	49	rs1704721	6	111248987	0.00185023	0.382684	0.040234	ENSG00000197498
AD	L-HDL-FC %	50	rs9479488	6	153371183	0.00134569	0.338517	0.0429706	ENSG00000091844
AD	L-HDL-FC %	51	rs145188226	7	887019	0.000178244	0.120703	0.00710171	ENSG00000164828
AD	L-HDL-FC %	51	rs73042499	7	946705	0.00108892	0.31024	0.0401468	ENSG00000178381
AD	L-HDL-FC %	51	rs6944845	7	968739	0.00229899	0.412105	0.0483793	ENSG00000105963
AD	L-HDL-FC %	52	rs55704418	7	26003157	0.000290704	0.163192	0.00772923	ENSG00000050344
AD	L-HDL-FC %	52	rs6969977	7	26107850	0.00125087	0.328307	0.0287549	ENSG00000050344
AD	L-HDL-FC %	53	rs4722762	7	28178262	6.72234e-06	0.0093293	0.000234258	ENSG00000153814
AD	L-HDL-FC %	54	rs143675291	7	78324528	0.00125751	0.328996	0.0324793	ENSG00000187391
AD	L-HDL-FC %	55	rs80328383	7	86774190	0.000488107	0.215638	0.0281953	ENSG00000164659
AD	L-HDL-FC %	56	rs17483874	7	94855040	0.00160392	0.363159	0.0354936	ENSG00000158528
AD	L-HDL-FC %	57	rs4729447	7	98085907	0.00181502	0.380058	0.0443429	ENSG00000205356
AD	L-HDL-FC %	58	rs10271582	7	99121950	0.000260113	0.152706	0.0069593	ENSG00000106258
AD	L-HDL-FC %	59	rs2525541	7	99547530	0.00226084	0.409848	0.0477132	ENSG00000146833
AD	L-HDL-FC %	60	rs11971846	7	100092311	6.07782e-05	0.0560821	0.0026391
AD	L-HDL-FC %	60	rs4582488	7	100546458	0.000974476	0.295996	0.041551	ENSG00000196411
AD	L-HDL-FC %	61	rs1986346	8	8426753	0.000922312	0.289307	0.0219903	ENSG00000147324
AD	L-HDL-FC %	62	rs6986685	8	9233771	0.000859606	0.280747	0.020666	ENSG00000175806
AD	L-HDL-FC %	62	rs12550674	8	9733499	0.000150326	0.10793	0.00418882	ENSG00000175806
AD	L-HDL-FC %	62	rs7812865	8	10785535	0.00104256	0.30457	0.024461	ENSG00000171044
AD	L-HDL-FC %	63	rs62490931	8	11442990	0.000354605	0.182695	0.00928781	ENSG00000079459
AD	L-HDL-FC %	64	rs12549182	8	11488663	0.00135707	0.339701	0.0441462	ENSG00000079459
AD	L-HDL-FC %	65	rs68012375	8	27400682	4.28337e-05	0.0428101	0.010825	ENSG00000120915
AD	L-HDL-FC %	66	rs77162765	8	78462405	0.00220077	0.406217	0.0466741
AD	L-HDL-FC %	67	rs117137177	8	143673519	0.000486605	0.215317	0.0279271	ENSG00000197353
AD	L-HDL-FC %	68	rs6985003	8	145075703	1.43862e-05	0.0178317	0.000477159	ENSG00000178685
AD	L-HDL-FC %	68	rs34674752	8	145154222	7.69869e-05	0.0669455	0.00225364	ENSG00000179526
AD	L-HDL-FC %	69	rs2029209	9	11861841	0.000241385	0.145957	0.00649423
AD	L-HDL-FC %	70	rs79967876	9	95467180	0.000182329	0.122455	0.0287544	ENSG00000185963
AD	L-HDL-FC %	71	rs10991408	9	107678916	0.00062859	0.243489	0.0232435	ENSG00000165029
AD	L-HDL-FC %	72	rs1937662	10	53660836	0.000751402	0.264574	0.0202729	ENSG00000177613
AD	L-HDL-FC %	73	rs16913394	10	72047013	0.000887081	0.284572	0.0315371	ENSG00000180817
AD	L-HDL-FC %	74	rs4745719	10	75430001	0.00204923	0.396598	0.0438009	ENSG00000166317
AD	L-HDL-FC %	75	rs1870148	10	82271341	1.87653e-05	0.0221729	0.0412624	ENSG00000108219
AD	L-HDL-FC %	76	rs7923693	10	116619566	0.00032572	0.174115	0.0343878	ENSG00000151553
AD	L-HDL-FC %	77	rs882052	10	128841570	0.00212832	0.401704	0.0453085	ENSG00000150760
AD	L-HDL-FC %	78	rs117322932	11	1825927	0.00113341	0.315458	0.0425441	ENSG00000149043
AD	L-HDL-FC %	79	rs7102130	11	5673359	0.000291917	0.163585	0.00775806	ENSG00000175518
AD	L-HDL-FC %	80	rs79734320	11	6450425	1.17691e-05	0.0150677	0.0243162	ENSG00000166311
AD	L-HDL-FC %	81	rs77756595	11	45875161	0.00185784	0.383245	0.0403703	ENSG00000121653
AD	L-HDL-FC %	82	rs7105282	11	47805614	3.36976e-10	1.64756e-06	1.89557e-08	ENSG00000109919
AD	L-HDL-FC %	82	rs34189373	11	56264989	0.00109839	0.311367	0.0256495	ENSG00000174937
AD	L-HDL-FC %	83	rs12275496	11	60050816	0.00132103	0.335915	0.0479779	ENSG00000110079
AD	L-HDL-FC %	84	rs2736600	11	61706011	0.00020407	0.131377	0.00555218	ENSG00000167994
AD	L-HDL-FC %	85	rs579669	11	63780468	0.000510821	0.220505	0.0246715	ENSG00000072518
AD	L-HDL-FC %	86	rs9804630	11	85766582	2.04766e-09	8.60535e-06	0.0318757	ENSG00000073921
AD	L-HDL-FC %	86	rs3888884	11	85888321	0.000162656	0.113629	0.0380694	ENSG00000149196
AD	L-HDL-FC %	87	rs1263164	11	116675291	0.00024362	0.146757	0.00654594	ENSG00000149591
AD	L-HDL-FC %	88	rs529470	11	117132808	3.43052e-05	0.0359185	0.0010699	ENSG00000110274
AD	L-HDL-FC %	89	rs35483388	11	122545146	6.31187e-05	0.0576094	0.00759268	ENSG00000154127
AD	L-HDL-FC %	90	rs10842701	12	26436315	0.00138458	0.342524	0.0313773	ENSG00000123096
AD	L-HDL-FC %	91	rs3850951	12	38133326	0.00185498	0.383035	0.0473858	ENSG00000175548
AD	L-HDL-FC %	92	rs10877023	12	58224199	0.000349461	0.181219	0.0105528	ENSG00000123427
AD	L-HDL-FC %	93	rs317683	12	69713630	0.00033628	0.177337	0.0222503	ENSG00000090382
AD	L-HDL-FC %	94	rs7132789	12	122783393	0.0003076	0.16852	0.00812042	ENSG00000184047
AD	L-HDL-FC %	95	rs113740515	12	123199410	0.000241385	0.145957	0.00649423	ENSG00000255398
AD	L-HDL-FC %	96	rs4275659	12	123447928	9.126e-05	0.0760538	0.00264404	ENSG00000051825
AD	L-HDL-FC %	97	rs67044050	12	125319139	2.29922e-05	0.0261511	0.000737822	ENSG00000073060
AD	L-HDL-FC %	98	rs1026504	14	98830005	0.00148994	0.352838	0.0333965
AD	L-HDL-FC %	99	rs17617994	14	103959289	0.000189573	0.125466	0.0073478	ENSG00000075413
AD	L-HDL-FC %	100	rs7170326	15	24980892	0.000715024	0.258703	0.0493537	ENSG00000185823
AD	L-HDL-FC %	101	rs2412551	15	41054551	0.00123287	0.326418	0.0357438	ENSG00000166140
AD	L-HDL-FC %	102	rs112136884	15	52225041	0.000930437	0.290374	0.0231985	ENSG00000138594
AD	L-HDL-FC %	103	rs146246946	15	57808246	0.000953682	0.293374	0.0373936	ENSG00000128849
AD	L-HDL-FC %	104	rs8035209	15	58492833	0.000965969	0.29493	0.0228602	ENSG00000103569
AD	L-HDL-FC %	105	rs261299	15	58686252	0.000540121	0.226685	0.0136307	ENSG00000166035
AD	L-HDL-FC %	105	rs118078695	15	58686409	0.00128879	0.332441	0.0294033	ENSG00000128918
AD	L-HDL-FC %	106	rs78936960	15	58717401	0.00231044	0.412774	0.048577	ENSG00000166035
AD	L-HDL-FC %	107	rs12437552	15	58995825	0.00164194	0.366361	0.0467552	ENSG00000128923
AD	L-HDL-FC %	107	rs142864748	15	59059259	0.00019236	0.126594	0.0307028	ENSG00000128918
AD	L-HDL-FC %	107	rs28800895	15	59085036	1.37811e-05	0.0172066	0.00155944	ENSG00000157450
AD	L-HDL-FC %	108	rs11072502	15	75052820	0.00102553	0.302425	0.0240859	ENSG00000140474
AD	L-HDL-FC %	109	rs1075845	15	83350617	0.00102175	0.301943	0.0304189	ENSG00000186628
AD	L-HDL-FC %	110	rs6497753	16	24710690	0.000228257	0.141102	0.00618052	ENSG00000090905
AD	L-HDL-FC %	111	rs113443718	16	29892184	0.00179218	0.378328	0.0447724	ENSG00000013364
AD	L-HDL-FC %	112	rs111467676	16	64561452	0.000868857	0.282049	0.0426938
AD	L-HDL-FC %	113	rs2278983	16	70726795	8.99649e-06	0.0119966	0.006674	ENSG00000132613
AD	L-HDL-FC %	114	rs71401832	16	70855630	0.000256198	0.151276	0.0100516	ENSG00000157423
AD	L-HDL-FC %	115	rs8051968	16	71761978	0.00161152	0.363805	0.0356505	ENSG00000040199
AD	L-HDL-FC %	116	rs75329497	16	72052299	0.000532982	0.225211	0.0134611	ENSG00000257017
AD	L-HDL-FC %	117	rs11648622	16	72193036	0.000737075	0.262296	0.0180211	ENSG00000257017
AD	L-HDL-FC %	118	rs4243226	16	81993974	0.000943287	0.292041	0.0330142	ENSG00000197943
AD	L-HDL-FC %	119	rs4790285	17	1651697	2.37599e-06	0.0037943	0.000160148	ENSG00000167711
AD	L-HDL-FC %	120	rs113086489	17	7171356	9.29192e-05	0.0770453	0.0224197	ENSG00000072778
AD	L-HDL-FC %	121	rs9895335	17	17767767	0.000994329	0.298448	0.0268999	ENSG00000175662
AD	L-HDL-FC %	122	rs72836608	17	38251657	0.00113909	0.316109	0.0264786	ENSG00000126351
AD	L-HDL-FC %	123	rs11868058	17	45640405	0.00054106	0.226877	0.0203805	ENSG00000141279
AD	L-HDL-FC %	124	rs4311	17	61560763	2.50726e-05	0.0279305	0.000834583	ENSG00000159640
AD	L-HDL-FC %	125	rs6501538	17	70373489	0.000439151	0.204614	0.011298	ENSG00000125398
AD	L-HDL-FC %	126	rs9949213	18	9523300	0.00237054	0.416237	0.0495994	ENSG00000017797
AD	L-HDL-FC %	127	rs11664327	18	57739623	0.0003446	0.179805	0.013075	ENSG00000166603
AD	L-HDL-FC %	128	rs6567380	18	61267507	0.000226302	0.140355	0.0288516	ENSG00000197641
AD	L-HDL-FC %	129	rs188589430	19	1072116	0.000294437	0.164395	0.00864355	ENSG00000182087
AD	L-HDL-FC %	130	rs112508627	19	10842063	1.84392e-05	0.0218684	0.000600833	ENSG00000129353
AD	L-HDL-FC %	130	rs141989097	19	11069069	0.0016581	0.367699	0.0365959	ENSG00000142453
AD	L-HDL-FC %	131	rs2738455	19	11235090	0.000178522	0.120824	0.00492166	ENSG00000161888
AD	L-HDL-FC %	132	rs2303678	19	17533126	0.00231425	0.412997	0.0486427	ENSG00000141971
AD	L-HDL-FC %	133	rs58610596	19	39244028	0.000203792	0.131258	0.00554451	ENSG00000182472
AD	L-HDL-FC %	134	rs1165860	19	41047825	0.000444869	0.205963	0.0419962	ENSG00000090006
AD	L-HDL-FC %	135	rs73048605	19	44228057	0.00122529	0.325614	0.0281406	ENSG00000011422
AD	L-HDL-FC %	136	rs12463319	19	44282857	0.000867347	0.281837	0.0208347	ENSG00000011422
AD	L-HDL-FC %	137	rs116986038	19	44754426	0.000307133	0.168377	0.0081099	ENSG00000263002
AD	L-HDL-FC %	137	rs61496306	19	44884452	0.000232073	0.142541	0.00627354	ENSG00000062370
AD	L-HDL-FC %	137	rs1865387	19	45002315	0.000686859	0.253949	0.0169273	ENSG00000167384
AD	L-HDL-FC %	137	rs74747585	19	45039971	2.26232e-07	0.000662463	9.7075e-06	ENSG00000273777
AD	L-HDL-FC %	137	rs75161053	19	45048858	2.03788e-06	0.00329801	0.000160648	ENSG00000273777
AD	L-HDL-FC %	137	rs17714718	19	45050747	1.99792e-08	7.10349e-05	3.08457e-05	ENSG00000073008
AD	L-HDL-FC %	137	rs846848	19	45074177	8.40837e-10	3.8259e-06	4.50546e-08	ENSG00000073008
AD	L-HDL-FC %	137	rs16979292	19	45091743	0.000179079	0.121065	0.00517148	ENSG00000073008
AD	L-HDL-FC %	137	rs77090013	19	45122710	0.000139396	0.102657	0.00391286	ENSG00000216588
AD	L-HDL-FC %	137	rs11882134	19	45123303	1.29732e-11	5.285e-07	5.91379e-09	ENSG00000186567
AD	L-HDL-FC %	137	rs112027066	19	45129089	9.64278e-15	5.285e-07	5.91379e-09	ENSG00000216588
AD	L-HDL-FC %	137	rs12977255	19	45134422	2.04495e-12	5.285e-07	5.91379e-09	ENSG00000073008
AD	L-HDL-FC %	137	rs2272021	19	45164732	0.000520492	0.222583	0.0131589	ENSG00000073008
AD	L-HDL-FC %	137	rs111780744	19	45166951	3.90732e-12	5.285e-07	0.00123199	ENSG00000073008
AD	L-HDL-FC %	137	rs8104660	19	45191509	3.979e-11	5.285e-07	5.91379e-09	ENSG00000073008
AD	L-HDL-FC %	137	rs4803740	19	45193125	4.63629e-12	5.285e-07	3.06048e-08	ENSG00000186567
AD	L-HDL-FC %	137	rs76218096	19	45195366	0.000448525	0.206817	0.0115185	ENSG00000069399
AD	L-HDL-FC %	137	rs151330717	19	45196964	5.57058e-12	5.285e-07	5.91379e-09	ENSG00000069399
AD	L-HDL-FC %	137	rs80000866	19	45200634	7.95817e-05	0.0685187	0.00231823	ENSG00000130202
AD	L-HDL-FC %	137	rs2965164	19	45202052	5.42122e-10	2.565e-06	0.00258782	ENSG00000186567
AD	L-HDL-FC %	137	rs111278137	19	45215081	5.13387e-10	2.4317e-06	2.819e-08	ENSG00000187244
AD	L-HDL-FC %	137	rs11881756	19	45220896	1.56746e-17	5.285e-07	5.91379e-09	ENSG00000130202
AD	L-HDL-FC %	137	rs2965109	19	45225345	2.2831e-29	5.285e-07	5.91379e-09	ENSG00000186567
AD	L-HDL-FC %	137	rs75590830	19	45229086	0.000160337	0.11252	0.0165563	ENSG00000069399
AD	L-HDL-FC %	137	rs186110295	19	45233503	8.74648e-11	5.285e-07	5.91379e-09	ENSG00000130202
AD	L-HDL-FC %	137	rs74607435	19	45235700	2.51653e-10	1.25291e-06	1.42899e-08	ENSG00000069399
AD	L-HDL-FC %	137	rs75599500	19	45243696	3.70817e-07	0.000817843	0.0360117	ENSG00000073008
AD	L-HDL-FC %	137	rs8103315	19	45254168	9.59438e-86	5.285e-07	5.91379e-09	ENSG00000069399
AD	L-HDL-FC %	137	rs147211387	19	45261755	1.01199e-07	0.000334116	1.27627e-05	ENSG00000142273
AD	L-HDL-FC %	137	rs113330691	19	45295886	1.27201e-17	5.285e-07	5.91379e-09	ENSG00000142273
AD	L-HDL-FC %	137	rs10419669	19	45298069	7.0141e-12	5.285e-07	5.91379e-09	ENSG00000142273
AD	L-HDL-FC %	137	rs3810141	19	45316804	6.57396e-15	5.285e-07	5.34039e-08	ENSG00000069399
AD	L-HDL-FC %	137	rs1135062	19	45322744	4.48089e-12	5.285e-07	5.91379e-09	ENSG00000187244
AD	L-HDL-FC %	137	rs8113311	19	45325738	1.00362e-45	5.285e-07	5.91379e-09	ENSG00000130202
AD	L-HDL-FC %	137	rs78986976	19	45329438	3.63536e-14	5.285e-07	5.91379e-09	ENSG00000130202
AD	L-HDL-FC %	137	rs147711004	19	45337918	1.62266e-286	5.285e-07	5.91379e-09	ENSG00000130202
AD	L-HDL-FC %	137	rs4452060	19	45347911	1.13953e-56	5.285e-07	5.91379e-09	ENSG00000130202
AD	L-HDL-FC %	137	rs411920	19	45361632	3.02126e-38	5.285e-07	5.91379e-09	ENSG00000130202
AD	L-HDL-FC %	137	rs138607350	19	45363820	2.0474e-71	5.285e-07	5.91379e-09	ENSG00000130202
AD	L-HDL-FC %	137	rs11667640	19	45379791	7.09838e-22	5.285e-07	0.00190007	ENSG00000130202
AD	L-HDL-FC %	137	rs77196615	19	45380335	0.0004161	0.19899	0.0107351	ENSG00000130202
AD	L-HDL-FC %	137	rs12609102	19	45385303	5.18282e-30	5.285e-07	4.28404e-06	ENSG00000130202
AD	L-HDL-FC %	137	rs144261139	19	45385356	7.29392e-99	5.285e-07	5.91379e-09	ENSG00000130202
AD	L-HDL-FC %	137	rs116967764	19	45385389	0.000187623	0.124667	0.0249954	ENSG00000130202
AD	L-HDL-FC %	137	rs73936968	19	45395816	3.09282e-06	0.00477024	0.000328236	ENSG00000130202
AD	L-HDL-FC %	137	rs117264457	19	45404432	7.12678e-09	2.71575e-05	0.0402324	ENSG00000104853
AD	L-HDL-FC %	137	rs141864196	19	45405499	1.28303e-10	6.68967e-07	0.0228951	ENSG00000130202
AD	L-HDL-FC %	137	rs10119	19	45406673	0	5.285e-07	0.0407674	ENSG00000130202
AD	L-HDL-FC %	137	rs72654437	19	45416099	1.81447e-12	5.285e-07	9.42321e-07	ENSG00000130202
AD	L-HDL-FC %	137	rs140082891	19	45435525	2.58453e-05	0.0286592	0.00082031	ENSG00000104853
AD	L-HDL-FC %	137	rs28795074	19	45436657	1.84324e-07	0.000576622	7.99504e-06	ENSG00000104853
AD	L-HDL-FC %	137	rs1132899	19	45448036	1.20857e-22	5.285e-07	5.91379e-09	ENSG00000224916
AD	L-HDL-FC %	137	rs117715372	19	45455708	6.20355e-05	0.0569085	0.00744977	ENSG00000130203
AD	L-HDL-FC %	137	rs204906	19	45461980	4.94248e-09	1.93576e-05	0.000423718	ENSG00000104853
AD	L-HDL-FC %	137	rs138692741	19	45467132	2.83625e-07	0.000740594	1.20186e-05	ENSG00000130203
AD	L-HDL-FC %	137	rs150549018	19	45479045	7.98573e-07	0.0013855	0.00262214	ENSG00000104866
AD	L-HDL-FC %	137	rs35194062	19	45505177	2.37851e-13	5.285e-07	3.05296e-05	ENSG00000104856
AD	L-HDL-FC %	137	rs149625707	19	45512123	0.000265333	0.15458	0.0144356	ENSG00000104853
AD	L-HDL-FC %	137	rs874743	19	45513236	5.72482e-12	5.285e-07	5.91379e-09	ENSG00000007047
AD	L-HDL-FC %	137	rs34874378	19	45516881	6.03002e-17	5.285e-07	5.91379e-09	ENSG00000007047
AD	L-HDL-FC %	137	rs142380271	19	45525038	2.30369e-10	1.16032e-06	1.10907e-05	ENSG00000104856
AD	L-HDL-FC %	137	rs35057129	19	45535310	9.27498e-14	5.285e-07	5.91379e-09	ENSG00000104856
AD	L-HDL-FC %	137	rs34827707	19	45541782	1.37548e-09	5.98463e-06	7.18682e-08	ENSG00000007255
AD	L-HDL-FC %	137	rs76856627	19	45543755	4.90651e-06	0.00709728	0.000173931	ENSG00000104859
AD	L-HDL-FC %	137	rs112481437	19	45549135	3.31042e-30	5.285e-07	5.91379e-09	ENSG00000130203
AD	L-HDL-FC %	137	rs201269048	19	45574113	9.56134e-10	4.29217e-06	5.08252e-08	ENSG00000104853
AD	L-HDL-FC %	137	rs11083759	19	45576714	2.9082e-09	1.19392e-05	1.46451e-07	ENSG00000104859
AD	L-HDL-FC %	137	rs60239918	19	45580372	7.3445e-09	2.78963e-05	0.000701342	ENSG00000104853
AD	L-HDL-FC %	137	rs2060250	19	45590988	1.31697e-08	4.81254e-05	6.8559e-07	ENSG00000142252
AD	L-HDL-FC %	137	rs10420562	19	45592238	5.90058e-19	5.285e-07	5.91379e-09	ENSG00000142252
AD	L-HDL-FC %	137	rs56089021	19	45629166	7.72996e-05	0.0671361	0.00226143	ENSG00000104866
AD	L-HDL-FC %	137	rs78541786	19	45659606	3.46712e-23	5.285e-07	5.4525e-07	ENSG00000179846
AD	L-HDL-FC %	137	rs76971643	19	45673122	7.93792e-05	0.068384	0.00231248	ENSG00000007255
AD	L-HDL-FC %	137	rs62118471	19	45691049	5.16909e-06	0.00742938	0.000182814	ENSG00000142252
AD	L-HDL-FC %	137	rs117748693	19	45692821	7.78977e-05	0.0674984	0.0267966	ENSG00000007047
AD	L-HDL-FC %	137	rs148023052	19	45698590	9.04536e-09	3.38464e-05	3.64169e-06	ENSG00000007255
AD	L-HDL-FC %	137	rs620807	19	45706952	1.53904e-15	5.285e-07	3.81012e-07	ENSG00000007047
AD	L-HDL-FC %	137	rs10415392	19	45719790	2.15575e-12	5.285e-07	6.25492e-06	ENSG00000007047
AD	L-HDL-FC %	137	rs346758	19	45725739	2.93672e-23	5.285e-07	3.55071e-05	ENSG00000007047
AD	L-HDL-FC %	137	rs77740243	19	45751458	0.000478912	0.213654	0.0122027	ENSG00000104879
AD	L-HDL-FC %	137	rs386569	19	45787046	6.37302e-06	0.00888304	0.000222009	ENSG00000007047
AD	L-HDL-FC %	137	rs148006250	19	45815733	0.000359655	0.184123	0.0094083	ENSG00000104879
AD	L-HDL-FC %	137	rs123187	19	45830947	8.31063e-17	5.285e-07	5.91379e-09	ENSG00000104879
AD	L-HDL-FC %	137	rs111562095	19	45865046	0.000235425	0.143786	0.00635398	ENSG00000011485
AD	L-HDL-FC %	137	rs10411647	19	45877865	4.72073e-07	0.000914923	1.94196e-05	ENSG00000104884
AD	L-HDL-FC %	137	rs62109565	19	45938004	0.000879432	0.283519	0.0446119	ENSG00000012061
AD	L-HDL-FC %	137	rs4802258	19	45949358	1.1155e-10	5.88976e-07	1.11304e-08	ENSG00000012061
AD	L-HDL-FC %	138	rs62109650	19	46052898	7.92942e-06	0.0107103	0.0225158	ENSG00000125753
AD	L-HDL-FC %	138	rs16979890	19	46066318	1.11743e-05	0.0144338	0.00471479	ENSG00000125753
AD	L-HDL-FC %	138	rs112972879	19	46165082	5.7354e-10	2.70288e-06	3.14104e-08	ENSG00000104936
AD	L-HDL-FC %	138	rs73054338	19	46173214	0.000671321	0.251242	0.0165727	ENSG00000125744
AD	L-HDL-FC %	139	rs7246757	19	46190531	0.000322917	0.173243	0.0440459	ENSG00000010310
AD	L-HDL-FC %	139	rs185654690	19	46319277	0.000709183	0.257732	0.0174231	ENSG00000125755
AD	L-HDL-FC %	140	rs2341635	19	46470434	0.000570754	0.232796	0.0179973	ENSG00000104983
AD	L-HDL-FC %	140	rs192728214	19	46483674	1.9155e-05	0.0225297	0.00062134	ENSG00000011485
AD	L-HDL-FC %	141	rs2452170	19	49213504	1.36095e-05	0.0170244	0.000452993	ENSG00000176909
AD	L-HDL-FC %	142	rs11084094	19	52119546	0.000656729	0.248642	0.0425936	ENSG00000254415
AD	L-HDL-FC %	143	rs1761457	19	54814524	0.00196827	0.391137	0.0422864	ENSG00000187116
AD	L-HDL-FC %	144	rs1052965	20	17600564	0.000734436	0.261872	0.0179655	ENSG00000125844
AD	L-HDL-FC %	145	rs2745836	20	17808116	0.00141779	0.345858	0.0320299	ENSG00000125844
AD	L-HDL-FC %	146	rs6024927	20	55099470	0.00021523	0.135999	0.0414811	ENSG00000213714
AD	L-HDL-FC %	147	rs11705351	22	31466684	0.00109555	0.31103	0.0255906	ENSG00000185133
AD	L-HDL-FC %	148	rs5758265	22	41617897	0.000201282	0.130182	0.00795896	ENSG00000196236
AD	L-LDL-FC %	1	rs140527149	1	15908132	0.000342356	0.178926	0.0371444	ENSG00000132906
AD	L-LDL-FC %	2	rs113029877	1	22182950	0.00110028	0.311343	0.0411199	ENSG00000142798
AD	L-LDL-FC %	3	rs61781270	1	40349428	6.55662e-06	0.00910052	0.000289324	ENSG00000084072
AD	L-LDL-FC %	4	rs471705	1	55521242	2.92053e-06	0.00454177	0.000134801	ENSG00000169174
AD	L-LDL-FC %	4	rs12750160	1	55674000	0.000781291	0.26892	0.0259051	ENSG00000162402
AD	L-LDL-FC %	5	rs114496662	1	92426416	0.00114004	0.31597	0.0424677	ENSG00000137948
AD	L-LDL-FC %	6	rs12385720	1	93539383	0.000538054	0.225986	0.0185918	ENSG00000117500
AD	L-LDL-FC %	7	rs11580393	1	150077330	0.000464185	0.210133	0.0162511	ENSG00000143412
AD	L-LDL-FC %	8	rs16853292	1	178677702	0.00141589	0.345436	0.0445855	ENSG00000188585
AD	L-LDL-FC %	9	rs4282830	1	222911960	9.80831e-05	0.0798363	0.00374243	ENSG00000154305
AD	L-LDL-FC %	10	rs79883508	1	246171178	3.58468e-05	0.0371235	0.0336588	ENSG00000185420
AD	L-LDL-FC %	11	rs4275987	2	28062956	0.000501434	0.21818	0.0173602	ENSG00000243147
AD	L-LDL-FC %	12	rs77005662	2	129059229	0.000815909	0.274139	0.0377787	ENSG00000136720
AD	L-LDL-FC %	13	rs3819121	2	135622860	0.000675841	0.251758	0.0271144	ENSG00000153086
AD	L-LDL-FC %	14	rs58757862	2	161235452	0.000951792	0.292878	0.0308933	ENSG00000153250
AD	L-LDL-FC %	15	rs113111008	2	188099669	0.00132198	0.335776	0.0410674	ENSG00000064989
AD	L-LDL-FC %	16	rs11684564	2	234089476	0.000905403	0.2868	0.0296121	ENSG00000168918
AD	L-LDL-FC %	17	rs147914301	3	34381107	0.000368354	0.186303	0.0153547
AD	L-LDL-FC %	18	rs1565376	3	56763316	0.00104918	0.305146	0.0479316	ENSG00000180376
AD	L-LDL-FC %	19	rs3796621	4	982852	0.000162934	0.113583	0.0109571	ENSG00000127415
AD	L-LDL-FC %	20	rs62296061	4	1014172	0.000576864	0.233699	0.0252345	ENSG00000127415
AD	L-LDL-FC %	21	rs12509447	4	2861090	0.000666049	0.250031	0.022522	ENSG00000109736
AD	L-LDL-FC %	22	rs3129315	4	3290600	0.00055271	0.228962	0.024342	ENSG00000159788
AD	L-LDL-FC %	23	rs6845118	4	17939740	0.000426687	0.201355	0.0150424	ENSG00000163257
AD	L-LDL-FC %	24	rs61374938	4	39667611	0.00100946	0.300115	0.0328901	ENSG00000078140
AD	L-LDL-FC %	25	rs7697420	4	145685639	0.000718322	0.258974	0.0271952	ENSG00000164161
AD	L-LDL-FC %	26	rs190269839	5	131208787	0.000950847	0.292757	0.0348892	ENSG00000164398
AD	L-LDL-FC %	27	rs62380787	5	141045976	4.03205e-05	0.040619	0.00160291	ENSG00000178913
AD	L-LDL-FC %	28	rs6890604	5	144541531	0.0014605	0.349802	0.0459376	ENSG00000145817
AD	L-LDL-FC %	29	rs1910053	5	156463063	0.000258808	0.152057	0.0141137	ENSG00000135077
AD	L-LDL-FC %	30	rs4714699	6	43802563	0.00102932	0.302655	0.0330519	ENSG00000112715
AD	L-LDL-FC %	31	rs139690463	6	49315152	7.86798e-05	0.0678058	0.0216842	ENSG00000031691
AD	L-LDL-FC %	32	rs1292121	6	111147421	0.000222208	0.138601	0.0081877	ENSG00000197498
AD	L-LDL-FC %	33	rs35351535	6	160794429	0.000573198	0.232993	0.0203154	ENSG00000146477
AD	L-LDL-FC %	34	rs7785189	7	12257527	1.25539e-06	0.00210097	6.00417e-05	ENSG00000106460
AD	L-LDL-FC %	35	rs11762060	7	17808596	0.00107	0.307706	0.0342479	ENSG00000071189
AD	L-LDL-FC %	36	rs55704418	7	26003157	0.000290704	0.163001	0.0105385	ENSG00000050344
AD	L-LDL-FC %	36	rs6969977	7	26107850	0.00125087	0.328062	0.0390672	ENSG00000050344
AD	L-LDL-FC %	37	rs4722756	7	28154822	0.00015737	0.110948	0.0194967	ENSG00000153814
AD	L-LDL-FC %	38	rs11772470	7	99181096	0.000565772	0.231549	0.0301787	ENSG00000106258
AD	L-LDL-FC %	39	rs12539172	7	100091795	2.85017e-08	9.93569e-05	0.000476106	ENSG00000121716
AD	L-LDL-FC %	40	rs1986346	8	8426753	0.000922312	0.289051	0.0300866	ENSG00000147324
AD	L-LDL-FC %	41	rs6986685	8	9233771	0.000859606	0.280486	0.0282811	ENSG00000175806
AD	L-LDL-FC %	41	rs12550674	8	9733499	0.000150326	0.107747	0.00563833	ENSG00000175806
AD	L-LDL-FC %	41	rs7812865	8	10785535	0.00104256	0.304321	0.0334463	ENSG00000171044
AD	L-LDL-FC %	42	rs62490931	8	11442990	0.000354605	0.182469	0.0126889	ENSG00000079459
AD	L-LDL-FC %	43	rs10103104	8	29410200	0.000714176	0.258289	0.0295556	ENSG00000104660
AD	L-LDL-FC %	44	rs2340534	8	95992330	0.000493362	0.216486	0.0171258	ENSG00000164938
AD	L-LDL-FC %	45	rs34604874	8	126487857	0.000510258	0.220112	0.017665	ENSG00000173334
AD	L-LDL-FC %	46	rs10959841	9	11469190	0.00140166	0.344014	0.0432258
AD	L-LDL-FC %	47	rs6559343	9	91746522	0.00134189	0.337881	0.0454353	ENSG00000148082
AD	L-LDL-FC %	48	rs11265909	9	92078146	8.44056e-05	0.0715874	0.00384132	ENSG00000187764
AD	L-LDL-FC %	49	rs62568212	9	107689035	0.000160337	0.11234	0.00597851	ENSG00000070214
AD	L-LDL-FC %	50	rs2417019	9	129222006	0.000275963	0.158101	0.0301209	ENSG00000196814
AD	L-LDL-FC %	51	rs56963659	9	136348194	0.00105864	0.306316	0.0339187	ENSG00000175164
AD	L-LDL-FC %	52	rs16913394	10	72047013	0.000887081	0.284313	0.0338038	ENSG00000180817
AD	L-LDL-FC %	53	rs11593952	10	129795715	0.000728122	0.260578	0.024411	ENSG00000132334
AD	L-LDL-FC %	54	rs605765	11	30217503	0.000908615	0.287231	0.0441676	ENSG00000152219
AD	L-LDL-FC %	55	rs11038673	11	45846619	8.28863e-05	0.0705897	0.00884117	ENSG00000121653
AD	L-LDL-FC %	56	rs2291120	11	47237680	0.000533734	0.225093	0.036258	ENSG00000134575
AD	L-LDL-FC %	56	rs11039324	11	47665686	3.00245e-07	0.000753486	2.01553e-05	ENSG00000109919
AD	L-LDL-FC %	56	rs2865908	11	49009877	0.000161728	0.113008	0.00603274	ENSG00000220948
AD	L-LDL-FC %	57	rs34189373	11	56264989	0.00109839	0.311119	0.0350559	ENSG00000174937
AD	L-LDL-FC %	58	rs509968	11	59823135	0.000123759	0.0942763	0.0241076	ENSG00000110077
AD	L-LDL-FC %	58	rs80223119	11	59999751	0.000419097	0.199485	0.0147849	ENSG00000110079
AD	L-LDL-FC %	58	rs2044982	11	60045677	5.81679e-16	5.28738e-07	0.0343564	ENSG00000110079
AD	L-LDL-FC %	59	rs1263164	11	116675291	0.00024362	0.146588	0.00890239	ENSG00000149591
AD	L-LDL-FC %	60	rs2929176	11	117106282	0.000205744	0.131918	0.0139233	ENSG00000110274
AD	L-LDL-FC %	61	rs4451810	12	26404284	0.00142823	0.346657	0.0439184	ENSG00000123096
AD	L-LDL-FC %	62	rs140184367	12	43278710	0.00107757	0.308625	0.0489945	ENSG00000139174
AD	L-LDL-FC %	63	rs61943192	12	49135252	0.00120634	0.323337	0.0489717	ENSG00000139620
AD	L-LDL-FC %	64	rs73114872	12	56861034	9.04213e-05	0.0753689	0.0238848	ENSG00000176422
AD	L-LDL-FC %	65	rs184370	12	69702333	0.00109555	0.310782	0.034976	ENSG00000090382
AD	L-LDL-FC %	66	rs56347714	12	107196993	0.000217183	0.136616	0.00801003
AD	L-LDL-FC %	67	rs61955587	12	122688256	0.000670191	0.250765	0.0226534	ENSG00000139719
AD	L-LDL-FC %	68	rs113740515	12	123199410	0.000241385	0.145787	0.00883078	ENSG00000255398
AD	L-LDL-FC %	68	rs4275659	12	123447928	9.126e-05	0.075876	0.00350716	ENSG00000051825
AD	L-LDL-FC %	69	rs7954697	12	125335253	9.14031e-06	0.0121288	0.0451827	ENSG00000073060
AD	L-LDL-FC %	70	rs76278827	14	55908007	0.000563235	0.231051	0.0193909	ENSG00000126777
AD	L-LDL-FC %	71	rs3783736	14	64751372	0.000301811	0.166532	0.0213866	ENSG00000140009
AD	L-LDL-FC %	72	rs11160811	14	105055304	0.000284638	0.161016	0.0103367	ENSG00000258986
AD	L-LDL-FC %	73	rs56230030	15	42148800	0.00102553	0.302175	0.0329383	ENSG00000243708
AD	L-LDL-FC %	74	rs261291	15	58680178	7.25836e-06	0.00994804	0.000319098	ENSG00000128918
AD	L-LDL-FC %	75	rs4344683	15	64416621	0.000236915	0.144165	0.00868557	ENSG00000028528
AD	L-LDL-FC %	76	rs11854147	15	75052771	0.000938563	0.291175	0.0335661	ENSG00000140474
AD	L-LDL-FC %	77	rs879620	16	4015729	0.000579966	0.234293	0.0199023	ENSG00000162104
AD	L-LDL-FC %	78	rs13336226	16	24726071	0.000411135	0.197486	0.0305982	ENSG00000158865
AD	L-LDL-FC %	79	rs9939774	16	30068354	3.81834e-05	0.0389609	0.00152527	ENSG00000169592
AD	L-LDL-FC %	80	rs2288005	16	31227908	0.000911826	0.28766	0.0297934	ENSG00000140678
AD	L-LDL-FC %	81	rs11645862	16	70752488	0.000596514	0.237408	0.0248064	ENSG00000103043
AD	L-LDL-FC %	82	rs11648622	16	72193036	0.000737075	0.262024	0.0246701	ENSG00000257017
AD	L-LDL-FC %	83	rs11078597	17	1618363	3.26823e-05	0.0344343	0.00131561	ENSG00000167711
AD	L-LDL-FC %	84	rs59304093	17	17875407	0.00058965	0.236127	0.0201916	ENSG00000175662
AD	L-LDL-FC %	85	rs161631	17	41058802	0.000483697	0.214424	0.0394331	ENSG00000126581
AD	L-LDL-FC %	86	rs9904865	17	44908263	0.00119592	0.322206	0.0376808	ENSG00000108379
AD	L-LDL-FC %	87	rs4968320	17	45474997	0.000977312	0.296097	0.0315718	ENSG00000178852
AD	L-LDL-FC %	88	rs7225787	17	47428573	3.07001e-07	0.000760192	1.58045e-05	ENSG00000173868
AD	L-LDL-FC %	89	rs1263972	17	49784962	0.000333757	0.176363	0.0119774	ENSG00000154975
AD	L-LDL-FC %	90	rs4277405	17	61548918	3.18438e-05	0.0336781	0.00851927	ENSG00000159640
AD	L-LDL-FC %	91	rs11656697	17	64121890	0.00101986	0.301451	0.0341998	ENSG00000154229
AD	L-LDL-FC %	92	rs6501538	17	70373489	0.000439151	0.204356	0.0292359	ENSG00000125398
AD	L-LDL-FC %	93	rs11664327	18	57739623	0.0003446	0.179585	0.0123528	ENSG00000166603
AD	L-LDL-FC %	94	rs10418525	19	296458	2.18484e-05	0.0250329	0.0265607	ENSG00000105556
AD	L-LDL-FC %	95	rs74178461	19	4964248	0.00109365	0.310556	0.0367054	ENSG00000205784
AD	L-LDL-FC %	96	rs6511724	19	11235423	0.000204442	0.131367	0.00754038	ENSG00000130164
AD	L-LDL-FC %	97	rs12981423	19	15710622	0.000307133	0.168178	0.0357947	ENSG00000186204
AD	L-LDL-FC %	98	rs79557920	19	18528362	0.000558912	0.230198	0.0318307	ENSG00000105656
AD	L-LDL-FC %	99	rs4805906	19	34037202	0.00123003	0.325871	0.0385485	ENSG00000124299
AD	L-LDL-FC %	100	rs4802113	19	41740895	5.0703e-05	0.0486694	0.0047783	ENSG00000167601
AD	L-LDL-FC %	101	rs116986038	19	44754426	0.000307133	0.168178	0.0110647	ENSG00000263002
AD	L-LDL-FC %	102	rs1865387	19	45002315	0.000686859	0.253673	0.044395	ENSG00000167384
AD	L-LDL-FC %	102	rs74747585	19	45039971	2.26232e-07	0.000658248	1.18732e-05	ENSG00000273777
AD	L-LDL-FC %	102	rs75161053	19	45048858	2.03788e-06	0.00328953	0.0122973	ENSG00000273777
AD	L-LDL-FC %	102	rs62116959	19	45058729	0.000131806	0.0985577	0.0381582	ENSG00000167384
AD	L-LDL-FC %	102	rs846848	19	45074177	8.40837e-10	3.81888e-06	5.57956e-08	ENSG00000073008
AD	L-LDL-FC %	102	rs62119263	19	45125197	3.13614e-10	1.53462e-06	2.19302e-08	ENSG00000186567
AD	L-LDL-FC %	102	rs112027066	19	45129089	9.64278e-15	5.28738e-07	0.00070234	ENSG00000216588
AD	L-LDL-FC %	102	rs12977255	19	45134422	2.04495e-12	5.28738e-07	7.46297e-09	ENSG00000073008
AD	L-LDL-FC %	102	rs2919845	19	45181228	2.20371e-18	5.28738e-07	3.07778e-05	ENSG00000186567
AD	L-LDL-FC %	102	rs62119329	19	45188710	2.34534e-09	9.766e-06	0.0290951	ENSG00000186567
AD	L-LDL-FC %	102	rs8104660	19	45191509	3.979e-11	5.28738e-07	7.46297e-09	ENSG00000073008
AD	L-LDL-FC %	102	rs76218096	19	45195366	0.000448525	0.206557	0.0157586	ENSG00000069399
AD	L-LDL-FC %	102	rs151330717	19	45196964	5.57058e-12	5.28738e-07	7.46297e-09	ENSG00000069399
AD	L-LDL-FC %	103	rs111278137	19	45215081	5.13387e-10	2.42839e-06	3.49621e-08	ENSG00000187244
AD	L-LDL-FC %	103	rs11881756	19	45220896	1.56746e-17	5.28738e-07	7.46297e-09	ENSG00000130202
AD	L-LDL-FC %	103	rs2965109	19	45225345	2.2831e-29	5.28738e-07	7.46297e-09	ENSG00000186567
AD	L-LDL-FC %	103	rs74607435	19	45235700	2.51653e-10	1.25274e-06	1.74814e-06	ENSG00000069399
AD	L-LDL-FC %	103	rs73048230	19	45240436	0.000365829	0.185609	0.0134303	ENSG00000130202
AD	L-LDL-FC %	103	rs143242731	19	45240897	2.45945e-09	1.01764e-05	0.000462399	ENSG00000130202
AD	L-LDL-FC %	103	rs73048234	19	45244731	7.65123e-06	0.0103874	0.0053994	ENSG00000130202
AD	L-LDL-FC %	103	rs8103315	19	45254168	9.59438e-86	5.28738e-07	7.46297e-09	ENSG00000069399
AD	L-LDL-FC %	103	rs113330691	19	45295886	1.27201e-17	5.28738e-07	7.46297e-09	ENSG00000142273
AD	L-LDL-FC %	103	rs10419669	19	45298069	7.0141e-12	5.28738e-07	0.000342892	ENSG00000142273
AD	L-LDL-FC %	103	rs117737673	19	45322316	1.70692e-12	5.28738e-07	1.02239e-08	ENSG00000187244
AD	L-LDL-FC %	103	rs1135062	19	45322744	4.48089e-12	5.28738e-07	7.46297e-09	ENSG00000187244
AD	L-LDL-FC %	103	rs8113311	19	45325738	1.00362e-45	5.28738e-07	7.46297e-09	ENSG00000130202
AD	L-LDL-FC %	103	rs147711004	19	45337918	1.62266e-286	5.28738e-07	7.46297e-09	ENSG00000130202
AD	L-LDL-FC %	103	rs28615360	19	45344722	2.58228e-48	5.28738e-07	0.000165517	ENSG00000130202
AD	L-LDL-FC %	103	rs4452060	19	45347911	1.13953e-56	5.28738e-07	7.46297e-09	ENSG00000130202
AD	L-LDL-FC %	103	rs365653	19	45361646	3.80191e-49	5.28738e-07	7.46297e-09	ENSG00000130202
AD	L-LDL-FC %	103	rs12978931	19	45363700	2.31482e-23	5.28738e-07	7.46297e-09	ENSG00000130202
AD	L-LDL-FC %	103	rs3112440	19	45368010	0.000982984	0.296801	0.0317202	ENSG00000130202
AD	L-LDL-FC %	103	rs149529419	19	45371328	1.70267e-05	0.0204254	0.0228901	ENSG00000130202
AD	L-LDL-FC %	103	rs11083749	19	45384105	6.58907e-11	5.28738e-07	7.46297e-09	ENSG00000130202
AD	L-LDL-FC %	103	rs283810	19	45388241	1.32837e-41	5.28738e-07	7.46297e-09	ENSG00000130202
AD	L-LDL-FC %	103	rs72654472	19	45414392	1.0925e-10	5.77704e-07	0.00407033	ENSG00000104853
AD	L-LDL-FC %	103	rs138235833	19	45415285	8.9001e-17	5.28738e-07	7.46297e-09	ENSG00000130202
AD	L-LDL-FC %	103	rs157592	19	45424514	3.4367e-273	5.28738e-07	7.46297e-09	ENSG00000130203
AD	L-LDL-FC %	103	rs139136389	19	45427136	4.06511e-08	0.000138739	0.000107011	ENSG00000130202
AD	L-LDL-FC %	104	rs8106813	19	45431658	1.53566e-35	5.28738e-07	7.46297e-09	ENSG00000130203
AD	L-LDL-FC %	104	rs28795074	19	45436657	1.84324e-07	0.000572776	9.76682e-06	ENSG00000104853
AD	L-LDL-FC %	105	rs73045691	19	45440529	6.84317e-35	5.28738e-07	7.46297e-09	ENSG00000104853
AD	L-LDL-FC %	105	rs12721109	19	45447221	5.20957e-22	5.28738e-07	7.46297e-09	ENSG00000130203
AD	L-LDL-FC %	105	rs145639166	19	45469129	2.11577e-13	5.28738e-07	0.0183382	ENSG00000130203
AD	L-LDL-FC %	105	rs1807542	19	45473067	1.00344e-07	0.000328995	0.0419868	ENSG00000130203
AD	L-LDL-FC %	105	rs204480	19	45477111	1.15339e-06	0.00195227	5.56764e-05	ENSG00000130203
AD	L-LDL-FC %	105	rs77021985	19	45485626	4.02769e-22	5.28738e-07	0.00216873	ENSG00000104853
AD	L-LDL-FC %	105	rs874743	19	45513236	5.72482e-12	5.28738e-07	7.46297e-09	ENSG00000007047
AD	L-LDL-FC %	105	rs34653400	19	45516002	1.36012e-13	5.28738e-07	0.00478806	ENSG00000007255
AD	L-LDL-FC %	105	rs35057129	19	45535310	9.27498e-14	5.28738e-07	0.000306099	ENSG00000104856
AD	L-LDL-FC %	105	rs74800719	19	45564723	3.79571e-16	5.28738e-07	0.000108154	ENSG00000104859
AD	L-LDL-FC %	105	rs201269048	19	45574113	9.56134e-10	4.28407e-06	6.29297e-08	ENSG00000104853
AD	L-LDL-FC %	105	rs11083759	19	45576714	2.9082e-09	1.19241e-05	1.81494e-07	ENSG00000104859
AD	L-LDL-FC %	106	rs10426398	19	45591344	4.85147e-09	1.9021e-05	3.20143e-07	ENSG00000142252
AD	L-LDL-FC %	106	rs76971643	19	45673122	7.93792e-05	0.0682204	0.0171166	ENSG00000007255
AD	L-LDL-FC %	106	rs12460985	19	45690889	1.82309e-05	0.0216083	0.000759686	ENSG00000179846
AD	L-LDL-FC %	106	rs62118471	19	45691049	5.16909e-06	0.00741433	0.000231018	ENSG00000142252
AD	L-LDL-FC %	106	rs12977719	19	45694106	0.000573574	0.233066	0.0197087
AD	L-LDL-FC %	106	rs620807	19	45706952	1.53904e-15	5.28738e-07	5.48385e-06	ENSG00000007047
AD	L-LDL-FC %	106	rs8112710	19	45714583	4.25693e-16	5.28738e-07	4.12403e-05	ENSG00000283632
AD	L-LDL-FC %	106	rs56158216	19	45767997	5.53852e-05	0.0522216	0.00361721	ENSG00000104879
AD	L-LDL-FC %	106	rs148006250	19	45815733	0.000359655	0.183894	0.0128549	ENSG00000104879
AD	L-LDL-FC %	106	rs2238685	19	45820126	2.40277e-05	0.0269837	0.00448738	ENSG00000104879
AD	L-LDL-FC %	106	rs12973593	19	45836520	1.0894e-14	5.28738e-07	7.46297e-09	ENSG00000104879
AD	L-LDL-FC %	107	rs12461621	19	45965641	2.56121e-07	0.000705582	0.0115188	ENSG00000012061
AD	L-LDL-FC %	107	rs16979890	19	46066318	1.11743e-05	0.0143963	0.00687313	ENSG00000125753
AD	L-LDL-FC %	107	rs62111724	19	46164672	2.12822e-08	7.53208e-05	1.91191e-06	ENSG00000104936
AD	L-LDL-FC %	107	rs73054338	19	46173214	0.000671321	0.250964	0.0226892	ENSG00000125744
AD	L-LDL-FC %	108	rs4803850	19	46230786	1.53984e-05	0.0187668	0.0270937	ENSG00000104936
AD	L-LDL-FC %	109	rs838133	19	49259529	0.000790911	0.270368	0.0261646	ENSG00000105538
AD	L-LDL-FC %	110	rs2122894	19	52144026	0.000181772	0.122046	0.0146173	ENSG00000105492
AD	L-VLDL-FC %	1	rs1067221	1	21663030	0.000450588	0.207026	0.0361645	ENSG00000117298
AD	L-VLDL-FC %	2	rs3134615	1	40362066	6.89081e-06	0.009493	0.00037128	ENSG00000084072
AD	L-VLDL-FC %	3	rs2078329	1	45368493	0.00102459	0.301975	0.0395031	ENSG00000142959
AD	L-VLDL-FC %	4	rs116671723	1	46832084	0.000703625	0.256453	0.0288027	ENSG00000117481
AD	L-VLDL-FC %	5	rs17108874	1	54070725	0.000410479	0.197324	0.0420478	ENSG00000174332
AD	L-VLDL-FC %	6	rs471705	1	55521242	2.92053e-06	0.00452698	0.000165183	ENSG00000169174
AD	L-VLDL-FC %	6	rs12750160	1	55674000	0.000781291	0.268832	0.0314133	ENSG00000162402
AD	L-VLDL-FC %	7	rs80272590	1	61699371	0.0010558	0.305891	0.0405553	ENSG00000162599
AD	L-VLDL-FC %	8	rs316039	1	98926388	0.000120893	0.0926581	0.0165078	ENSG00000162627
AD	L-VLDL-FC %	9	rs11102960	1	109761756	0.00132577	0.336127	0.0488613	ENSG00000116299
AD	L-VLDL-FC %	10	rs61808080	1	150008818	0.000499369	0.217723	0.0387841	ENSG00000023902
AD	L-VLDL-FC %	11	rs113358549	1	159586028	0.000209649	0.133513	0.0421318	ENSG00000018625
AD	L-VLDL-FC %	12	rs12127753	1	178034744	0.000573762	0.233057	0.0372104	ENSG00000075391
AD	L-VLDL-FC %	13	rs113542380	2	43464818	0.000582316	0.234694	0.0244125	ENSG00000152527
AD	L-VLDL-FC %	14	rs840873	2	129067080	0.000148102	0.10659	0.00692566	ENSG00000136720
AD	L-VLDL-FC %	15	rs146718608	2	191285117	0.000610998	0.240011	0.0254148	ENSG00000151690
AD	L-VLDL-FC %	16	rs114417310	3	119862064	0.000899831	0.285963	0.0355226	ENSG00000082701
AD	L-VLDL-FC %	17	rs7635647	3	119896657	0.000481539	0.21394	0.0205925	ENSG00000082701
AD	L-VLDL-FC %	18	rs10794537	4	980971	0.000499181	0.217684	0.0318331	ENSG00000127415
AD	L-VLDL-FC %	19	rs10073683	5	156483993	3.64399e-05	0.0374843	0.00633692	ENSG00000135077
AD	L-VLDL-FC %	20	rs9368829	6	34668442	1.79592e-05	0.0212965	0.00373113	ENSG00000196821
AD	L-VLDL-FC %	21	rs76975915	6	70497329	0.000154033	0.109341	0.00717113	ENSG00000082293
AD	L-VLDL-FC %	22	rs76000021	6	160985501	0.000285012	0.161145	0.012799	ENSG00000198670
AD	L-VLDL-FC %	23	rs75032247	7	900959	0.000544348	0.227237	0.0230069	ENSG00000164828
AD	L-VLDL-FC %	24	rs4724797	7	6379537	6.95758e-05	0.0619009	0.00465272	ENSG00000164535
AD	L-VLDL-FC %	25	rs11767776	7	28149808	0.000153848	0.109257	0.0292464	ENSG00000153814
AD	L-VLDL-FC %	26	rs4642544	7	37494463	0.000642611	0.245729	0.0431861	ENSG00000086288
AD	L-VLDL-FC %	27	rs12531466	7	98933552	0.000898225	0.285745	0.0484547	ENSG00000130429
AD	L-VLDL-FC %	28	rs7006985	8	9564437	0.000948957	0.29243	0.0370984	ENSG00000173273
AD	L-VLDL-FC %	29	rs4731	8	11666337	0.000241292	0.145739	0.0284951	ENSG00000079459
AD	L-VLDL-FC %	30	rs182014289	8	121931937	9.90977e-05	0.0802435	0.00471131	ENSG00000172164
AD	L-VLDL-FC %	31	rs34604874	8	126487857	0.000510258	0.220085	0.0216587	ENSG00000173334
AD	L-VLDL-FC %	32	rs6985003	8	145075703	1.43862e-05	0.017737	0.000746502	ENSG00000178685
AD	L-VLDL-FC %	33	rs486257	9	116441589	0.000582222	0.234676	0.0441902	ENSG00000138835
AD	L-VLDL-FC %	34	rs56963659	9	136348194	0.00105864	0.306241	0.0406494	ENSG00000175164
AD	L-VLDL-FC %	35	rs1870140	10	82246749	5.37283e-06	0.0076634	0.0272464	ENSG00000108219
AD	L-VLDL-FC %	36	rs11201938	10	87962048	0.000700139	0.255866	0.0330772	ENSG00000182771
AD	L-VLDL-FC %	37	rs7102130	11	5673359	0.000291917	0.163403	0.029413	ENSG00000175518
AD	L-VLDL-FC %	38	rs12362353	11	7442670	0.000968805	0.294949	0.0490243	ENSG00000170743
AD	L-VLDL-FC %	39	rs182618474	11	43964246	5.4771e-05	0.0516359	0.0395508	ENSG00000187479
AD	L-VLDL-FC %	40	rs2291120	11	47237680	0.000533734	0.22506	0.0391403	ENSG00000134575
AD	L-VLDL-FC %	40	rs11604825	11	47725306	2.34289e-10	1.16112e-06	7.88356e-08	ENSG00000109919
AD	L-VLDL-FC %	40	rs34189373	11	56264989	0.00109839	0.31105	0.0419416	ENSG00000174937
AD	L-VLDL-FC %	41	rs12226367	11	60044487	6.74441e-05	0.0604443	0.0409354	ENSG00000166926
AD	L-VLDL-FC %	42	rs10897454	11	63622030	0.000324973	0.173693	0.0172862	ENSG00000072518
AD	L-VLDL-FC %	43	rs1241657	11	116839761	0.00126035	0.32901	0.0467713	ENSG00000149591
AD	L-VLDL-FC %	44	rs2454702	12	123209159	0.00037977	0.189389	0.0171138	ENSG00000182782
AD	L-VLDL-FC %	44	rs10847980	12	123387922	0.00108798	0.309808	0.0428193	ENSG00000139722
AD	L-VLDL-FC %	45	rs67044050	12	125319139	2.29922e-05	0.0260128	0.00116762	ENSG00000073060
AD	L-VLDL-FC %	46	rs117346217	13	114979741	0.000941398	0.291457	0.0495747	ENSG00000130177
AD	L-VLDL-FC %	47	rs12433324	14	106174518	0.000238777	0.144827	0.0108398	ENSG00000211896
AD	L-VLDL-FC %	48	rs261291	15	58680178	7.25836e-06	0.00992446	0.000389925	ENSG00000128918
AD	L-VLDL-FC %	48	rs118078695	15	58686409	0.00128879	0.332149	0.0476929	ENSG00000128918
AD	L-VLDL-FC %	49	rs11857411	15	58863526	0.000179172	0.120859	0.0082975	ENSG00000166035
AD	L-VLDL-FC %	49	rs34817930	15	59246708	0.000916455	0.28819	0.0475121	ENSG00000157450
AD	L-VLDL-FC %	50	rs35561890	15	64441036	0.000450963	0.207112	0.019457	ENSG00000028528
AD	L-VLDL-FC %	51	rs936226	15	75069282	0.000915794	0.288102	0.0360439	ENSG00000140474
AD	L-VLDL-FC %	52	rs12911536	15	84673030	0.000806947	0.272707	0.042602	ENSG00000156218
AD	L-VLDL-FC %	53	rs12921922	16	11064321	0.000717097	0.258696	0.0470782	ENSG00000038532
AD	L-VLDL-FC %	54	rs112991346	16	19967668	6.71966e-06	0.00928417	0.0157151	ENSG00000103550
AD	L-VLDL-FC %	55	rs34767000	16	31330270	7.06695e-05	0.062631	0.0204311	ENSG00000169896
AD	L-VLDL-FC %	56	rs56140825	16	69986758	3.66133e-05	0.0376219	0.0144928	ENSG00000157322
AD	L-VLDL-FC %	57	rs75449864	16	71424950	0.0001431	0.104182	0.0395895	ENSG00000167377
AD	L-VLDL-FC %	57	rs4788454	16	72037206	6.08333e-05	0.0558565	0.00296127	ENSG00000257017
AD	L-VLDL-FC %	58	rs250133	16	79571322	0.000209277	0.133359	0.00958367	ENSG00000178573
AD	L-VLDL-FC %	59	rs12598402	16	81968848	0.000153477	0.109088	0.043792	ENSG00000197943
AD	L-VLDL-FC %	60	rs3803689	16	89800058	0.000392126	0.192614	0.0446817	ENSG00000158805
AD	L-VLDL-FC %	61	rs7502296	17	1614225	9.97435e-05	0.0806	0.0436716	ENSG00000167711
AD	L-VLDL-FC %	62	rs79892880	17	5225794	0.000117288	0.0907567	0.00555271	ENSG00000029725
AD	L-VLDL-FC %	63	rs17203281	17	7099811	0.000959353	0.293756	0.0374213	ENSG00000072778
AD	L-VLDL-FC %	64	rs17884466	17	29546765	2.91843e-05	0.0314382	0.00574093	ENSG00000131242
AD	L-VLDL-FC %	65	rs117986059	17	42523628	0.000446931	0.206178	0.0490992	ENSG00000005961
AD	L-VLDL-FC %	66	rs2668627	17	44353693	0.00018335	0.122648	0.020299	ENSG00000120071
AD	L-VLDL-FC %	67	rs11868058	17	45640405	0.00054106	0.226567	0.0228806	ENSG00000141279
AD	L-VLDL-FC %	68	rs11656697	17	64121890	0.00101986	0.301371	0.0393409	ENSG00000154229
AD	L-VLDL-FC %	69	rs6511724	19	11235423	0.000204442	0.131326	0.00936101	ENSG00000130164
AD	L-VLDL-FC %	70	rs74747585	19	45039971	2.26232e-07	0.000652203	0.000942547	ENSG00000273777
AD	L-VLDL-FC %	70	rs1727760	19	45065601	1.62267e-08	5.75976e-05	0.043125	ENSG00000186567
AD	L-VLDL-FC %	70	rs714948	19	45165912	4.21352e-42	5.20277e-07	8.28548e-07	ENSG00000186567
AD	L-VLDL-FC %	70	rs56210316	19	45170097	2.86836e-05	0.031021	0.00144333	ENSG00000073008
AD	L-VLDL-FC %	70	rs151330717	19	45196964	5.57058e-12	5.20277e-07	7.08326e-09	ENSG00000069399
AD	L-VLDL-FC %	70	rs62120565	19	45197027	8.16744e-13	5.20277e-07	2.11871e-07	ENSG00000130202
AD	L-VLDL-FC %	70	rs12150984	19	45202027	1.00098e-22	5.20277e-07	0.000607262	ENSG00000186567
AD	L-VLDL-FC %	70	rs1551891	19	45231821	8.47838e-18	5.20277e-07	7.08326e-09	ENSG00000069399
AD	L-VLDL-FC %	70	rs2965169	19	45251156	2.02052e-60	5.20277e-07	4.56955e-05	ENSG00000073008
AD	L-VLDL-FC %	70	rs112450640	19	45296364	1.39146e-28	5.20277e-07	7.08326e-09	ENSG00000130203
AD	L-VLDL-FC %	70	rs140824606	19	45311084	8.8389e-35	5.20277e-07	0.00375674	ENSG00000130202
AD	L-VLDL-FC %	70	rs28399637	19	45324138	4.14692e-155	5.20277e-07	7.08326e-09	ENSG00000130202
AD	L-VLDL-FC %	70	rs6509173	19	45330999	1.56403e-11	5.20277e-07	7.08326e-09	ENSG00000130202
AD	L-VLDL-FC %	70	rs147711004	19	45337918	1.62266e-286	5.20277e-07	7.08326e-09	ENSG00000130202
AD	L-VLDL-FC %	70	rs365653	19	45361646	3.80191e-49	5.20277e-07	7.08326e-09	ENSG00000130202
AD	L-VLDL-FC %	70	rs6859	19	45382034	1.06028e-170	5.20277e-07	7.08326e-09	ENSG00000130202
AD	L-VLDL-FC %	70	rs147636938	19	45386634	8.72314e-217	5.20277e-07	7.08326e-09	ENSG00000130202
AD	L-VLDL-FC %	70	rs157580	19	45395266	1.19681e-251	5.20277e-07	7.08326e-09	ENSG00000130203
AD	L-VLDL-FC %	70	rs769446	19	45408628	2.12236e-16	5.20277e-07	5.38611e-07	ENSG00000104853
AD	L-VLDL-FC %	70	rs3925681	19	45421100	9.38714e-220	5.20277e-07	1.58353e-07	ENSG00000130208
AD	L-VLDL-FC %	70	rs144311893	19	45423944	7.48946e-30	5.20277e-07	7.08326e-09	ENSG00000130203
AD	L-VLDL-FC %	70	rs4263041	19	45438643	4.50409e-07	0.00088463	2.76273e-05	ENSG00000130202
AD	L-VLDL-FC %	70	rs73045691	19	45440529	6.84317e-35	5.20277e-07	7.08326e-09	ENSG00000104853
AD	L-VLDL-FC %	70	rs12721109	19	45447221	5.20957e-22	5.20277e-07	7.08326e-09	ENSG00000130203
AD	L-VLDL-FC %	70	rs190651665	19	45456103	3.20698e-09	1.28627e-05	2.13515e-07	ENSG00000130203
AD	L-VLDL-FC %	70	rs204480	19	45477111	1.15339e-06	0.00194357	6.8467e-05	ENSG00000130203
AD	L-VLDL-FC %	71	rs185625998	19	45505348	1.6319e-08	5.79318e-05	0.0217824	ENSG00000104856
AD	L-VLDL-FC %	71	rs112481437	19	45549135	3.31042e-30	5.20277e-07	6.95309e-07	ENSG00000130203
AD	L-VLDL-FC %	71	rs10445571	19	45571781	1.77509e-05	0.0210951	0.00325925	ENSG00000104859
AD	L-VLDL-FC %	72	rs78620885	19	45591084	3.53735e-06	0.00534835	0.000197998	ENSG00000142252
AD	L-VLDL-FC %	72	rs10420562	19	45592238	5.90058e-19	5.20277e-07	0.000379721	ENSG00000142252
AD	L-VLDL-FC %	72	rs3178166	19	45594170	1.67047e-08	5.93094e-05	4.89674e-06	ENSG00000142252
AD	L-VLDL-FC %	72	rs116958755	19	45690282	6.91564e-21	5.20277e-07	0.00239043	ENSG00000007047
AD	L-VLDL-FC %	72	rs77332277	19	45690709	0.000839595	0.277532	0.0334688	ENSG00000007255
AD	L-VLDL-FC %	72	rs10420888	19	45717615	0.000127366	0.0960188	0.0374612	ENSG00000007047
AD	L-VLDL-FC %	73	rs10411647	19	45877865	4.72073e-07	0.00090595	0.0471147	ENSG00000104884
AD	L-VLDL-FC %	74	rs12974310	19	46161804	5.35942e-06	0.00764633	0.00459896	ENSG00000010310
AD	L-VLDL-FC %	75	rs1964272	19	46190268	5.75372e-06	0.00813131	0.0420267	ENSG00000104936
AD	L-VLDL-FC %	76	rs479486	19	49229323	8.37026e-06	0.0112044	0.000445692	ENSG00000176909
AD	L-VLDL-FC %	77	rs1988088	19	54191869	0.000262629	0.153434	0.0378334	ENSG00000187474
AD	L-VLDL-FC %	78	rs6012615	20	47834255	0.000898886	0.285835	0.0354915	ENSG00000124228
AD	L-VLDL-FC %	79	rs8139142	22	21910280	0.000469437	0.211291	0.020152
AD	M-HDL-FC %	1	rs61781270	1	40349428	6.55662e-06	0.0090617	0.000382365	ENSG00000084072
AD	M-HDL-FC %	2	rs60976597	1	40587014	6.89141e-05	0.0615111	0.00785199	ENSG00000131238
AD	M-HDL-FC %	3	rs471705	1	55521242	2.92053e-06	0.00452159	0.000179013	ENSG00000169174
AD	M-HDL-FC %	3	rs12750160	1	55674000	0.000781291	0.269192	0.031443	ENSG00000162402
AD	M-HDL-FC %	4	rs12385720	1	93539383	0.000538054	0.226196	0.0227529	ENSG00000117500
AD	M-HDL-FC %	5	rs11102960	1	109761756	0.00132577	0.336438	0.0489887	ENSG00000116299
AD	M-HDL-FC %	6	rs2761438	1	110752139	0.000597454	0.237818	0.0352893	ENSG00000116396
AD	M-HDL-FC %	7	rs4489574	1	161189713	4.73156e-05	0.046079	0.00271992	ENSG00000158869
AD	M-HDL-FC %	8	rs4658403	1	243832560	0.000754701	0.26509	0.0305746	ENSG00000054282
AD	M-HDL-FC %	9	rs11123706	2	109150164	0.00120255	0.323182	0.0452348	ENSG00000135968
AD	M-HDL-FC %	10	rs7565286	2	127310729	0.000215416	0.135941	0.0123978	ENSG00000136732
AD	M-HDL-FC %	11	rs840873	2	129067080	0.000148102	0.106672	0.00696677	ENSG00000136720
AD	M-HDL-FC %	12	rs6710807	2	135592345	0.000207511	0.132686	0.00952273	ENSG00000152128
AD	M-HDL-FC %	13	rs6732598	2	160646881	0.000209649	0.133579	0.0224389	ENSG00000054219
AD	M-HDL-FC %	14	rs58757862	2	161235452	0.000951792	0.293134	0.037257	ENSG00000153250
AD	M-HDL-FC %	15	rs72932709	2	203639501	0.000398211	0.19432	0.0398859	ENSG00000138439
AD	M-HDL-FC %	16	rs80060485	3	71153890	0.00115614	0.318051	0.0471944	ENSG00000114861
AD	M-HDL-FC %	17	rs12486405	3	152033705	7.52575e-05	0.0656452	0.0205379	ENSG00000152601
AD	M-HDL-FC %	18	rs145136693	3	157973380	0.000539651	0.226524	0.049205	ENSG00000174891
AD	M-HDL-FC %	19	rs3796621	4	982852	0.000162934	0.11356	0.00759892	ENSG00000127415
AD	M-HDL-FC %	20	rs2237001	4	2258850	1.83667e-05	0.0216795	0.00583408	ENSG00000123933
AD	M-HDL-FC %	21	rs626038	4	2874910	0.000757058	0.26546	0.0455726	ENSG00000109736
AD	M-HDL-FC %	22	rs6845118	4	17939740	0.000426687	0.201526	0.0184832	ENSG00000163257
AD	M-HDL-FC %	23	rs144550993	4	48282692	0.000808928	0.273367	0.0388377	ENSG00000170448
AD	M-HDL-FC %	24	rs62316985	4	69412439	0.00066812	0.250653	0.0275187	ENSG00000196620
AD	M-HDL-FC %	25	rs7697420	4	145685639	0.000718322	0.259237	0.0318022	ENSG00000164161
AD	M-HDL-FC %	26	rs13138509	4	154384684	0.000410105	0.19739	0.0177972	ENSG00000121210
AD	M-HDL-FC %	27	rs190269839	5	131208787	0.000950847	0.293013	0.0389977	ENSG00000164398
AD	M-HDL-FC %	28	rs62380760	5	140984454	5.03183e-05	0.0482474	0.00252674	ENSG00000178913
AD	M-HDL-FC %	29	rs4713823	6	34676130	2.48852e-06	0.00391721	0.000152973	ENSG00000196821
AD	M-HDL-FC %	30	rs9443238	6	63668386	0.00055318	0.229272	0.0233326	ENSG00000146166
AD	M-HDL-FC %	31	rs9492129	6	129167449	0.000553556	0.229348	0.0233468	ENSG00000196569
AD	M-HDL-FC %	32	rs4724797	7	6379537	6.95758e-05	0.0619597	0.0034412	ENSG00000164535
AD	M-HDL-FC %	33	rs3807866	7	12250378	9.6169e-06	0.0125932	0.00118061	ENSG00000106460
AD	M-HDL-FC %	34	rs4291154	7	17929655	0.00034086	0.178627	0.015074	ENSG00000071189
AD	M-HDL-FC %	35	rs55704418	7	26003157	0.000290704	0.163113	0.0416265	ENSG00000050344
AD	M-HDL-FC %	36	rs4722762	7	28178262	6.72234e-06	0.00926885	0.000580744	ENSG00000153814
AD	M-HDL-FC %	37	rs9649710	7	50322832	3.39769e-05	0.0354549	0.0390413	ENSG00000185811
AD	M-HDL-FC %	38	rs13232865	7	99639825	0.00023766	0.144498	0.0456133	ENSG00000166997
AD	M-HDL-FC %	38	rs12539172	7	100091795	2.85017e-08	9.80685e-05	0.000131522	ENSG00000121716
AD	M-HDL-FC %	39	rs66743416	7	150449985	0.000354511	0.182589	0.0156328	ENSG00000213203
AD	M-HDL-FC %	40	rs7815673	8	9117795	0.00134095	0.33804	0.0494591	ENSG00000173281
AD	M-HDL-FC %	41	rs6986685	8	9233771	0.000859606	0.280752	0.0342157	ENSG00000175806
AD	M-HDL-FC %	42	rs12550674	8	9733499	0.000150326	0.107715	0.00705916	ENSG00000175806
AD	M-HDL-FC %	43	rs2645398	8	11608974	0.00104729	0.305162	0.0403611	ENSG00000079459
AD	M-HDL-FC %	44	rs6987752	8	95966531	0.000887837	0.284679	0.0351804	ENSG00000156170
AD	M-HDL-FC %	45	rs231144	8	116416131	4.54217e-05	0.0446537	0.00381345	ENSG00000104447
AD	M-HDL-FC %	46	rs7828742	8	116960729	0.000503968	0.218932	0.0213843	ENSG00000104447
AD	M-HDL-FC %	47	rs7836397	8	121875083	0.000729535	0.261072	0.0297241	ENSG00000172164
AD	M-HDL-FC %	48	rs72703721	8	144466338	0.000353295	0.182243	0.0155839	ENSG00000184428
AD	M-HDL-FC %	49	rs2029209	9	11861841	0.000241385	0.145852	0.0109526
AD	M-HDL-FC %	50	rs13285112	9	107636707	0.000922595	0.289347	0.0363269	ENSG00000165029
AD	M-HDL-FC %	51	rs62568212	9	107689035	0.000160337	0.112314	0.0074758	ENSG00000070214
AD	M-HDL-FC %	52	rs148393779	9	131579521	0.00063066	0.243821	0.0317694	ENSG00000160446
AD	M-HDL-FC %	53	rs4917378	9	137100990	0.000619464	0.241833	0.025699	ENSG00000196363
AD	M-HDL-FC %	54	rs16913394	10	72047013	0.000887081	0.284576	0.0367591	ENSG00000180817
AD	M-HDL-FC %	55	rs7074744	10	113365828	0.000765072	0.266707	0.040809
AD	M-HDL-FC %	56	rs368942173	11	25650284	0.00036929	0.186711	0.016214
AD	M-HDL-FC %	57	rs11039138	11	47249223	3.4059e-05	0.0355249	0.00176295	ENSG00000110514
AD	M-HDL-FC %	57	rs2856661	11	47374998	8.21659e-11	5.19806e-07	8.75145e-09	ENSG00000165915
AD	M-HDL-FC %	57	rs189865011	11	47571457	2.63392e-06	0.00412803	0.001163	ENSG00000172247
AD	M-HDL-FC %	57	rs34189373	11	56264989	0.00109839	0.311372	0.0420405	ENSG00000174937
AD	M-HDL-FC %	58	rs2736600	11	61706011	0.00020407	0.13123	0.00936464	ENSG00000167994
AD	M-HDL-FC %	59	rs6589603	11	117055839	0.000665861	0.250252	0.0274337	ENSG00000149591
AD	M-HDL-FC %	60	rs35483388	11	122545146	6.31187e-05	0.0573868	0.00312315	ENSG00000154127
AD	M-HDL-FC %	61	rs56347714	12	107196993	0.000217183	0.136653	0.00995356
AD	M-HDL-FC %	62	rs61954393	12	122781393	0.000476004	0.212939	0.0218364	ENSG00000184047
AD	M-HDL-FC %	63	rs6489156	12	123100397	0.000465685	0.210652	0.0311074	ENSG00000111011
AD	M-HDL-FC %	64	rs113740515	12	123199410	0.000241385	0.145852	0.0109526	ENSG00000255398
AD	M-HDL-FC %	64	rs7313915	12	123396799	1.40414e-06	0.00233201	8.85848e-05	ENSG00000139722
AD	M-HDL-FC %	64	rs1980251	12	123744955	0.00130681	0.334409	0.0483931	ENSG00000051825
AD	M-HDL-FC %	65	rs10773111	12	125332955	7.3588e-06	0.0100195	0.000426323	ENSG00000073060
AD	M-HDL-FC %	66	rs116893866	13	31795777	0.000998111	0.298909	0.0451469	ENSG00000187676
AD	M-HDL-FC %	67	rs143368127	14	33408139	0.00084101	0.278094	0.0421014	ENSG00000151322
AD	M-HDL-FC %	68	rs10136000	14	105253581	0.000965024	0.294812	0.0376691	ENSG00000142208
AD	M-HDL-FC %	69	rs56230030	15	42148800	0.00102553	0.302426	0.039621	ENSG00000243708
AD	M-HDL-FC %	70	rs112136884	15	52225041	0.000930437	0.290376	0.03769	ENSG00000138594
AD	M-HDL-FC %	71	rs1601933	15	58671559	0.00111164	0.312935	0.0424633	ENSG00000166035
AD	M-HDL-FC %	72	rs118078695	15	58686409	0.00128879	0.332455	0.0478193	ENSG00000128918
AD	M-HDL-FC %	73	rs544282	15	59022102	0.000150048	0.107585	0.00704768	ENSG00000157450
AD	M-HDL-FC %	73	rs142864748	15	59059259	0.00019236	0.126433	0.0242761	ENSG00000128918
AD	M-HDL-FC %	74	rs437131	15	76781051	0.000397931	0.194248	0.017277	ENSG00000140374
AD	M-HDL-FC %	75	rs8054079	16	19975407	6.81643e-06	0.00938418	0.0173959	ENSG00000103550
AD	M-HDL-FC %	76	rs9939774	16	30068354	3.81834e-05	0.038842	0.00195769	ENSG00000169592
AD	M-HDL-FC %	77	rs936303	16	70742421	0.000176759	0.119875	0.0082231	ENSG00000132613
AD	M-HDL-FC %	78	rs2432522	16	71599219	0.0001381	0.101778	0.00934426	ENSG00000040199
AD	M-HDL-FC %	79	rs8056564	16	81980019	6.36695e-05	0.0577948	0.0198968	ENSG00000197943
AD	M-HDL-FC %	80	rs9906585	17	1461255	0.000412259	0.197937	0.0197072	ENSG00000174238
AD	M-HDL-FC %	81	rs72836608	17	38251657	0.00113909	0.316115	0.0433235	ENSG00000126351
AD	M-HDL-FC %	82	rs7225002	17	44189067	0.000380612	0.189758	0.0211211	ENSG00000120071
AD	M-HDL-FC %	83	rs11868058	17	45640405	0.00054106	0.226814	0.0228694	ENSG00000141279
AD	M-HDL-FC %	84	rs2671654	17	47468011	1.47838e-05	0.0181191	0.03128	ENSG00000173868
AD	M-HDL-FC %	85	rs4277405	17	61548918	3.18438e-05	0.0335734	0.0233981	ENSG00000159640
AD	M-HDL-FC %	86	rs6501538	17	70373489	0.000439151	0.204531	0.0189816	ENSG00000125398
AD	M-HDL-FC %	87	rs686836	18	32623344	7.57317e-06	0.0102578	0.0338844	ENSG00000172466
AD	M-HDL-FC %	88	rs8088451	18	47272034	0.00111826	0.31371	0.0426729	ENSG00000167315
AD	M-HDL-FC %	89	rs11664327	18	57739623	0.0003446	0.179728	0.0152293	ENSG00000166603
AD	M-HDL-FC %	90	rs118021271	19	1043931	0.000269622	0.156005	0.0121526	ENSG00000167468
AD	M-HDL-FC %	91	rs8103559	19	10827423	0.000271953	0.156818	0.0149361	ENSG00000129353
AD	M-HDL-FC %	92	rs6511724	19	11235423	0.000204442	0.131389	0.00938186	ENSG00000130164
AD	M-HDL-FC %	93	rs67033402	19	41739254	8.75741e-05	0.0735438	0.0231225	ENSG00000167601
AD	M-HDL-FC %	94	rs10425863	19	44876728	1.43497e-06	0.00237881	0.0125653	ENSG00000062370
AD	M-HDL-FC %	94	rs1865387	19	45002315	0.000686859	0.253931	0.0293073	ENSG00000167384
AD	M-HDL-FC %	94	rs74747585	19	45039971	2.26232e-07	0.000651353	1.52656e-05	ENSG00000273777
AD	M-HDL-FC %	94	rs6509165	19	45064345	1.32649e-07	0.000424798	0.000119306	ENSG00000167384
AD	M-HDL-FC %	94	rs62119263	19	45125197	3.13614e-10	1.51271e-06	3.66427e-05	ENSG00000186567
AD	M-HDL-FC %	94	rs112027066	19	45129089	9.64278e-15	5.19806e-07	0.00776937	ENSG00000216588
AD	M-HDL-FC %	94	rs12977255	19	45134422	2.04495e-12	5.19806e-07	8.75145e-09	ENSG00000073008
AD	M-HDL-FC %	94	rs8104660	19	45191509	3.979e-11	5.19806e-07	8.75145e-09	ENSG00000073008
AD	M-HDL-FC %	94	rs76218096	19	45195366	0.000448525	0.206734	0.0193472	ENSG00000069399
AD	M-HDL-FC %	94	rs151330717	19	45196964	5.57058e-12	5.19806e-07	8.75145e-09	ENSG00000069399
AD	M-HDL-FC %	94	rs80000866	19	45200634	7.95817e-05	0.0682832	0.0318742	ENSG00000130202
AD	M-HDL-FC %	94	rs111278137	19	45215081	5.13387e-10	2.39798e-06	2.23788e-07	ENSG00000187244
AD	M-HDL-FC %	94	rs11881756	19	45220896	1.56746e-17	5.19806e-07	8.75145e-09	ENSG00000130202
AD	M-HDL-FC %	94	rs2965109	19	45225345	2.2831e-29	5.19806e-07	8.75145e-09	ENSG00000186567
AD	M-HDL-FC %	94	rs74607435	19	45235700	2.51653e-10	1.23387e-06	0.0279222	ENSG00000069399
AD	M-HDL-FC %	94	rs8103315	19	45254168	9.59438e-86	5.19806e-07	8.75145e-09	ENSG00000069399
AD	M-HDL-FC %	94	rs139957871	19	45283883	8.1763e-06	0.010947	0.00351707	ENSG00000069399
AD	M-HDL-FC %	94	rs113330691	19	45295886	1.27201e-17	5.19806e-07	8.75145e-09	ENSG00000142273
AD	M-HDL-FC %	94	rs10419669	19	45298069	7.0141e-12	5.19806e-07	9.96958e-09	ENSG00000142273
AD	M-HDL-FC %	94	rs1135062	19	45322744	4.48089e-12	5.19806e-07	8.75145e-09	ENSG00000187244
AD	M-HDL-FC %	94	rs8113311	19	45325738	1.00362e-45	5.19806e-07	8.75145e-09	ENSG00000130202
AD	M-HDL-FC %	94	rs147711004	19	45337918	1.62266e-286	5.19806e-07	6.55599e-05	ENSG00000130202
AD	M-HDL-FC %	94	rs28615360	19	45344722	2.58228e-48	5.19806e-07	3.54367e-05	ENSG00000130202
AD	M-HDL-FC %	94	rs4452060	19	45347911	1.13953e-56	5.19806e-07	8.75145e-09	ENSG00000130202
AD	M-HDL-FC %	94	rs365653	19	45361646	3.80191e-49	5.19806e-07	8.75145e-09	ENSG00000130202
AD	M-HDL-FC %	94	rs138607350	19	45363820	2.0474e-71	5.19806e-07	0.000194611	ENSG00000130202
AD	M-HDL-FC %	94	rs11668861	19	45380970	8.17402e-69	5.19806e-07	8.75145e-09	ENSG00000130202
AD	M-HDL-FC %	94	rs34224078	19	45383115	4.25594e-14	5.19806e-07	0.00142055	ENSG00000130202
AD	M-HDL-FC %	94	rs283810	19	45388241	1.32837e-41	5.19806e-07	8.75145e-09	ENSG00000130202
AD	M-HDL-FC %	94	rs1064725	19	45422561	1.69879e-19	5.19806e-07	0.00159469	ENSG00000130202
AD	M-HDL-FC %	94	rs144311893	19	45423944	7.48946e-30	5.19806e-07	8.75145e-09	ENSG00000130203
AD	M-HDL-FC %	94	rs157592	19	45424514	3.4367e-273	5.19806e-07	8.75145e-09	ENSG00000130203
AD	M-HDL-FC %	94	rs8106813	19	45431658	1.53566e-35	5.19806e-07	0.000412643	ENSG00000130203
AD	M-HDL-FC %	94	rs4263041	19	45438643	4.50409e-07	0.000884551	2.94921e-05	ENSG00000130202
AD	M-HDL-FC %	94	rs12721109	19	45447221	5.20957e-22	5.19806e-07	8.75145e-09	ENSG00000130203
AD	M-HDL-FC %	94	rs5167	19	45448465	1.10753e-43	5.19806e-07	8.75145e-09	ENSG00000104853
AD	M-HDL-FC %	94	rs143674704	19	45458466	1.95611e-07	0.00059271	7.66554e-05	ENSG00000104859
AD	M-HDL-FC %	94	rs204480	19	45477111	1.15339e-06	0.00194378	7.31774e-05	ENSG00000130203
AD	M-HDL-FC %	94	rs114248186	19	45524119	6.16627e-13	5.19806e-07	0.000139465	ENSG00000104856
AD	M-HDL-FC %	94	rs35057129	19	45535310	9.27498e-14	5.19806e-07	0.0126139	ENSG00000104856
AD	M-HDL-FC %	94	rs7259567	19	45566080	1.5954e-06	0.00261057	0.0163791	ENSG00000104859
AD	M-HDL-FC %	94	rs201269048	19	45574113	9.56134e-10	4.23669e-06	7.5603e-08	ENSG00000104853
AD	M-HDL-FC %	94	rs60239918	19	45580372	7.3445e-09	2.74416e-05	0.0346626	ENSG00000104853
AD	M-HDL-FC %	94	rs3178166	19	45594170	1.67047e-08	5.91516e-05	1.21864e-06	ENSG00000142252
AD	M-HDL-FC %	94	rs140277552	19	45676697	1.16193e-09	5.06404e-06	0.00953551	ENSG00000007255
AD	M-HDL-FC %	94	rs12460985	19	45690889	1.82309e-05	0.021551	0.000986743	ENSG00000179846
AD	M-HDL-FC %	94	rs62118471	19	45691049	5.16909e-06	0.00738344	0.000306149	ENSG00000142252
AD	M-HDL-FC %	94	rs12977719	19	45694106	0.000573574	0.233291	0.0240896
AD	M-HDL-FC %	94	rs620807	19	45706952	1.53904e-15	5.19806e-07	5.45695e-05	ENSG00000007047
AD	M-HDL-FC %	94	rs6509201	19	45714978	2.50634e-15	5.19806e-07	0.0077766	ENSG00000283632
AD	M-HDL-FC %	94	rs346758	19	45725739	2.93672e-23	5.19806e-07	0.00244422	ENSG00000007047
AD	M-HDL-FC %	94	rs6509208	19	45824218	7.07261e-16	5.19806e-07	3.82755e-06	ENSG00000104879
AD	M-HDL-FC %	94	rs12461621	19	45965641	2.56121e-07	0.000698738	0.00928528	ENSG00000012061
AD	M-HDL-FC %	94	rs16979890	19	46066318	1.11743e-05	0.0143399	0.0054427	ENSG00000125753
AD	M-HDL-FC %	94	rs140507001	19	46131655	9.67087e-06	0.01265	0.0186615	ENSG00000125746
AD	M-HDL-FC %	95	rs4802269	19	46167469	1.14158e-09	4.98555e-06	8.96647e-08	ENSG00000104936
AD	M-HDL-FC %	95	rs73054338	19	46173214	0.000671321	0.25122	0.0276386	ENSG00000125744
AD	M-HDL-FC %	95	rs11669442	19	46374557	1.4585e-05	0.0179229	0.00253892	ENSG00000104936
AD	M-HDL-FC %	96	rs2341634	19	46470305	0.00065014	0.247421	0.040508	ENSG00000104983
AD	M-HDL-FC %	97	rs192728214	19	46483674	1.9155e-05	0.0224068	0.0407962	ENSG00000011485
AD	M-HDL-FC %	98	rs892108	19	46926871	0.000298544	0.165625	0.0299551	ENSG00000277531
AD	M-HDL-FC %	99	rs2452170	19	49213504	1.36095e-05	0.0169195	0.000753065	ENSG00000176909
AD	M-HDL-FC %	100	rs380573	19	54785593	0.000153384	0.109124	0.007184	ENSG00000131042
AD	M-HDL-FC %	101	rs2781753	19	54814234	1.69543e-05	0.0202945	0.000922242	ENSG00000187116
AD	M-HDL-FC %	102	rs8139142	22	21910280	0.000469437	0.211489	0.0201359
AD	M-HDL-FC %	102	rs138727474	22	21926584	0.000580906	0.2347	0.0361176	ENSG00000185651
AD	M-LDL-FC %	1	rs140527149	1	15908132	0.000342356	0.179514	0.0191931	ENSG00000132906
AD	M-LDL-FC %	2	rs113029877	1	22182950	0.00110028	0.311791	0.0489214	ENSG00000142798
AD	M-LDL-FC %	3	rs61781270	1	40349428	6.55662e-06	0.00911804	0.000283078	ENSG00000084072
AD	M-LDL-FC %	4	rs112524162	1	40576715	5.16739e-05	0.0496369	0.00344658	ENSG00000131238
AD	M-LDL-FC %	5	rs471705	1	55521242	2.92053e-06	0.00454805	0.000131425	ENSG00000169174
AD	M-LDL-FC %	5	rs12750160	1	55674000	0.000781291	0.269408	0.0254863	ENSG00000162402
AD	M-LDL-FC %	6	rs2310754	1	66403092	0.00130396	0.334253	0.0402879	ENSG00000184588
AD	M-LDL-FC %	7	rs114496662	1	92426416	0.00114004	0.316411	0.0399128	ENSG00000137948
AD	M-LDL-FC %	8	rs12385720	1	93539383	0.000538054	0.22654	0.0182026	ENSG00000117500
AD	M-LDL-FC %	9	rs11580393	1	150077330	0.000464185	0.210705	0.0158872	ENSG00000143412
AD	M-LDL-FC %	10	rs16853292	1	178677702	0.00141589	0.345811	0.0487013	ENSG00000188585
AD	M-LDL-FC %	11	rs7522462	1	200881595	8.32638e-05	0.0711959	0.0232158	ENSG00000163362
AD	M-LDL-FC %	12	rs4275987	2	28062956	0.000501434	0.218746	0.0169809	ENSG00000243147
AD	M-LDL-FC %	13	rs35103166	2	127882182	2.82605e-15	5.20824e-07	0.0372944	ENSG00000136717
AD	M-LDL-FC %	14	rs3819121	2	135622860	0.000675841	0.252274	0.0287941	ENSG00000153086
AD	M-LDL-FC %	15	rs58757862	2	161235452	0.000951792	0.293348	0.0304969	ENSG00000153250
AD	M-LDL-FC %	16	rs113111008	2	188099669	0.00132198	0.336179	0.0408048	ENSG00000064989
AD	M-LDL-FC %	17	rs79390709	2	228569547	0.000700139	0.256448	0.0459756	ENSG00000135917
AD	M-LDL-FC %	18	rs11684564	2	234089476	0.000905403	0.287274	0.0292093	ENSG00000168918
AD	M-LDL-FC %	19	rs13070544	3	15991461	0.000497304	0.217881	0.0374436	ENSG00000206560
AD	M-LDL-FC %	20	rs6773931	3	56735180	0.000273911	0.157979	0.0271852	ENSG00000180376
AD	M-LDL-FC %	21	rs62251993	3	57295114	0.00135138	0.339266	0.0416334	ENSG00000239388
AD	M-LDL-FC %	22	rs3796621	4	982852	0.000162934	0.11414	0.00593947	ENSG00000127415
AD	M-LDL-FC %	23	rs62296061	4	1014172	0.000576864	0.234242	0.035808	ENSG00000127415
AD	M-LDL-FC %	24	rs142376629	4	2767306	0.000704472	0.257177	0.0345525	ENSG00000087274
AD	M-LDL-FC %	25	rs626038	4	2874910	0.000757058	0.265684	0.0248194	ENSG00000109736
AD	M-LDL-FC %	26	rs6845118	4	17939740	0.000426687	0.201935	0.0146954	ENSG00000163257
AD	M-LDL-FC %	27	rs61374938	4	39667611	0.00100946	0.300579	0.0320642	ENSG00000078140
AD	M-LDL-FC %	28	rs113748402	4	87185974	3.15432e-05	0.0335479	0.00282173	ENSG00000109339
AD	M-LDL-FC %	29	rs4533725	4	88200807	0.00091466	0.28851	0.0294714	ENSG00000170509
AD	M-LDL-FC %	30	rs2546116	5	112095332	0.00144532	0.348697	0.0495181	ENSG00000153037
AD	M-LDL-FC %	31	rs62380787	5	141045976	4.03205e-05	0.0407751	0.00167013	ENSG00000178913
AD	M-LDL-FC %	32	rs6890604	5	144541531	0.0014605	0.350164	0.0445586	ENSG00000145817
AD	M-LDL-FC %	33	rs4704846	5	156513344	5.877e-07	0.00106399	0.00407131	ENSG00000135077
AD	M-LDL-FC %	34	rs190644183	5	179148020	0.0003619	0.185108	0.0131859	ENSG00000161011
AD	M-LDL-FC %	35	rs2744938	6	34552110	0.000655788	0.248714	0.0431184	ENSG00000196821
AD	M-LDL-FC %	36	rs4714699	6	43802563	0.00102932	0.303115	0.0454138	ENSG00000112715
AD	M-LDL-FC %	37	rs72868250	6	47444070	0.000391096	0.192926	0.0209996	ENSG00000198087
AD	M-LDL-FC %	38	rs139690463	6	49315152	7.86798e-05	0.0681425	0.0205152	ENSG00000031691
AD	M-LDL-FC %	39	rs1292121	6	111147421	0.000222208	0.139173	0.0109728	ENSG00000197498
AD	M-LDL-FC %	40	rs35351535	6	160794429	0.000573198	0.233537	0.0202534	ENSG00000146477
AD	M-LDL-FC %	41	rs5011438	7	12268798	0.000119598	0.092613	0.0044409	ENSG00000106460
AD	M-LDL-FC %	42	rs4291154	7	17929655	0.00034086	0.179073	0.0137131	ENSG00000071189
AD	M-LDL-FC %	43	rs55704418	7	26003157	0.000290704	0.163585	0.0102767	ENSG00000050344
AD	M-LDL-FC %	43	rs6969977	7	26107850	0.00125087	0.328486	0.04834	ENSG00000050344
AD	M-LDL-FC %	44	rs10276070	7	28150689	8.8606e-05	0.0746336	0.0147865	ENSG00000153814
AD	M-LDL-FC %	45	rs11772470	7	99181096	0.000565772	0.232095	0.0282067	ENSG00000106258
AD	M-LDL-FC %	46	rs2734897	7	100159567	3.35028e-05	0.0352945	0.00133476	ENSG00000121716
AD	M-LDL-FC %	47	rs1986346	8	8426753	0.000922312	0.289523	0.0340955	ENSG00000147324
AD	M-LDL-FC %	48	rs6986685	8	9233771	0.000859606	0.280964	0.0278717	ENSG00000175806
AD	M-LDL-FC %	48	rs12550674	8	9733499	0.000150326	0.10829	0.00551199	ENSG00000175806
AD	M-LDL-FC %	48	rs7812865	8	10785535	0.00104256	0.304778	0.0330723	ENSG00000171044
AD	M-LDL-FC %	49	rs10103104	8	29410200	0.000714176	0.258794	0.0235853	ENSG00000104660
AD	M-LDL-FC %	50	rs2340534	8	95992330	0.000493362	0.217053	0.0167497	ENSG00000164938
AD	M-LDL-FC %	51	rs34604874	8	126487857	0.000510258	0.220675	0.0172832	ENSG00000173334
AD	M-LDL-FC %	52	rs1551402	8	126532529	8.80624e-05	0.0742934	0.005054	ENSG00000173334
AD	M-LDL-FC %	53	rs11265909	9	92078146	8.44056e-05	0.0719489	0.00319861	ENSG00000187764
AD	M-LDL-FC %	54	rs10991409	9	107679141	0.000618899	0.242019	0.0206287	ENSG00000165029
AD	M-LDL-FC %	55	rs943122	10	6184909	0.00135422	0.339561	0.0433371	ENSG00000134460
AD	M-LDL-FC %	56	rs4750069	10	11625280	0.000567746	0.23248	0.0289196	ENSG00000148429
AD	M-LDL-FC %	57	rs7917564	10	113432020	0.000162656	0.114007	0.0104656
AD	M-LDL-FC %	58	rs605765	11	30217503	0.000908615	0.287704	0.0464406	ENSG00000152219
AD	M-LDL-FC %	59	rs11038673	11	45846619	8.28863e-05	0.0709447	0.00314105	ENSG00000121653
AD	M-LDL-FC %	60	rs2291120	11	47237680	0.000533734	0.225649	0.0180628	ENSG00000134575
AD	M-LDL-FC %	60	rs143701995	11	47479092	0.000217928	0.137484	0.0358957	ENSG00000123444
AD	M-LDL-FC %	60	rs7941404	11	47712213	4.4157e-06	0.00650052	0.0332698	ENSG00000110514
AD	M-LDL-FC %	60	rs11604825	11	47725306	2.34289e-10	1.16219e-06	3.06422e-06	ENSG00000109919
AD	M-LDL-FC %	60	rs2865908	11	49009877	0.000161728	0.113565	0.00589425	ENSG00000220948
AD	M-LDL-FC %	61	rs34189373	11	56264989	0.00109839	0.311567	0.034702	ENSG00000174937
AD	M-LDL-FC %	62	rs10896999	11	59812501	0.000932799	0.290897	0.0319785	ENSG00000149507
AD	M-LDL-FC %	63	rs80223119	11	59999751	0.000419097	0.200066	0.0231973	ENSG00000110079
AD	M-LDL-FC %	64	rs2736598	11	61706135	0.000223045	0.139499	0.0113301	ENSG00000167994
AD	M-LDL-FC %	65	rs521711	11	85817463	4.38852e-05	0.0437442	0.0294258	ENSG00000073921
AD	M-LDL-FC %	66	rs1263164	11	116675291	0.00024362	0.147162	0.00868095	ENSG00000149591
AD	M-LDL-FC %	67	rs529470	11	117132808	3.43052e-05	0.0359853	0.00136631	ENSG00000110274
AD	M-LDL-FC %	68	rs4451810	12	26404284	0.00142823	0.347028	0.0437169	ENSG00000123096
AD	M-LDL-FC %	69	rs2657879	12	56865338	8.55937e-05	0.0727215	0.0032429	ENSG00000135423
AD	M-LDL-FC %	70	rs604168	12	69671158	0.000675558	0.252224	0.0336232	ENSG00000090382
AD	M-LDL-FC %	71	rs56347714	12	107196993	0.000217183	0.137187	0.00781342
AD	M-LDL-FC %	72	rs61955587	12	122688256	0.000670191	0.251282	0.0222399	ENSG00000139719
AD	M-LDL-FC %	73	rs113740515	12	123199410	0.000241385	0.146362	0.00861133	ENSG00000255398
AD	M-LDL-FC %	74	rs4275659	12	123447928	9.126e-05	0.0762651	0.00344604	ENSG00000051825
AD	M-LDL-FC %	75	rs72683923	14	50735947	0.00116277	0.31898	0.0459264	ENSG00000087299
AD	M-LDL-FC %	76	rs113053299	14	60558679	0.000441213	0.205421	0.0223272	ENSG00000100612
AD	M-LDL-FC %	77	rs943665	14	93014989	0.000540309	0.227003	0.0490951	ENSG00000100599
AD	M-LDL-FC %	78	rs56230030	15	42148800	0.00102553	0.302635	0.0325578	ENSG00000243708
AD	M-LDL-FC %	79	rs261291	15	58680178	7.25836e-06	0.00996842	0.000312386	ENSG00000128918
AD	M-LDL-FC %	79	rs118078695	15	58686409	0.00128879	0.332611	0.0398471	ENSG00000128918
AD	M-LDL-FC %	80	rs12898200	15	64398539	0.000606295	0.239744	0.0267078	ENSG00000028528
AD	M-LDL-FC %	81	rs12907292	15	82047740	0.0010104	0.300701	0.0320934	ENSG00000183496
AD	M-LDL-FC %	82	rs879620	16	4015729	0.000579966	0.234835	0.0195026	ENSG00000162104
AD	M-LDL-FC %	83	rs6497753	16	24710690	0.000228257	0.141505	0.00818899	ENSG00000090905
AD	M-LDL-FC %	84	rs9939774	16	30068354	3.81834e-05	0.0391111	0.00150908	ENSG00000169592
AD	M-LDL-FC %	85	rs11648622	16	72193036	0.000737075	0.262523	0.0242532	ENSG00000257017
AD	M-LDL-FC %	86	rs12937244	17	1646317	1.3073e-06	0.00219247	7.00562e-05	ENSG00000167711
AD	M-LDL-FC %	87	rs59304093	17	17875407	0.00058965	0.236666	0.0197896	ENSG00000175662
AD	M-LDL-FC %	88	rs161631	17	41058802	0.000483697	0.214993	0.0359656	ENSG00000126581
AD	M-LDL-FC %	89	rs9904865	17	44908263	0.00119592	0.322638	0.0395255	ENSG00000108379
AD	M-LDL-FC %	90	rs4968320	17	45474997	0.000977312	0.296564	0.0311787	ENSG00000178852
AD	M-LDL-FC %	91	rs28618326	17	47431096	2.57936e-07	0.000709572	1.30984e-05	ENSG00000173868
AD	M-LDL-FC %	92	rs11656697	17	64121890	0.00101986	0.301913	0.0323845	ENSG00000154229
AD	M-LDL-FC %	93	rs6501538	17	70373489	0.000439151	0.204933	0.0465246	ENSG00000125398
AD	M-LDL-FC %	94	rs17660772	18	4338894	0.000856962	0.280589	0.0485361	ENSG00000170579
AD	M-LDL-FC %	95	rs11664327	18	57739623	0.0003446	0.180172	0.0120523	ENSG00000166603
AD	M-LDL-FC %	96	rs36084354	19	1079959	1.26594e-06	0.00212278	0.0376741	ENSG00000180448
AD	M-LDL-FC %	97	rs112599736	19	10422730	0.00117318	0.320141	0.0440729	ENSG00000076662
AD	M-LDL-FC %	98	rs6511724	19	11235423	0.000204442	0.131937	0.00735684	ENSG00000130164
AD	M-LDL-FC %	99	rs12973694	19	15710651	0.000738394	0.262734	0.0402652	ENSG00000186529
AD	M-LDL-FC %	100	rs4802113	19	41740895	5.0703e-05	0.0488686	0.00196961	ENSG00000167601
AD	M-LDL-FC %	101	rs12975647	19	44963329	0.000637152	0.245308	0.0211699	ENSG00000167384
AD	M-LDL-FC %	101	rs1865387	19	45002315	0.000686859	0.254185	0.0227598	ENSG00000167384
AD	M-LDL-FC %	101	rs74747585	19	45039971	2.26232e-07	0.000659941	1.16196e-05	ENSG00000273777
AD	M-LDL-FC %	101	rs75161053	19	45048858	2.03788e-06	0.0032949	0.0293143	ENSG00000273777
AD	M-LDL-FC %	101	rs62116959	19	45058729	0.000131806	0.0990687	0.0129115	ENSG00000167384
AD	M-LDL-FC %	101	rs846848	19	45074177	8.40837e-10	3.79786e-06	5.60401e-08	ENSG00000073008
AD	M-LDL-FC %	101	rs62119263	19	45125197	3.13614e-10	1.51544e-06	2.20671e-08	ENSG00000186567
AD	M-LDL-FC %	101	rs112027066	19	45129089	9.64278e-15	5.20824e-07	0.000101816	ENSG00000216588
AD	M-LDL-FC %	101	rs12977255	19	45134422	2.04495e-12	5.20824e-07	7.4863e-09	ENSG00000073008
AD	M-LDL-FC %	101	rs2919845	19	45181228	2.20371e-18	5.20824e-07	5.7923e-05	ENSG00000186567
AD	M-LDL-FC %	101	rs62119329	19	45188710	2.34534e-09	9.76856e-06	0.0400451	ENSG00000186567
AD	M-LDL-FC %	101	rs8104660	19	45191509	3.979e-11	5.20824e-07	7.4863e-09	ENSG00000073008
AD	M-LDL-FC %	101	rs76218096	19	45195366	0.000448525	0.207132	0.0154016	ENSG00000069399
AD	M-LDL-FC %	101	rs151330717	19	45196964	5.57058e-12	5.20824e-07	7.4863e-09	ENSG00000069399
AD	M-LDL-FC %	101	rs111278137	19	45215081	5.13387e-10	2.40321e-06	3.51609e-08	ENSG00000187244
AD	M-LDL-FC %	101	rs11881756	19	45220896	1.56746e-17	5.20824e-07	7.4863e-09	ENSG00000130202
AD	M-LDL-FC %	101	rs2965109	19	45225345	2.2831e-29	5.20824e-07	7.4863e-09	ENSG00000186567
AD	M-LDL-FC %	101	rs74607435	19	45235700	2.51653e-10	1.23629e-06	0.00174325	ENSG00000069399
AD	M-LDL-FC %	101	rs139520217	19	45239523	2.7537e-05	0.0302478	0.00891285	ENSG00000130202
AD	M-LDL-FC %	101	rs143242731	19	45240897	2.45945e-09	1.01787e-05	0.000539116	ENSG00000130202
AD	M-LDL-FC %	101	rs73048234	19	45244731	7.65123e-06	0.0104093	0.00433658	ENSG00000130202
AD	M-LDL-FC %	101	rs8103315	19	45254168	9.59438e-86	5.20824e-07	7.4863e-09	ENSG00000069399
AD	M-LDL-FC %	101	rs113330691	19	45295886	1.27201e-17	5.20824e-07	7.4863e-09	ENSG00000142273
AD	M-LDL-FC %	101	rs1135062	19	45322744	4.48089e-12	5.20824e-07	7.4863e-09	ENSG00000187244
AD	M-LDL-FC %	101	rs28399658	19	45322891	5.97169e-13	5.20824e-07	8.35254e-07	ENSG00000187244
AD	M-LDL-FC %	101	rs8113311	19	45325738	1.00362e-45	5.20824e-07	7.4863e-09	ENSG00000130202
AD	M-LDL-FC %	101	rs147711004	19	45337918	1.62266e-286	5.20824e-07	7.4863e-09	ENSG00000130202
AD	M-LDL-FC %	101	rs28615360	19	45344722	2.58228e-48	5.20824e-07	0.00392275	ENSG00000130202
AD	M-LDL-FC %	101	rs4452060	19	45347911	1.13953e-56	5.20824e-07	7.4863e-09	ENSG00000130202
AD	M-LDL-FC %	101	rs365653	19	45361646	3.80191e-49	5.20824e-07	7.4863e-09	ENSG00000130202
AD	M-LDL-FC %	101	rs12978931	19	45363700	2.31482e-23	5.20824e-07	7.4863e-09	ENSG00000130202
AD	M-LDL-FC %	101	rs141739979	19	45374983	4.90542e-08	0.000166335	0.0237365	ENSG00000130202
AD	M-LDL-FC %	101	rs11083749	19	45384105	6.58907e-11	5.20824e-07	7.4863e-09	ENSG00000130202
AD	M-LDL-FC %	101	rs283810	19	45388241	1.32837e-41	5.20824e-07	7.4863e-09	ENSG00000130202
AD	M-LDL-FC %	101	rs140684051	19	45399456	0.000734813	0.26216	0.0414856	ENSG00000130203
AD	M-LDL-FC %	101	rs1160984	19	45403924	2.97996e-33	5.20824e-07	7.4863e-09	ENSG00000130202
AD	M-LDL-FC %	101	rs72654472	19	45414392	1.0925e-10	5.69141e-07	0.012344	ENSG00000104853
AD	M-LDL-FC %	101	rs138235833	19	45415285	8.9001e-17	5.20824e-07	7.4863e-09	ENSG00000130202
AD	M-LDL-FC %	101	rs144311893	19	45423944	7.48946e-30	5.20824e-07	7.4863e-09	ENSG00000130203
AD	M-LDL-FC %	101	rs157592	19	45424514	3.4367e-273	5.20824e-07	7.4863e-09	ENSG00000130203
AD	M-LDL-FC %	101	rs139136389	19	45427136	4.06511e-08	0.000139085	1.66686e-05	ENSG00000130202
AD	M-LDL-FC %	101	rs8106813	19	45431658	1.53566e-35	5.20824e-07	7.4863e-09	ENSG00000130203
AD	M-LDL-FC %	101	rs4263041	19	45438643	4.50409e-07	0.000892217	2.2165e-05	ENSG00000130202
AD	M-LDL-FC %	101	rs118004808	19	45439498	6.09606e-08	0.000204916	0.00490823	ENSG00000130202
AD	M-LDL-FC %	101	rs12721111	19	45446271	4.66829e-16	5.20824e-07	7.4863e-09	ENSG00000104853
AD	M-LDL-FC %	101	rs12721109	19	45447221	5.20957e-22	5.20824e-07	7.4863e-09	ENSG00000130203
AD	M-LDL-FC %	101	rs145639166	19	45469129	2.11577e-13	5.20824e-07	0.00110583	ENSG00000130203
AD	M-LDL-FC %	101	rs204480	19	45477111	1.15339e-06	0.00195683	5.40402e-05	ENSG00000130203
AD	M-LDL-FC %	101	rs77021985	19	45485626	4.02769e-22	5.20824e-07	0.000349138	ENSG00000104853
AD	M-LDL-FC %	101	rs150554721	19	45490702	7.42926e-07	0.00130153	0.042062	ENSG00000007047
AD	M-LDL-FC %	101	rs874743	19	45513236	5.72482e-12	5.20824e-07	7.4863e-09	ENSG00000007047
AD	M-LDL-FC %	101	rs7247707	19	45514550	1.00529e-10	5.23708e-07	0.0170743	ENSG00000224916
AD	M-LDL-FC %	101	rs142380271	19	45525038	2.30369e-10	1.14481e-06	0.00472531	ENSG00000104856
AD	M-LDL-FC %	101	rs35057129	19	45535310	9.27498e-14	5.20824e-07	0.000122047	ENSG00000104856
AD	M-LDL-FC %	101	rs74800719	19	45564723	3.79571e-16	5.20824e-07	0.000984875	ENSG00000104859
AD	M-LDL-FC %	101	rs201269048	19	45574113	9.56134e-10	4.26703e-06	6.31798e-08	ENSG00000104853
AD	M-LDL-FC %	101	rs11083759	19	45576714	2.9082e-09	1.19243e-05	1.81644e-07	ENSG00000104859
AD	M-LDL-FC %	101	rs10426398	19	45591344	4.85147e-09	1.90162e-05	2.95617e-07	ENSG00000142252
AD	M-LDL-FC %	101	rs76971643	19	45673122	7.93792e-05	0.0685602	0.00730855	ENSG00000007255
AD	M-LDL-FC %	101	rs12460985	19	45690889	1.82309e-05	0.0216987	0.00074928	ENSG00000179846
AD	M-LDL-FC %	101	rs62118471	19	45691049	5.16909e-06	0.00742719	0.000225784	ENSG00000142252
AD	M-LDL-FC %	102	rs12977719	19	45694106	0.000573574	0.233609	0.0193105
AD	M-LDL-FC %	102	rs620807	19	45706952	1.53904e-15	5.20824e-07	8.35266e-06	ENSG00000007047
AD	M-LDL-FC %	102	rs8112710	19	45714583	4.25693e-16	5.20824e-07	1.21124e-05	ENSG00000283632
AD	M-LDL-FC %	103	rs56158216	19	45767997	5.53852e-05	0.0524461	0.00215108	ENSG00000104879
AD	M-LDL-FC %	103	rs148006250	19	45815733	0.000359655	0.184481	0.0125447	ENSG00000104879
AD	M-LDL-FC %	103	rs12984728	19	45819807	2.40095e-05	0.0270841	0.000971655	ENSG00000104879
AD	M-LDL-FC %	103	rs344818	19	45823663	1.48174e-17	5.20824e-07	7.4863e-09	ENSG00000104879
AD	M-LDL-FC %	103	rs146160549	19	45828641	2.13075e-08	7.56159e-05	0.0393945	ENSG00000104892
AD	M-LDL-FC %	104	rs10402243	19	45967840	1.15167e-05	0.0148088	0.00516976	ENSG00000012061
AD	M-LDL-FC %	104	rs62111724	19	46164672	2.12822e-08	7.55276e-05	5.27507e-06	ENSG00000104936
AD	M-LDL-FC %	104	rs73054338	19	46173214	0.000671321	0.251481	0.0222756	ENSG00000125744
AD	M-LDL-FC %	105	rs4803850	19	46230786	1.53984e-05	0.0188394	0.00527372	ENSG00000104936
AD	M-LDL-FC %	106	rs2287922	19	49232226	1.72077e-05	0.0206928	0.00138741	ENSG00000105538
AD	M-LDL-FC %	107	rs10419309	19	52138563	0.000968805	0.295501	0.0309534	ENSG00000254415
AD	M-LDL-FC %	108	rs143558957	22	29928900	0.00125561	0.328978	0.0388817	ENSG00000100296
AD	M-VLDL-FC %	1	rs2078329	1	45368493	0.00102459	0.302432	0.0340247	ENSG00000142959
AD	M-VLDL-FC %	2	rs656558	1	55310071	0.00105675	0.30646	0.0471173	ENSG00000116133
AD	M-VLDL-FC %	3	rs471705	1	55521242	2.92053e-06	0.00468374	0.000120228	ENSG00000169174
AD	M-VLDL-FC %	3	rs12750160	1	55674000	0.000781291	0.26934	0.0235492	ENSG00000162402
AD	M-VLDL-FC %	4	rs1474927	1	93570368	0.00108798	0.310255	0.0363351	ENSG00000117500
AD	M-VLDL-FC %	5	rs3197232	1	109748940	9.96512e-05	0.081657	0.030939	ENSG00000116299
AD	M-VLDL-FC %	6	rs75972139	1	111373721	0.000875655	0.283135	0.02611	ENSG00000156171
AD	M-VLDL-FC %	7	rs12757912	1	177933832	0.000957463	0.293986	0.028167	ENSG00000120341
AD	M-VLDL-FC %	8	rs12133784	1	205502039	0.0012831	0.331945	0.0492134	ENSG00000158711
AD	M-VLDL-FC %	9	rs72810512	2	28024398	0.00184832	0.382622	0.049375	ENSG00000158019
AD	M-VLDL-FC %	9	rs4275987	2	28062956	0.000501434	0.218856	0.0158427	ENSG00000243147
AD	M-VLDL-FC %	10	rs72796768	2	44083804	0.000332635	0.176964	0.0109263	ENSG00000143921
AD	M-VLDL-FC %	11	rs1954874	2	135594699	0.000594539	0.237598	0.0202218	ENSG00000082258
AD	M-VLDL-FC %	12	rs58757862	2	161235452	0.000951792	0.293264	0.0280302	ENSG00000153250
AD	M-VLDL-FC %	13	rs146718608	2	191285117	0.000610998	0.240603	0.0365156	ENSG00000151690
AD	M-VLDL-FC %	14	rs62243575	3	15589324	0.000316939	0.172111	0.0104111	ENSG00000206562
AD	M-VLDL-FC %	15	rs6773931	3	56735180	0.000273911	0.158374	0.0252052	ENSG00000180376
AD	M-VLDL-FC %	16	rs75697589	3	76611116	0.00052068	0.223001	0.0169702	ENSG00000185008
AD	M-VLDL-FC %	17	rs114302199	3	142214313	0.000311989	0.170616	0.013793	ENSG00000114127
AD	M-VLDL-FC %	18	rs28454055	3	150181177	1.07959e-05	0.0143319	0.0244224	ENSG00000196428
AD	M-VLDL-FC %	19	rs13063106	3	186240097	0.000169056	0.117461	0.0229414	ENSG00000145192
AD	M-VLDL-FC %	20	rs3796621	4	982852	0.000162934	0.114611	0.0310972	ENSG00000127415
AD	M-VLDL-FC %	21	rs2298960	4	2644499	9.74374e-05	0.0804146	0.0347312	ENSG00000063978
AD	M-VLDL-FC %	22	rs12509447	4	2861090	0.000666049	0.250522	0.0205026	ENSG00000109736
AD	M-VLDL-FC %	23	rs2037035	4	90029589	0.000909087	0.287687	0.026973	ENSG00000138640
AD	M-VLDL-FC %	24	rs6890376	5	122680442	0.00178743	0.378049	0.0480371	ENSG00000168944
AD	M-VLDL-FC %	25	rs6596004	5	130547165	0.000250514	0.149997	0.00836493	ENSG00000169567
AD	M-VLDL-FC %	26	rs190269839	5	131208787	0.000950847	0.293143	0.0404665	ENSG00000164398
AD	M-VLDL-FC %	27	rs7268	5	139712550	3.09993e-06	0.00491766	0.0140155	ENSG00000120306
AD	M-VLDL-FC %	28	rs62380760	5	140984454	5.03183e-05	0.0490756	0.00949684	ENSG00000178913
AD	M-VLDL-FC %	29	rs10073683	5	156483993	3.64399e-05	0.0382285	0.00296888	ENSG00000135077
AD	M-VLDL-FC %	30	rs76967117	6	34603691	0.000319461	0.172907	0.0104956	ENSG00000196821
AD	M-VLDL-FC %	31	rs139690463	6	49315152	7.86798e-05	0.0686677	0.00279733	ENSG00000031691
AD	M-VLDL-FC %	32	rs117950083	6	69813900	0.000386228	0.19196	0.0412194	ENSG00000135298
AD	M-VLDL-FC %	33	rs117756064	6	116409120	0.000407482	0.197408	0.0353282	ENSG00000111817
AD	M-VLDL-FC %	34	rs9479488	6	153371183	0.00134569	0.338638	0.0416842	ENSG00000091844
AD	M-VLDL-FC %	35	rs76000021	6	160985501	0.000285012	0.162111	0.00948295	ENSG00000198670
AD	M-VLDL-FC %	36	rs145188226	7	887019	0.000178244	0.12155	0.00863196	ENSG00000164828
AD	M-VLDL-FC %	37	rs73042499	7	946705	0.00108892	0.310368	0.0381197	ENSG00000178381
AD	M-VLDL-FC %	38	rs4721058	7	12267256	0.000109158	0.0873741	0.0369693	ENSG00000106460
AD	M-VLDL-FC %	39	rs11762060	7	17808596	0.00107	0.308083	0.0310455	ENSG00000071189
AD	M-VLDL-FC %	40	rs55704418	7	26003157	0.000290704	0.16397	0.00965498	ENSG00000050344
AD	M-VLDL-FC %	40	rs6969977	7	26107850	0.00125087	0.328436	0.0353796	ENSG00000050344
AD	M-VLDL-FC %	41	rs10951128	7	26214853	0.00125656	0.329027	0.0376919	ENSG00000050344
AD	M-VLDL-FC %	42	rs4722762	7	28178262	6.72234e-06	0.00956428	0.000266699	ENSG00000153814
AD	M-VLDL-FC %	43	rs10271582	7	99121950	0.000260113	0.153513	0.00868766	ENSG00000106258
AD	M-VLDL-FC %	44	rs2527888	7	99550661	5.32864e-05	0.051399	0.0368326	ENSG00000146833
AD	M-VLDL-FC %	44	rs12539172	7	100091795	2.85017e-08	9.96577e-05	0.00096355	ENSG00000121716
AD	M-VLDL-FC %	45	rs146725139	8	240825	0.00022137	0.139272	0.0429181	ENSG00000172748
AD	M-VLDL-FC %	46	rs1986346	8	8426753	0.000922312	0.289441	0.0273056	ENSG00000147324
AD	M-VLDL-FC %	47	rs6986685	8	9233771	0.000859606	0.280887	0.025684	ENSG00000175806
AD	M-VLDL-FC %	47	rs12550674	8	9733499	0.000150326	0.108775	0.0051915	ENSG00000175806
AD	M-VLDL-FC %	47	rs7812865	8	10785535	0.00104256	0.304698	0.0303247	ENSG00000171044
AD	M-VLDL-FC %	48	rs62490931	8	11442990	0.000354605	0.183384	0.0116081	ENSG00000079459
AD	M-VLDL-FC %	49	rs13270601	8	27071767	0.000729535	0.261258	0.0361812	ENSG00000104228
AD	M-VLDL-FC %	50	rs10103104	8	29410200	0.000714176	0.258749	0.0218345	ENSG00000104660
AD	M-VLDL-FC %	51	rs2340534	8	95992330	0.000493362	0.217176	0.0156304	ENSG00000164938
AD	M-VLDL-FC %	52	rs2205267	8	116676220	0.00174272	0.374591	0.0470256	ENSG00000104447
AD	M-VLDL-FC %	53	rs7836397	8	121875083	0.000729535	0.261258	0.0222407	ENSG00000172164
AD	M-VLDL-FC %	54	rs6985003	8	145075703	1.43862e-05	0.0182108	0.000552572	ENSG00000178685
AD	M-VLDL-FC %	55	rs139752746	9	4899353	0.000463059	0.210623	0.0149011	ENSG00000147853
AD	M-VLDL-FC %	56	rs10746763	9	88131557	0.000794495	0.271317	0.0331118	ENSG00000135049
AD	M-VLDL-FC %	57	rs10991409	9	107679141	0.000618899	0.242017	0.0307216	ENSG00000165029
AD	M-VLDL-FC %	58	rs486257	9	116441589	0.000582222	0.235294	0.03179	ENSG00000138835
AD	M-VLDL-FC %	59	rs56963659	9	136348194	0.00105864	0.306693	0.0307495	ENSG00000175164
AD	M-VLDL-FC %	60	rs72773974	10	11203360	0.000797702	0.271807	0.0383352	ENSG00000048740
AD	M-VLDL-FC %	61	rs7922621	10	82251544	5.3916e-06	0.00792245	0.00146164	ENSG00000108219
AD	M-VLDL-FC %	62	rs28379249	10	125833714	0.000765638	0.266954	0.0450436	ENSG00000182022
AD	M-VLDL-FC %	63	rs7102130	11	5673359	0.000291917	0.164362	0.00969121	ENSG00000175518
AD	M-VLDL-FC %	64	rs11039324	11	47665686	3.00245e-07	0.000766426	0.00611072	ENSG00000109919
AD	M-VLDL-FC %	65	rs2865908	11	49009877	0.000161728	0.114037	0.00555208	ENSG00000220948
AD	M-VLDL-FC %	66	rs80223119	11	59999751	0.000419097	0.200313	0.0177468	ENSG00000110079
AD	M-VLDL-FC %	67	rs2736600	11	61706011	0.00020407	0.132216	0.00691461	ENSG00000167994
AD	M-VLDL-FC %	68	rs6421686	11	63622360	0.000281	0.160777	0.00935963	ENSG00000072518
AD	M-VLDL-FC %	69	rs111758252	11	66439975	0.000812985	0.274112	0.0495537	ENSG00000172613
AD	M-VLDL-FC %	70	rs3888884	11	85888321	0.000162656	0.114479	0.00558483	ENSG00000149196
AD	M-VLDL-FC %	71	rs1263164	11	116675291	0.00024362	0.147577	0.00816756	ENSG00000149591
AD	M-VLDL-FC %	72	rs529470	11	117132808	3.43052e-05	0.0364599	0.00147717	ENSG00000110274
AD	M-VLDL-FC %	73	rs10842701	12	26436315	0.00138458	0.342642	0.0387296	ENSG00000123096
AD	M-VLDL-FC %	74	rs56347714	12	107196993	0.000217183	0.137616	0.0270921
AD	M-VLDL-FC %	75	rs117211511	12	121701433	0.000324132	0.174364	0.0201896	ENSG00000089053
AD	M-VLDL-FC %	76	rs7132789	12	122783393	0.0003076	0.169284	0.019654	ENSG00000184047
AD	M-VLDL-FC %	77	rs113740515	12	123199410	0.000241385	0.146778	0.00810236	ENSG00000255398
AD	M-VLDL-FC %	78	rs4275659	12	123447928	9.126e-05	0.0767927	0.00323731	ENSG00000051825
AD	M-VLDL-FC %	79	rs6488945	12	125334375	1.23101e-05	0.0159628	0.0016723	ENSG00000073060
AD	M-VLDL-FC %	80	rs61986548	14	73485096	0.00120539	0.323609	0.0395753	ENSG00000119707
AD	M-VLDL-FC %	81	rs4904489	14	89441608	0.000576206	0.234151	0.0497947	ENSG00000165533
AD	M-VLDL-FC %	82	rs2930133	15	33265838	0.000657953	0.24908	0.0262665	ENSG00000166922
AD	M-VLDL-FC %	83	rs56230030	15	42148800	0.00102553	0.302553	0.0311211	ENSG00000243708
AD	M-VLDL-FC %	84	rs261291	15	58680178	7.25836e-06	0.0102179	0.000287179	ENSG00000128918
AD	M-VLDL-FC %	84	rs118078695	15	58686409	0.00128879	0.332567	0.0363393	ENSG00000128918
AD	M-VLDL-FC %	85	rs11857411	15	58863526	0.000179172	0.121951	0.0061389	ENSG00000166035
AD	M-VLDL-FC %	85	rs35409739	15	59180207	0.000930815	0.290556	0.0378665	ENSG00000157450
AD	M-VLDL-FC %	86	rs4344683	15	64416621	0.000236915	0.145157	0.00797015	ENSG00000028528
AD	M-VLDL-FC %	87	rs11634685	15	74599333	0.00139692	0.343889	0.0390253	ENSG00000140481
AD	M-VLDL-FC %	88	rs936226	15	75069282	0.000915794	0.28858	0.0271422	ENSG00000140474
AD	M-VLDL-FC %	89	rs58745545	16	6691790	0.00127268	0.330799	0.0359198	ENSG00000078328
AD	M-VLDL-FC %	90	rs6498139	16	11047923	0.000533264	0.225629	0.0395795	ENSG00000038532
AD	M-VLDL-FC %	91	rs35559153	16	11129260	0.000725106	0.26054	0.0411365	ENSG00000038532
AD	M-VLDL-FC %	92	rs9939774	16	30068354	3.81834e-05	0.0395977	0.00140487	ENSG00000169592
AD	M-VLDL-FC %	93	rs56140825	16	69986758	3.66133e-05	0.0383676	0.0092657	ENSG00000157322
AD	M-VLDL-FC %	94	rs2278983	16	70726795	8.99649e-06	0.0122807	0.00733441	ENSG00000132613
AD	M-VLDL-FC %	95	rs8051968	16	71761978	0.00161152	0.363906	0.0439	ENSG00000040199
AD	M-VLDL-FC %	96	rs2878404	16	72045186	0.000290237	0.163819	0.009641	ENSG00000257017
AD	M-VLDL-FC %	97	rs11078596	17	1618262	4.46808e-05	0.0448771	0.0258838	ENSG00000167711
AD	M-VLDL-FC %	98	rs72813607	17	29461525	3.1698e-05	0.0341443	0.0188371	ENSG00000196712
AD	M-VLDL-FC %	99	rs8076164	17	42616315	0.000769409	0.267533	0.0355837	ENSG00000180340
AD	M-VLDL-FC %	100	rs9904865	17	44908263	0.00119592	0.322581	0.0394444	ENSG00000108379
AD	M-VLDL-FC %	101	rs11868058	17	45640405	0.00054106	0.227226	0.0170432	ENSG00000141279
AD	M-VLDL-FC %	102	rs2412099	17	47469186	3.68506e-05	0.0385568	0.00797033	ENSG00000167083
AD	M-VLDL-FC %	103	rs11656697	17	64121890	0.00101986	0.30183	0.0297138	ENSG00000154229
AD	M-VLDL-FC %	104	rs6501538	17	70373489	0.000439151	0.205144	0.0141172	ENSG00000125398
AD	M-VLDL-FC %	105	rs9959028	18	57730948	0.000613631	0.241076	0.0301622	ENSG00000166603
AD	M-VLDL-FC %	106	rs112508627	19	10842063	1.84392e-05	0.0222995	0.000700565	ENSG00000129353
AD	M-VLDL-FC %	107	rs141989097	19	11069069	0.0016581	0.367795	0.0450377	ENSG00000142453
AD	M-VLDL-FC %	108	rs2738455	19	11235090	0.000178522	0.12167	0.00611808	ENSG00000161888
AD	M-VLDL-FC %	109	rs12981423	19	15710622	0.000307133	0.169141	0.0179189	ENSG00000186204
AD	M-VLDL-FC %	110	rs113465793	19	18556417	3.63213e-05	0.038133	0.0023458	ENSG00000105656
AD	M-VLDL-FC %	111	rs116986038	19	44754426	0.000307133	0.169141	0.0101332	ENSG00000263002
AD	M-VLDL-FC %	112	rs1865387	19	45002315	0.000686859	0.25415	0.0210899	ENSG00000167384
AD	M-VLDL-FC %	112	rs74747585	19	45039971	2.26232e-07	0.000664073	1.01924e-05	ENSG00000273777
AD	M-VLDL-FC %	112	rs75161053	19	45048858	2.03788e-06	0.00339734	8.48932e-05	ENSG00000273777
AD	M-VLDL-FC %	112	rs12461127	19	45052601	1.68627e-06	0.00286343	7.09695e-05	ENSG00000073008
AD	M-VLDL-FC %	112	rs846848	19	45074177	8.40837e-10	3.84688e-06	4.54914e-08	ENSG00000073008
AD	M-VLDL-FC %	112	rs62119263	19	45125197	3.13614e-10	1.54384e-06	1.77059e-08	ENSG00000186567
AD	M-VLDL-FC %	112	rs112027066	19	45129089	9.64278e-15	5.29882e-07	2.56143e-06	ENSG00000216588
AD	M-VLDL-FC %	112	rs12977255	19	45134422	2.04495e-12	5.29882e-07	5.89799e-09	ENSG00000073008
AD	M-VLDL-FC %	112	rs2919845	19	45181228	2.20371e-18	5.29882e-07	6.83599e-07	ENSG00000186567
AD	M-VLDL-FC %	112	rs8104660	19	45191509	3.979e-11	5.29882e-07	5.89799e-09	ENSG00000073008
AD	M-VLDL-FC %	112	rs76218096	19	45195366	0.000448525	0.207327	0.0143918	ENSG00000069399
AD	M-VLDL-FC %	112	rs151330717	19	45196964	5.57058e-12	5.29882e-07	5.89799e-09	ENSG00000069399
AD	M-VLDL-FC %	112	rs111278137	19	45215081	5.13387e-10	2.44662e-06	4.3338e-08	ENSG00000187244
AD	M-VLDL-FC %	112	rs11881756	19	45220896	1.56746e-17	5.29882e-07	5.89799e-09	ENSG00000130202
AD	M-VLDL-FC %	112	rs79890420	19	45224618	5.28832e-05	0.0510911	0.00407198	ENSG00000213892
AD	M-VLDL-FC %	112	rs2965109	19	45225345	2.2831e-29	5.29882e-07	5.89799e-09	ENSG00000186567
AD	M-VLDL-FC %	112	rs74607435	19	45235700	2.51653e-10	1.25907e-06	7.82371e-07	ENSG00000069399
AD	M-VLDL-FC %	112	rs75599500	19	45243696	3.70817e-07	0.000834061	0.0228382	ENSG00000073008
AD	M-VLDL-FC %	112	rs8103315	19	45254168	9.59438e-86	5.29882e-07	5.89799e-09	ENSG00000069399
AD	M-VLDL-FC %	112	rs147211387	19	45261755	1.01199e-07	0.000332337	0.0336558	ENSG00000142273
AD	M-VLDL-FC %	112	rs2965142	19	45278041	0.00084639	0.279005	0.0253272	ENSG00000130202
AD	M-VLDL-FC %	112	rs145861575	19	45285100	3.08599e-05	0.0334789	0.0101467	ENSG00000142273
AD	M-VLDL-FC %	112	rs113330691	19	45295886	1.27201e-17	5.29882e-07	5.89799e-09	ENSG00000142273
AD	M-VLDL-FC %	112	rs28399607	19	45314324	7.10268e-09	2.71167e-05	5.70853e-06	ENSG00000187244
AD	M-VLDL-FC %	112	rs1135062	19	45322744	4.48089e-12	5.29882e-07	5.89799e-09	ENSG00000187244
AD	M-VLDL-FC %	112	rs28399658	19	45322891	5.97169e-13	5.29882e-07	0.000340316	ENSG00000187244
AD	M-VLDL-FC %	112	rs8113311	19	45325738	1.00362e-45	5.29882e-07	5.89799e-09	ENSG00000130202
AD	M-VLDL-FC %	112	rs147711004	19	45337918	1.62266e-286	5.29882e-07	5.89799e-09	ENSG00000130202
AD	M-VLDL-FC %	112	rs28615360	19	45344722	2.58228e-48	5.29882e-07	5.89799e-09	ENSG00000130202
AD	M-VLDL-FC %	112	rs4452060	19	45347911	1.13953e-56	5.29882e-07	5.89799e-09	ENSG00000130202
AD	M-VLDL-FC %	112	rs365653	19	45361646	3.80191e-49	5.29882e-07	5.89799e-09	ENSG00000130202
AD	M-VLDL-FC %	112	rs12978931	19	45363700	2.31482e-23	5.29882e-07	5.89799e-09	ENSG00000130202
AD	M-VLDL-FC %	112	rs138607350	19	45363820	2.0474e-71	5.29882e-07	3.15447e-05	ENSG00000130202
AD	M-VLDL-FC %	112	rs3112440	19	45368010	0.000982984	0.297182	0.0494395	ENSG00000130202
AD	M-VLDL-FC %	112	rs11083749	19	45384105	6.58907e-11	5.29882e-07	5.89799e-09	ENSG00000130202
AD	M-VLDL-FC %	112	rs12609102	19	45385303	5.18282e-30	5.29882e-07	0.000361864	ENSG00000130202
AD	M-VLDL-FC %	112	rs283810	19	45388241	1.32837e-41	5.29882e-07	5.89799e-09	ENSG00000130202
AD	M-VLDL-FC %	112	rs1081106	19	45413366	3.21715e-37	5.29882e-07	5.89799e-09	ENSG00000130202
AD	M-VLDL-FC %	112	rs1064725	19	45422561	1.69879e-19	5.29882e-07	0.00206148	ENSG00000130202
AD	M-VLDL-FC %	112	rs144311893	19	45423944	7.48946e-30	5.29882e-07	5.89799e-09	ENSG00000130203
AD	M-VLDL-FC %	112	rs139136389	19	45427136	4.06511e-08	0.000139067	0.0179587	ENSG00000130202
AD	M-VLDL-FC %	112	rs8106813	19	45431658	1.53566e-35	5.29882e-07	5.89799e-09	ENSG00000130203
AD	M-VLDL-FC %	112	rs4263041	19	45438643	4.50409e-07	0.000917482	1.98312e-05	ENSG00000130202
AD	M-VLDL-FC %	112	rs12721109	19	45447221	5.20957e-22	5.29882e-07	5.89799e-09	ENSG00000130203
AD	M-VLDL-FC %	112	rs1132899	19	45448036	1.20857e-22	5.29882e-07	5.89799e-09	ENSG00000224916
AD	M-VLDL-FC %	112	rs145639166	19	45469129	2.11577e-13	5.29882e-07	0.00984091	ENSG00000130203
AD	M-VLDL-FC %	112	rs874743	19	45513236	5.72482e-12	5.29882e-07	5.89799e-09	ENSG00000007047
AD	M-VLDL-FC %	112	rs28697575	19	45523127	1.59216e-13	5.29882e-07	1.7597e-08	ENSG00000007047
AD	M-VLDL-FC %	112	rs142380271	19	45525038	2.30369e-10	1.16579e-06	0.00185212	ENSG00000104856
AD	M-VLDL-FC %	112	rs35057129	19	45535310	9.27498e-14	5.29882e-07	1.7446e-08	ENSG00000104856
AD	M-VLDL-FC %	112	rs76856627	19	45543755	4.90651e-06	0.00728815	0.0407429	ENSG00000104859
AD	M-VLDL-FC %	112	rs112481437	19	45549135	3.31042e-30	5.29882e-07	1.31929e-07	ENSG00000130203
AD	M-VLDL-FC %	112	rs201269048	19	45574113	9.56134e-10	4.31432e-06	5.13471e-08	ENSG00000104853
AD	M-VLDL-FC %	112	rs11083759	19	45576714	2.9082e-09	1.19819e-05	1.48587e-07	ENSG00000104859
AD	M-VLDL-FC %	112	rs10426398	19	45591344	4.85147e-09	1.91108e-05	2.42389e-07	ENSG00000142252
AD	M-VLDL-FC %	112	rs10420562	19	45592238	5.90058e-19	5.29882e-07	5.89799e-09	ENSG00000142252
AD	M-VLDL-FC %	112	rs145208519	19	45612729	9.54494e-06	0.012896	0.00986002	ENSG00000104866
AD	M-VLDL-FC %	112	rs56089021	19	45629166	7.72996e-05	0.0678324	0.00275456	ENSG00000104866
AD	M-VLDL-FC %	112	rs79322367	19	45631730	1.1446e-06	0.00200732	0.00109837	ENSG00000007255
AD	M-VLDL-FC %	112	rs78541786	19	45659606	3.46712e-23	5.29882e-07	7.47218e-05	ENSG00000179846
AD	M-VLDL-FC %	112	rs76971643	19	45673122	7.93792e-05	0.0690854	0.031929	ENSG00000007255
AD	M-VLDL-FC %	112	rs62118471	19	45691049	5.16909e-06	0.00762707	0.000207066	ENSG00000142252
AD	M-VLDL-FC %	113	rs620807	19	45706952	1.53904e-15	5.29882e-07	5.73654e-05	ENSG00000007047
AD	M-VLDL-FC %	113	rs8100419	19	45718624	7.09544e-05	0.0637897	0.00254754	ENSG00000007047
AD	M-VLDL-FC %	113	rs28607628	19	45724743	3.43672e-14	5.29882e-07	0.00348678	ENSG00000007047
AD	M-VLDL-FC %	114	rs77740243	19	45751458	0.000478912	0.214103	0.015244	ENSG00000104879
AD	M-VLDL-FC %	115	rs148006250	19	45815733	0.000359655	0.184804	0.0117588	ENSG00000104879
AD	M-VLDL-FC %	115	rs12984728	19	45819807	2.40095e-05	0.0275215	0.000900772	ENSG00000104879
AD	M-VLDL-FC %	115	rs12981382	19	45837283	1.15524e-14	5.29882e-07	1.34391e-07	ENSG00000104892
AD	M-VLDL-FC %	115	rs76692930	19	45875851	0.00106905	0.307968	0.0441431	ENSG00000104884
AD	M-VLDL-FC %	115	rs112150326	19	45880902	2.6082e-06	0.00423993	0.000107687	ENSG00000104884
AD	M-VLDL-FC %	115	rs928911	19	45907860	0.000965969	0.29506	0.0283707	ENSG00000012061
AD	M-VLDL-FC %	115	rs12610995	19	45936878	3.90028e-10	1.8922e-06	0.00515374	ENSG00000012061
AD	M-VLDL-FC %	115	rs4802269	19	46167469	1.14158e-09	5.07381e-06	3.93618e-06	ENSG00000104936
AD	M-VLDL-FC %	115	rs73054338	19	46173214	0.000671321	0.251452	0.0206531	ENSG00000125744
AD	M-VLDL-FC %	116	rs4803850	19	46230786	1.53984e-05	0.0192143	0.0012288	ENSG00000104936
AD	M-VLDL-FC %	117	rs479486	19	49229323	8.37026e-06	0.0115305	0.000328674	ENSG00000176909
AD	M-VLDL-FC %	118	rs12459508	19	52139990	0.00107284	0.308428	0.031119	ENSG00000213822
AD	M-VLDL-FC %	119	rs2745836	20	17808116	0.00141779	0.345973	0.0395199	ENSG00000125844
AD	M-VLDL-FC %	120	rs240754	20	17860145	0.000892558	0.285457	0.0400291	ENSG00000125844
AD	M-VLDL-FC %	121	rs181359	22	21928641	0.000831856	0.2769	0.0424802	ENSG00000185651
AD	M-VLDL-FC %	122	rs9610649	22	37496127	0.000376682	0.189448	0.0194961	ENSG00000187045
AD	S-HDL-FC %	1	rs823675	1	41239211	0.000809399	0.274707	0.0295586	ENSG00000117016
AD	S-HDL-FC %	2	rs10890456	1	47569292	0.0016638	0.369026	0.0367511	ENSG00000162365
AD	S-HDL-FC %	3	rs471705	1	55521242	2.92053e-06	0.00475812	0.000102624	ENSG00000169174
AD	S-HDL-FC %	3	rs12750160	1	55674000	0.000781291	0.270481	0.018949	ENSG00000162402
AD	S-HDL-FC %	4	rs61802400	1	93096737	0.000211602	0.136329	0.016596	ENSG00000067208
AD	S-HDL-FC %	5	rs12385720	1	93539383	0.000538054	0.227769	0.0135834	ENSG00000117500
AD	S-HDL-FC %	6	rs3197232	1	109748940	9.96512e-05	0.0823149	0.00285097	ENSG00000116299
AD	S-HDL-FC %	7	rs4147563	1	110230103	0.00169232	0.37134	0.037312	ENSG00000213366
AD	S-HDL-FC %	8	rs2761438	1	110752139	0.000597454	0.239303	0.0247151	ENSG00000116396
AD	S-HDL-FC %	9	rs4233366	1	161159147	2.44421e-06	0.0040681	8.64665e-05	ENSG00000158859
AD	S-HDL-FC %	10	rs4078110	1	161228800	0.00170278	0.372179	0.0375154	ENSG00000158874
AD	S-HDL-FC %	11	rs9427048	1	161404551	0.00100662	0.301179	0.0369035	ENSG00000143226
AD	S-HDL-FC %	12	rs941987	1	173840799	0.000558724	0.231921	0.0298128	ENSG00000117592
AD	S-HDL-FC %	13	rs12133784	1	205502039	0.0012831	0.332853	0.0362483	ENSG00000158711
AD	S-HDL-FC %	14	rs4658403	1	243832560	0.000754701	0.266403	0.0452944	ENSG00000054282
AD	S-HDL-FC %	15	rs149406097	2	23937400	0.000265612	0.156493	0.0165467	ENSG00000205639
AD	S-HDL-FC %	16	rs115879565	2	44098334	0.000585325	0.237043	0.0199644	ENSG00000143921
AD	S-HDL-FC %	17	rs10186698	2	50835669	0.0012831	0.332853	0.0293421	ENSG00000179915
AD	S-HDL-FC %	18	rs859752	2	90128512	0.00101135	0.301787	0.0480975	ENSG00000276566
AD	S-HDL-FC %	19	rs9750218	2	108831040	0.00134284	0.33922	0.0305927	ENSG00000198203
AD	S-HDL-FC %	20	rs11123706	2	109150164	0.00120255	0.324248	0.0277727	ENSG00000135968
AD	S-HDL-FC %	21	rs6710807	2	135592345	0.000207511	0.134631	0.00565111	ENSG00000152128
AD	S-HDL-FC %	22	rs6732598	2	160646881	0.000209649	0.135523	0.00570853	ENSG00000054219
AD	S-HDL-FC %	23	rs58757862	2	161235452	0.000951792	0.294338	0.0226256	ENSG00000153250
AD	S-HDL-FC %	24	rs115654617	2	203893999	0.000330859	0.177463	0.00997487	ENSG00000144426
AD	S-HDL-FC %	25	rs7559691	2	228571361	0.00091381	0.289405	0.0394361	ENSG00000135917
AD	S-HDL-FC %	26	rs116179808	3	32668505	0.00135707	0.340695	0.0357077	ENSG00000144635
AD	S-HDL-FC %	27	rs62251993	3	57295114	0.00135138	0.340107	0.0307669	ENSG00000239388
AD	S-HDL-FC %	28	rs11926346	3	173659090	0.00138648	0.343695	0.0417351	ENSG00000169760
AD	S-HDL-FC %	29	rs3796621	4	982852	0.000162934	0.115483	0.00533917	ENSG00000127415
AD	S-HDL-FC %	30	rs2298960	4	2644499	9.74374e-05	0.0810643	0.00279703	ENSG00000063978
AD	S-HDL-FC %	31	rs62316985	4	69412439	0.00066812	0.252052	0.0165113	ENSG00000196620
AD	S-HDL-FC %	32	rs4533725	4	88200807	0.00091466	0.289517	0.0396722	ENSG00000170509
AD	S-HDL-FC %	33	rs356215	4	90636561	0.000245297	0.149173	0.02143	ENSG00000145335
AD	S-HDL-FC %	34	rs34536385	4	134328991	0.00207305	0.398901	0.0442618	ENSG00000138650
AD	S-HDL-FC %	35	rs6815519	4	146003087	0.000769409	0.268676	0.0187103	ENSG00000164162
AD	S-HDL-FC %	36	rs2871	4	149000024	0.000149307	0.109132	0.00611572	ENSG00000071205
AD	S-HDL-FC %	37	rs13130991	4	154374582	0.0013106	0.335819	0.0460958	ENSG00000121211
AD	S-HDL-FC %	38	rs7268	5	139712550	3.09993e-06	0.00499463	0.0027368	ENSG00000120306
AD	S-HDL-FC %	39	rs75959466	5	149009440	0.000477786	0.214992	0.039504	ENSG00000183111
AD	S-HDL-FC %	40	rs10066231	5	156484283	4.61169e-05	0.0463759	0.00162135	ENSG00000135077
AD	S-HDL-FC %	41	rs4713823	6	34676130	2.48852e-06	0.00412863	8.78179e-05	ENSG00000196821
AD	S-HDL-FC %	42	rs139690463	6	49315152	7.86798e-05	0.0692385	0.0474946	ENSG00000031691
AD	S-HDL-FC %	43	rs3124785	6	160954505	0.00174462	0.375485	0.0383167	ENSG00000122194
AD	S-HDL-FC %	44	rs75032247	7	900959	0.000544348	0.229049	0.0137321	ENSG00000164828
AD	S-HDL-FC %	44	rs6944845	7	968739	0.00229899	0.412796	0.0483582	ENSG00000105963
AD	S-HDL-FC %	45	rs4724797	7	6379537	6.95758e-05	0.0633902	0.00204935	ENSG00000164535
AD	S-HDL-FC %	46	rs12669393	7	7855379	0.000362367	0.186611	0.00947	ENSG00000106415
AD	S-HDL-FC %	47	rs2058452	7	17731550	0.00170849	0.372635	0.0376258	ENSG00000071189
AD	S-HDL-FC %	48	rs55704418	7	26003157	0.000290704	0.164991	0.00772998	ENSG00000050344
AD	S-HDL-FC %	49	rs10951128	7	26214853	0.00125656	0.329947	0.0287763	ENSG00000050344
AD	S-HDL-FC %	50	rs4722762	7	28178262	6.72234e-06	0.00967621	0.0002259	ENSG00000153814
AD	S-HDL-FC %	51	rs10271582	7	99121950	0.000260113	0.154523	0.00696195	ENSG00000106258
AD	S-HDL-FC %	52	rs2525550	7	99533178	1.88559e-05	0.0228815	0.0132277	ENSG00000146833
AD	S-HDL-FC %	52	rs2734897	7	100159567	3.35028e-05	0.0360682	0.00102983	ENSG00000121716
AD	S-HDL-FC %	53	rs6986685	8	9233771	0.000859606	0.281997	0.0449767	ENSG00000175806
AD	S-HDL-FC %	53	rs35141208	8	9738443	0.000297517	0.167172	0.00789	ENSG00000175806
AD	S-HDL-FC %	54	rs62490931	8	11442990	0.000354605	0.184433	0.0116266	ENSG00000079459
AD	S-HDL-FC %	55	rs36057699	8	27188819	1.25011e-06	0.00220603	0.0380573	ENSG00000120915
AD	S-HDL-FC %	56	rs1563945	8	28174886	0.00133715	0.338626	0.0330542	ENSG00000134014
AD	S-HDL-FC %	57	rs7828742	8	116960729	0.000503968	0.22056	0.0127467	ENSG00000104447
AD	S-HDL-FC %	58	rs7836397	8	121875083	0.000729535	0.262409	0.0178812	ENSG00000172164
AD	S-HDL-FC %	59	rs7015677	8	126478758	0.000788741	0.271599	0.0306797	ENSG00000173334
AD	S-HDL-FC %	60	rs11786896	8	145018354	0.000202583	0.132542	0.014333	ENSG00000178209
AD	S-HDL-FC %	60	rs6985003	8	145075703	1.43862e-05	0.0183742	0.000464242	ENSG00000178685
AD	S-HDL-FC %	61	rs35093463	9	107586238	0.00193114	0.389316	0.0416691	ENSG00000136783
AD	S-HDL-FC %	62	rs13285112	9	107636707	0.000922595	0.290564	0.0220366	ENSG00000165029
AD	S-HDL-FC %	63	rs62568212	9	107689035	0.000160337	0.114235	0.0292745	ENSG00000070214
AD	S-HDL-FC %	64	rs55702256	10	11525711	0.000362929	0.186767	0.0205697	ENSG00000148429
AD	S-HDL-FC %	65	rs11257254	10	11731124	0.000234029	0.145085	0.029858	ENSG00000148429
AD	S-HDL-FC %	66	rs16913394	10	72047013	0.000887081	0.285808	0.0212946	ENSG00000180817
AD	S-HDL-FC %	67	rs10749609	10	82249752	7.07097e-06	0.0101103	0.00408609	ENSG00000108219
AD	S-HDL-FC %	68	rs4752256	10	116577161	0.000114423	0.091058	0.00325923	ENSG00000151553
AD	S-HDL-FC %	69	rs882052	10	128841570	0.00212832	0.402435	0.0453037	ENSG00000150760
AD	S-HDL-FC %	70	rs7102130	11	5673359	0.000291917	0.165383	0.00775875	ENSG00000175518
AD	S-HDL-FC %	71	rs190618568	11	8444735	0.0010558	0.307367	0.037836	ENSG00000166436
AD	S-HDL-FC %	72	rs77756595	11	45875161	0.00185784	0.384047	0.040392	ENSG00000121653
AD	S-HDL-FC %	73	rs11038913	11	46559730	2.45728e-05	0.0282359	0.0087052	ENSG00000110514
AD	S-HDL-FC %	74	rs11039195	11	47375193	5.37663e-11	5.13788e-07	5.42436e-09	ENSG00000165915
AD	S-HDL-FC %	74	rs189865011	11	47571457	2.63392e-06	0.00434831	0.00368954	ENSG00000172247
AD	S-HDL-FC %	74	rs34189373	11	56264989	0.00109839	0.312496	0.0257032	ENSG00000174937
AD	S-HDL-FC %	75	rs2736600	11	61706011	0.00020407	0.133178	0.00555749	ENSG00000167994
AD	S-HDL-FC %	76	rs72916323	11	63697383	9.13522e-05	0.0774744	0.00300773	ENSG00000072518
AD	S-HDL-FC %	76	rs2318110	11	63700443	4.53576e-05	0.0457873	0.00137156	ENSG00000072518
AD	S-HDL-FC %	77	rs1241657	11	116839761	0.00126035	0.330349	0.0418916	ENSG00000149591
AD	S-HDL-FC %	78	rs3176905	11	118755630	0.00100757	0.301301	0.0401529	ENSG00000110367
AD	S-HDL-FC %	79	rs35483388	11	122545146	6.31187e-05	0.0587579	0.00186026	ENSG00000154127
AD	S-HDL-FC %	80	rs117388141	12	29892760	0.00222365	0.40832	0.0470388	ENSG00000133687
AD	S-HDL-FC %	81	rs4994910	12	47225071	0.00174367	0.375411	0.0382987	ENSG00000139209
AD	S-HDL-FC %	82	rs3816806	12	53880122	0.00176745	0.377255	0.0387457	ENSG00000205352
AD	S-HDL-FC %	83	rs76337060	12	97715008	0.001	0.300323	0.0235597	ENSG00000139350
AD	S-HDL-FC %	84	rs113740515	12	123199410	0.000241385	0.147775	0.00649787	ENSG00000255398
AD	S-HDL-FC %	84	rs1790134	12	123697898	0.000166551	0.117189	0.00461239	ENSG00000051825
AD	S-HDL-FC %	85	rs117009181	12	125331024	0.00070353	0.258134	0.0173158	ENSG00000073060
AD	S-HDL-FC %	86	rs116936950	13	33149244	0.000729347	0.262378	0.0490169	ENSG00000083642
AD	S-HDL-FC %	87	rs7986972	13	46374790	0.000118951	0.0935205	0.0179226	ENSG00000215475
AD	S-HDL-FC %	88	rs112149502	14	51427267	0.00068846	0.255584	0.0266926	ENSG00000100505
AD	S-HDL-FC %	89	rs10149779	14	105251086	0.00142444	0.347474	0.0359194	ENSG00000142208
AD	S-HDL-FC %	90	rs7170326	15	24980892	0.000715024	0.260043	0.0294707	ENSG00000185823
AD	S-HDL-FC %	91	rs112136884	15	52225041	0.000930437	0.291589	0.0357119	ENSG00000138594
AD	S-HDL-FC %	92	rs146246946	15	57808246	0.000953682	0.294578	0.0226631	ENSG00000128849
AD	S-HDL-FC %	93	rs8035209	15	58492833	0.000965969	0.296129	0.0229051	ENSG00000103569
AD	S-HDL-FC %	94	rs10152355	15	58671178	0.00132103	0.336929	0.0301426	ENSG00000166035
AD	S-HDL-FC %	95	rs118078695	15	58686409	0.00128879	0.333472	0.0294636	ENSG00000128918
AD	S-HDL-FC %	96	rs78936960	15	58717401	0.00231044	0.413463	0.0485549	ENSG00000166035
AD	S-HDL-FC %	97	rs12437552	15	58995825	0.00164194	0.367224	0.0363145	ENSG00000128923
AD	S-HDL-FC %	97	rs142864748	15	59059259	0.00019236	0.12838	0.00526556	ENSG00000128918
AD	S-HDL-FC %	97	rs28800895	15	59085036	1.37811e-05	0.0177372	0.000445788	ENSG00000157450
AD	S-HDL-FC %	98	rs437131	15	76781051	0.000397931	0.196026	0.0144545	ENSG00000140374
AD	S-HDL-FC %	99	rs1075845	15	83350617	0.00102175	0.303114	0.045407	ENSG00000186628
AD	S-HDL-FC %	100	rs12444108	16	30027694	0.00024362	0.148577	0.0408041	ENSG00000169592
AD	S-HDL-FC %	101	rs34841413	16	51602710	9.10204e-05	0.0772718	0.0212512	ENSG00000224578
AD	S-HDL-FC %	102	rs11864998	16	55792992	0.000288744	0.164354	0.0389334	ENSG00000198848
AD	S-HDL-FC %	103	rs4985430	16	70871031	0.000437089	0.205759	0.0112462	ENSG00000157423
AD	S-HDL-FC %	104	rs8051968	16	71761978	0.00161152	0.364679	0.0356974	ENSG00000040199
AD	S-HDL-FC %	105	rs752434	16	72047170	0.000323291	0.175135	0.00849924	ENSG00000257017
AD	S-HDL-FC %	106	rs118182637	16	72294132	0.00155357	0.359616	0.0345988	ENSG00000257017
AD	S-HDL-FC %	107	rs874077	16	79034192	0.000970695	0.29672	0.0441443	ENSG00000186153
AD	S-HDL-FC %	108	rs450674	16	79608408	7.53311e-05	0.06717	0.046606	ENSG00000178573
AD	S-HDL-FC %	109	rs62070487	17	1071504	0.000742164	0.26443	0.0227384	ENSG00000159842
AD	S-HDL-FC %	110	rs56021832	17	5220325	0.00015737	0.112836	0.0114803	ENSG00000029725
AD	S-HDL-FC %	111	rs9895335	17	17767767	0.000994329	0.299634	0.0234521	ENSG00000175662
AD	S-HDL-FC %	111	rs61217632	17	17775706	1.09401e-05	0.0146427	0.00535494	ENSG00000072310
AD	S-HDL-FC %	112	rs56067920	17	27056618	0.00178267	0.378423	0.0390287	ENSG00000167525
AD	S-HDL-FC %	113	rs11657989	17	29395746	1.28694e-05	0.0167227	0.00460197	ENSG00000126860
AD	S-HDL-FC %	114	rs72836608	17	38251657	0.00113909	0.317216	0.0265344	ENSG00000126351
AD	S-HDL-FC %	115	rs9899573	17	42549880	0.000863193	0.282502	0.0350544	ENSG00000005961
AD	S-HDL-FC %	116	rs142232522	17	45613827	0.00182168	0.38137	0.0397432	ENSG00000178852
AD	S-HDL-FC %	116	rs11868058	17	45640405	0.00054106	0.228382	0.0136546	ENSG00000141279
AD	S-HDL-FC %	117	rs4277405	17	61548918	3.18438e-05	0.0345683	0.0209588	ENSG00000159640
AD	S-HDL-FC %	118	rs6501538	17	70373489	0.000439151	0.206247	0.0112954	ENSG00000125398
AD	S-HDL-FC %	119	rs9949213	18	9523300	0.00237054	0.416912	0.0495718	ENSG00000017797
AD	S-HDL-FC %	120	rs79342203	18	10938080	0.00126509	0.330875	0.0342717	ENSG00000154864
AD	S-HDL-FC %	121	rs4147933	19	1064565	8.97947e-05	0.0765171	0.00260094	ENSG00000167468
AD	S-HDL-FC %	121	rs72618591	19	1082576	0.000180565	0.123464	0.00497867	ENSG00000064687
AD	S-HDL-FC %	122	rs112508627	19	10842063	1.84392e-05	0.0224863	0.000586551	ENSG00000129353
AD	S-HDL-FC %	122	rs141989097	19	11069069	0.0016581	0.368558	0.0366377	ENSG00000142453
AD	S-HDL-FC %	123	rs2738455	19	11235090	0.000178522	0.12258	0.00492709	ENSG00000161888
AD	S-HDL-FC %	124	rs10439166	19	15708779	0.000272886	0.159036	0.0195099	ENSG00000186529
AD	S-HDL-FC %	125	rs2303678	19	17533126	0.00231425	0.413685	0.0486202	ENSG00000141971
AD	S-HDL-FC %	126	rs58610596	19	39244028	0.000203792	0.133059	0.0114536	ENSG00000182472
AD	S-HDL-FC %	127	rs148876440	19	44016280	0.000639411	0.24688	0.0180762	ENSG00000073050
AD	S-HDL-FC %	128	rs61496306	19	44884452	0.000232073	0.144356	0.0173456	ENSG00000062370
AD	S-HDL-FC %	128	rs387530	19	44960641	0.00109365	0.311936	0.0280776
AD	S-HDL-FC %	128	rs1865387	19	45002315	0.000686859	0.25531	0.0169422	ENSG00000167384
AD	S-HDL-FC %	128	rs74747585	19	45039971	2.26232e-07	0.000662559	9.09655e-06	ENSG00000273777
AD	S-HDL-FC %	128	rs12461127	19	45052601	1.68627e-06	0.00291375	0.00175755	ENSG00000073008
AD	S-HDL-FC %	128	rs846848	19	45074177	8.40837e-10	3.76373e-06	4.60116e-08	ENSG00000073008
AD	S-HDL-FC %	128	rs77090013	19	45122710	0.000139396	0.104295	0.00901828	ENSG00000216588
AD	S-HDL-FC %	128	rs11882134	19	45123303	1.29732e-11	5.13788e-07	5.42436e-09	ENSG00000186567
AD	S-HDL-FC %	128	rs112027066	19	45129089	9.64278e-15	5.13788e-07	5.42436e-09	ENSG00000216588
AD	S-HDL-FC %	128	rs12977255	19	45134422	2.04495e-12	5.13788e-07	5.42436e-09	ENSG00000073008
AD	S-HDL-FC %	128	rs2272021	19	45164732	0.000520492	0.224113	0.0131592	ENSG00000073008
AD	S-HDL-FC %	128	rs111780744	19	45166951	3.90732e-12	5.13788e-07	0.000123134	ENSG00000073008
AD	S-HDL-FC %	128	rs142034848	19	45176557	1.29196e-38	5.13788e-07	5.55922e-09	ENSG00000073008
AD	S-HDL-FC %	128	rs8104660	19	45191509	3.979e-11	5.13788e-07	5.42436e-09	ENSG00000073008
AD	S-HDL-FC %	128	rs4803740	19	45193125	4.63629e-12	5.13788e-07	5.42436e-09	ENSG00000186567
AD	S-HDL-FC %	128	rs76218096	19	45195366	0.000448525	0.208437	0.0115161	ENSG00000069399
AD	S-HDL-FC %	128	rs151330717	19	45196964	5.57058e-12	5.13788e-07	5.42436e-09	ENSG00000069399
AD	S-HDL-FC %	128	rs80000866	19	45200634	7.95817e-05	0.0697957	0.00319152	ENSG00000130202
AD	S-HDL-FC %	128	rs2965164	19	45202052	5.42122e-10	2.51174e-06	2.23729e-05	ENSG00000186567
AD	S-HDL-FC %	128	rs112362176	19	45207934	0.000123019	0.0956539	0.011441	ENSG00000213892
AD	S-HDL-FC %	128	rs111278137	19	45215081	5.13387e-10	2.38e-06	2.59897e-08	ENSG00000187244
AD	S-HDL-FC %	128	rs11881756	19	45220896	1.56746e-17	5.13788e-07	5.42436e-09	ENSG00000130202
AD	S-HDL-FC %	128	rs2965109	19	45225345	2.2831e-29	5.13788e-07	5.42436e-09	ENSG00000186567
AD	S-HDL-FC %	128	rs186110295	19	45233503	8.74648e-11	5.13788e-07	5.42436e-09	ENSG00000130202
AD	S-HDL-FC %	128	rs74607435	19	45235700	2.51653e-10	1.222e-06	1.31409e-08	ENSG00000069399
AD	S-HDL-FC %	128	rs8103315	19	45254168	9.59438e-86	5.13788e-07	5.42436e-09	ENSG00000069399
AD	S-HDL-FC %	128	rs147211387	19	45261755	1.01199e-07	0.000328277	0.00562337	ENSG00000142273
AD	S-HDL-FC %	128	rs2965142	19	45278041	0.00084639	0.28012	0.0245115	ENSG00000130202
AD	S-HDL-FC %	128	rs113330691	19	45295886	1.27201e-17	5.13788e-07	5.42436e-09	ENSG00000142273
AD	S-HDL-FC %	128	rs10419669	19	45298069	7.0141e-12	5.13788e-07	5.42436e-09	ENSG00000142273
AD	S-HDL-FC %	128	rs3810140	19	45316807	8.91435e-15	5.13788e-07	0.000643803	ENSG00000069399
AD	S-HDL-FC %	128	rs1135062	19	45322744	4.48089e-12	5.13788e-07	5.42436e-09	ENSG00000187244
AD	S-HDL-FC %	128	rs8113311	19	45325738	1.00362e-45	5.13788e-07	5.42436e-09	ENSG00000130202
AD	S-HDL-FC %	128	rs34743552	19	45331648	1.55751e-13	5.13788e-07	5.42436e-09	ENSG00000130202
AD	S-HDL-FC %	128	rs411920	19	45361632	3.02126e-38	5.13788e-07	5.42436e-09	ENSG00000130202
AD	S-HDL-FC %	128	rs138607350	19	45363820	2.0474e-71	5.13788e-07	5.42436e-09	ENSG00000130202
AD	S-HDL-FC %	128	rs113793098	19	45372798	0.000110266	0.0887101	0.0165097	ENSG00000130202
AD	S-HDL-FC %	128	rs148303016	19	45383830	5.9838e-25	5.13788e-07	0.017158	ENSG00000130202
AD	S-HDL-FC %	128	rs113743631	19	45384700	3.75841e-09	1.49334e-05	0.0200368	ENSG00000130202
AD	S-HDL-FC %	128	rs12609102	19	45385303	5.18282e-30	5.13788e-07	5.50035e-06	ENSG00000130202
AD	S-HDL-FC %	128	rs144261139	19	45385356	7.29392e-99	5.13788e-07	5.42436e-09	ENSG00000130202
AD	S-HDL-FC %	128	rs283811	19	45388500	7.97739e-53	5.13788e-07	5.42436e-09	ENSG00000130204
AD	S-HDL-FC %	128	rs1160985	19	45403412	7.72947e-301	5.13788e-07	5.42436e-09	ENSG00000104853
AD	S-HDL-FC %	128	rs72654437	19	45416099	1.81447e-12	5.13788e-07	2.44868e-05	ENSG00000130202
AD	S-HDL-FC %	128	rs140082891	19	45435525	2.58453e-05	0.0293971	0.0154792	ENSG00000104853
AD	S-HDL-FC %	128	rs28795074	19	45436657	1.84324e-07	0.000571032	7.49355e-06	ENSG00000104853
AD	S-HDL-FC %	128	rs7254133	19	45438554	1.52132e-76	5.13788e-07	5.42436e-09	ENSG00000130202
AD	S-HDL-FC %	128	rs1132899	19	45448036	1.20857e-22	5.13788e-07	5.42436e-09	ENSG00000224916
AD	S-HDL-FC %	128	rs190651665	19	45456103	3.20698e-09	1.28779e-05	0.00674185	ENSG00000130203
AD	S-HDL-FC %	128	rs35194062	19	45505177	2.37851e-13	5.13788e-07	0.0129666	ENSG00000104856
AD	S-HDL-FC %	128	rs149625707	19	45512123	0.000265333	0.156393	0.0070992	ENSG00000104853
AD	S-HDL-FC %	128	rs34874378	19	45516881	6.03002e-17	5.13788e-07	5.42436e-09	ENSG00000007047
AD	S-HDL-FC %	128	rs114248186	19	45524119	6.16627e-13	5.13788e-07	5.70983e-09	ENSG00000104856
AD	S-HDL-FC %	128	rs142380271	19	45525038	2.30369e-10	1.13137e-06	0.0139795	ENSG00000104856
AD	S-HDL-FC %	128	rs35057129	19	45535310	9.27498e-14	5.13788e-07	5.42436e-09	ENSG00000104856
AD	S-HDL-FC %	128	rs34827707	19	45541782	1.37548e-09	5.91627e-06	6.66009e-08	ENSG00000007255
AD	S-HDL-FC %	128	rs112481437	19	45549135	3.31042e-30	5.13788e-07	5.42436e-09	ENSG00000130203
AD	S-HDL-FC %	128	rs147188206	19	45552587	7.58653e-67	5.13788e-07	1.81155e-06	ENSG00000104859
AD	S-HDL-FC %	128	rs201269048	19	45574113	9.56134e-10	4.2289e-06	4.69951e-08	ENSG00000104853
AD	S-HDL-FC %	128	rs11083759	19	45576714	2.9082e-09	1.18115e-05	1.36485e-07	ENSG00000104859
AD	S-HDL-FC %	128	rs60239918	19	45580372	7.3445e-09	2.75502e-05	0.00074456	ENSG00000104853
AD	S-HDL-FC %	128	rs78620885	19	45591084	3.53735e-06	0.00560756	0.000123113	ENSG00000142252
AD	S-HDL-FC %	128	rs10426398	19	45591344	4.85147e-09	1.8832e-05	2.23048e-07	ENSG00000142252
AD	S-HDL-FC %	128	rs10420562	19	45592238	5.90058e-19	5.13788e-07	5.42436e-09	ENSG00000142252
AD	S-HDL-FC %	128	rs145208519	19	45612729	9.54494e-06	0.0130327	0.000646219	ENSG00000104866
AD	S-HDL-FC %	128	rs56089021	19	45629166	7.72996e-05	0.0683969	0.00225373	ENSG00000104866
AD	S-HDL-FC %	128	rs79322367	19	45631730	1.1446e-06	0.00204413	0.000111657	ENSG00000007255
AD	S-HDL-FC %	128	rs138394356	19	45650671	2.17396e-05	0.0256745	0.00175935	ENSG00000104879
AD	S-HDL-FC %	128	rs76971643	19	45673122	7.93792e-05	0.0696594	0.00230527	ENSG00000007255
AD	S-HDL-FC %	128	rs62118471	19	45691049	5.16909e-06	0.00772477	0.000175786	ENSG00000142252
AD	S-HDL-FC %	128	rs620807	19	45706952	1.53904e-15	5.13788e-07	5.42436e-09	ENSG00000007047
AD	S-HDL-FC %	128	rs10415392	19	45719790	2.15575e-12	5.13788e-07	0.00195575	ENSG00000007047
AD	S-HDL-FC %	128	rs346758	19	45725739	2.93672e-23	5.13788e-07	2.11013e-05	ENSG00000007047
AD	S-HDL-FC %	128	rs148006250	19	45815733	0.000359655	0.185855	0.00940607	ENSG00000104879
AD	S-HDL-FC %	128	rs12984728	19	45819807	2.40095e-05	0.027751	0.000751263	ENSG00000104879
AD	S-HDL-FC %	128	rs6509208	19	45824218	7.07261e-16	5.13788e-07	5.42436e-09	ENSG00000104879
AD	S-HDL-FC %	128	rs79294762	19	45880936	1.89375e-05	0.0229578	0.000600772	ENSG00000104884
AD	S-HDL-FC %	128	rs10402393	19	45903597	1.67038e-06	0.00288728	0.00333597	ENSG00000012061
AD	S-HDL-FC %	128	rs928911	19	45907860	0.000965969	0.296129	0.0229051	ENSG00000012061
AD	S-HDL-FC %	128	rs12610995	19	45936878	3.90028e-10	1.83808e-06	1.00755e-06	ENSG00000012061
AD	S-HDL-FC %	128	rs111411487	19	45978716	7.40067e-05	0.0663264	0.0452433	ENSG00000125753
AD	S-HDL-FC %	128	rs16979890	19	46066318	1.11743e-05	0.0149073	0.0331363	ENSG00000125753
AD	S-HDL-FC %	129	rs4802269	19	46167469	1.14158e-09	4.98501e-06	3.44424e-07	ENSG00000104936
AD	S-HDL-FC %	129	rs73054338	19	46173214	0.000671321	0.252615	0.0165857	ENSG00000125744
AD	S-HDL-FC %	129	rs7254364	19	46373218	5.13899e-05	0.0503498	0.0086595	ENSG00000104936
AD	S-HDL-FC %	130	rs11668855	19	46452883	1.78777e-05	0.0219394	0.0117358	ENSG00000104967
AD	S-HDL-FC %	130	rs2341635	19	46470434	0.000570754	0.234267	0.0143377	ENSG00000104983
AD	S-HDL-FC %	131	rs479486	19	49229323	8.37026e-06	0.0116573	0.000277853	ENSG00000176909
AD	S-HDL-FC %	132	rs1052965	20	17600564	0.000734436	0.263197	0.0179855	ENSG00000125844
AD	S-HDL-FC %	133	rs2745836	20	17808116	0.00141779	0.34682	0.0320854	ENSG00000125844
AD	S-HDL-FC %	134	rs6070710	20	57642182	0.000964079	0.295891	0.0380504	ENSG00000101160
AD	S-HDL-FC %	135	rs16983293	20	61479056	0.00209973	0.400619	0.0475158	ENSG00000101190
AD	S-HDL-FC %	136	rs2017764	22	37494915	0.00080723	0.274382	0.0258716	ENSG00000187045
AD	S-LDL-FC %	1	rs11799354	1	16162472	0.000794118	0.27225	0.032687	ENSG00000065526
AD	S-LDL-FC %	2	rs113029877	1	22182950	0.00110028	0.312544	0.0326254	ENSG00000142798
AD	S-LDL-FC %	3	rs1185303	1	40012882	0.00103216	0.304255	0.0248073	ENSG00000183682
AD	S-LDL-FC %	4	rs7530647	1	40345611	6.81195e-06	0.00986093	0.000342699	ENSG00000043514
AD	S-LDL-FC %	5	rs11207778	1	40753985	0.000402425	0.197338	0.0113145	ENSG00000131238
AD	S-LDL-FC %	6	rs471705	1	55521242	2.92053e-06	0.00479327	0.000103188	ENSG00000169174
AD	S-LDL-FC %	6	rs12750160	1	55674000	0.000781291	0.270339	0.019452	ENSG00000162402
AD	S-LDL-FC %	7	rs2310754	1	66403092	0.00130396	0.334938	0.0436895	ENSG00000184588
AD	S-LDL-FC %	8	rs12385720	1	93539383	0.000538054	0.227789	0.0140443	ENSG00000117500
AD	S-LDL-FC %	9	rs11102960	1	109761756	0.00132577	0.337262	0.0315993	ENSG00000116299
AD	S-LDL-FC %	10	rs4233366	1	161159147	2.44421e-06	0.00409716	0.0237316	ENSG00000158859
AD	S-LDL-FC %	11	rs141819982	1	178192614	0.00100662	0.301006	0.0498444	ENSG00000075391
AD	S-LDL-FC %	12	rs16853292	1	178677702	0.00141589	0.346478	0.0326282	ENSG00000188585
AD	S-LDL-FC %	13	rs72810512	2	28024398	0.00184832	0.383239	0.0408823	ENSG00000158019
AD	S-LDL-FC %	13	rs4275987	2	28062956	0.000501434	0.220061	0.0131329	ENSG00000243147
AD	S-LDL-FC %	14	rs3940549	2	136138627	0.00151273	0.355747	0.0344626	ENSG00000076003
AD	S-LDL-FC %	15	rs58757862	2	161235452	0.000951792	0.294171	0.032563	ENSG00000153250
AD	S-LDL-FC %	16	rs6753754	2	178979505	0.00171704	0.373195	0.0392407	ENSG00000155636
AD	S-LDL-FC %	17	rs113111008	2	188099669	0.00132198	0.336861	0.030725	ENSG00000064989
AD	S-LDL-FC %	18	rs79390709	2	228569547	0.000700139	0.257464	0.0180934	ENSG00000135917
AD	S-LDL-FC %	19	rs11684564	2	234089476	0.000905403	0.288123	0.0281278	ENSG00000168918
AD	S-LDL-FC %	20	rs13070544	3	15991461	0.000497304	0.219204	0.0448011	ENSG00000206560
AD	S-LDL-FC %	21	rs6773931	3	56735180	0.000273911	0.159563	0.00762619	ENSG00000180376
AD	S-LDL-FC %	22	rs62251993	3	57295114	0.00135138	0.339943	0.031335	ENSG00000239388
AD	S-LDL-FC %	23	rs3935428	3	58169894	0.000242875	0.148475	0.0303429	ENSG00000163687
AD	S-LDL-FC %	24	rs11925442	3	170687273	0.00207305	0.398812	0.0449596	ENSG00000163584
AD	S-LDL-FC %	25	rs62296061	4	1014172	0.000576864	0.235424	0.0251057	ENSG00000127415
AD	S-LDL-FC %	26	rs112675878	4	18027696	0.000656352	0.249883	0.0203805	ENSG00000163257
AD	S-LDL-FC %	27	rs61374938	4	39667611	0.00100946	0.301371	0.0242965	ENSG00000078140
AD	S-LDL-FC %	28	rs113674276	4	86921135	0.00158207	0.362027	0.0383156	ENSG00000138639
AD	S-LDL-FC %	29	rs28609702	4	86929894	0.00101797	0.30246	0.0374466	ENSG00000138639
AD	S-LDL-FC %	30	rs113748402	4	87185974	3.15432e-05	0.0344472	0.00186166	ENSG00000109339
AD	S-LDL-FC %	31	rs4533725	4	88200807	0.00091466	0.289354	0.0223877	ENSG00000170509
AD	S-LDL-FC %	32	rs2037035	4	90029589	0.000909087	0.288614	0.0401899	ENSG00000138640
AD	S-LDL-FC %	33	rs190269839	5	131208787	0.000950847	0.29405	0.0310834	ENSG00000164398
AD	S-LDL-FC %	34	rs270162	5	139539090	0.000231608	0.14434	0.0419264	ENSG00000120306
AD	S-LDL-FC %	35	rs62380760	5	140984454	5.03183e-05	0.0496508	0.00154981	ENSG00000178913
AD	S-LDL-FC %	36	rs1910053	5	156463063	0.000258808	0.15422	0.0143085	ENSG00000135077
AD	S-LDL-FC %	37	rs9381024	6	40984262	0.000161079	0.114723	0.0347367	ENSG00000124602
AD	S-LDL-FC %	38	rs9487230	6	110155460	0.0010823	0.310407	0.0292221	ENSG00000135587
AD	S-LDL-FC %	39	rs35351535	6	160794429	0.000573198	0.234725	0.0148624	ENSG00000146477
AD	S-LDL-FC %	40	rs4252075	6	161128617	0.0023486	0.4156	0.0499402	ENSG00000122194
AD	S-LDL-FC %	41	rs12699338	7	12285140	0.000405703	0.198176	0.0209956	ENSG00000106460
AD	S-LDL-FC %	42	rs11762060	7	17808596	0.00107	0.308925	0.0256345	ENSG00000071189
AD	S-LDL-FC %	43	rs55704418	7	26003157	0.000290704	0.165169	0.00805331	ENSG00000050344
AD	S-LDL-FC %	44	rs6952753	7	75622811	0.00214548	0.403432	0.0463301	ENSG00000127948
AD	S-LDL-FC %	45	rs143419078	7	99674555	6.62224e-05	0.0611875	0.0440018	ENSG00000188186
AD	S-LDL-FC %	46	rs2734897	7	100159567	3.35028e-05	0.0362187	0.00208222	ENSG00000121716
AD	S-LDL-FC %	47	rs143512434	7	106737944	0.000377056	0.190768	0.023097	ENSG00000005249
AD	S-LDL-FC %	48	rs10244748	7	150041610	0.00097164	0.296669	0.0379718	ENSG00000106526
AD	S-LDL-FC %	49	rs1986346	8	8426753	0.000922312	0.290362	0.0225458	ENSG00000147324
AD	S-LDL-FC %	50	rs6986685	8	9233771	0.000859606	0.28184	0.0212098	ENSG00000175806
AD	S-LDL-FC %	51	rs12550674	8	9733499	0.000150326	0.109738	0.00435594	ENSG00000175806
AD	S-LDL-FC %	51	rs7812865	8	10785535	0.00104256	0.305556	0.0250377	ENSG00000171044
AD	S-LDL-FC %	52	rs62490930	8	11441069	0.000436902	0.205828	0.0144712	ENSG00000079459
AD	S-LDL-FC %	53	rs10103104	8	29410200	0.000714176	0.259795	0.0180448	ENSG00000104660
AD	S-LDL-FC %	54	rs2340534	8	95992330	0.000493362	0.218382	0.0129589	ENSG00000164938
AD	S-LDL-FC %	55	rs7828742	8	116960729	0.000503968	0.220614	0.0131981	ENSG00000104447
AD	S-LDL-FC %	56	rs34604874	8	126487857	0.000510258	0.221973	0.0133584	ENSG00000173334
AD	S-LDL-FC %	57	rs1551402	8	126532529	8.80624e-05	0.0755622	0.0026397	ENSG00000173334
AD	S-LDL-FC %	58	rs7847285	9	13723175	0.00182739	0.381686	0.0470172	ENSG00000107186
AD	S-LDL-FC %	59	rs6559343	9	91746522	0.00134189	0.338956	0.0498804	ENSG00000148082
AD	S-LDL-FC %	60	rs11265909	9	92078146	8.44056e-05	0.0732038	0.00253355	ENSG00000187764
AD	S-LDL-FC %	61	rs56963659	9	136348194	0.00105864	0.307541	0.0253894	ENSG00000175164
AD	S-LDL-FC %	62	rs943122	10	6184909	0.00135422	0.340238	0.0313933	ENSG00000134460
AD	S-LDL-FC %	63	rs72773988	10	11221447	0.000411229	0.199573	0.0110191	ENSG00000048740
AD	S-LDL-FC %	64	rs17537423	10	11579836	0.000249955	0.150976	0.025993	ENSG00000148429
AD	S-LDL-FC %	65	rs79392271	10	76379784	0.00205876	0.397882	0.0446835	ENSG00000156110
AD	S-LDL-FC %	66	rs7917564	10	113432020	0.000162656	0.11548	0.00555221
AD	S-LDL-FC %	67	rs11593952	10	129795715	0.000728122	0.262065	0.0486227	ENSG00000132334
AD	S-LDL-FC %	68	rs11038673	11	45846619	8.28863e-05	0.0721937	0.00248809	ENSG00000121653
AD	S-LDL-FC %	68	rs77756595	11	45875161	0.00185784	0.383939	0.0410535	ENSG00000121653
AD	S-LDL-FC %	69	rs2291120	11	47237680	0.000533734	0.226905	0.0139401	ENSG00000134575
AD	S-LDL-FC %	69	rs143701995	11	47479092	0.000217928	0.13904	0.0079409	ENSG00000123444
AD	S-LDL-FC %	69	rs59360790	11	47669175	3.34904e-07	0.000820241	0.00038508	ENSG00000109919
AD	S-LDL-FC %	69	rs2865908	11	49009877	0.000161728	0.115036	0.0046558	ENSG00000220948
AD	S-LDL-FC %	70	rs34189373	11	56264989	0.00109839	0.312321	0.0262361	ENSG00000174937
AD	S-LDL-FC %	71	rs10896999	11	59812501	0.000932799	0.291731	0.0482149	ENSG00000149507
AD	S-LDL-FC %	72	rs80223119	11	59999751	0.000419097	0.201531	0.011221	ENSG00000110079
AD	S-LDL-FC %	73	rs2736598	11	61706135	0.000223045	0.14106	0.00858886	ENSG00000167994
AD	S-LDL-FC %	74	rs79193402	11	64677105	0.00232379	0.414172	0.0495164	ENSG00000110046
AD	S-LDL-FC %	75	rs3193507	11	74044976	0.000994329	0.299462	0.0483263	ENSG00000165434
AD	S-LDL-FC %	76	rs1263164	11	116675291	0.00024362	0.148741	0.00682527	ENSG00000149591
AD	S-LDL-FC %	77	rs529470	11	117132808	3.43052e-05	0.0369192	0.00108479	ENSG00000110274
AD	S-LDL-FC %	78	rs7963683	12	26413116	0.00150038	0.354599	0.0454895	ENSG00000123096
AD	S-LDL-FC %	79	rs2657910	12	56891649	0.00111353	0.314097	0.0265506	ENSG00000076067
AD	S-LDL-FC %	80	rs11172795	12	59279589	0.00147475	0.352184	0.0345667	ENSG00000139263
AD	S-LDL-FC %	81	rs184370	12	69702333	0.00109555	0.311985	0.0261766	ENSG00000090382
AD	S-LDL-FC %	82	rs56347714	12	107196993	0.000217183	0.138742	0.00615222
AD	S-LDL-FC %	83	rs7315280	12	117320938	0.00179313	0.379106	0.0478855	ENSG00000174989
AD	S-LDL-FC %	84	rs117211511	12	121701433	0.000324132	0.175577	0.0181922	ENSG00000089053
AD	S-LDL-FC %	85	rs61955587	12	122688256	0.000670191	0.252332	0.0465272	ENSG00000139719
AD	S-LDL-FC %	86	rs113740515	12	123199410	0.000241385	0.147939	0.00677126	ENSG00000255398
AD	S-LDL-FC %	87	rs10847980	12	123387922	0.00108798	0.311086	0.0439551	ENSG00000139722
AD	S-LDL-FC %	88	rs1980251	12	123744955	0.00130681	0.335243	0.0304049	ENSG00000051825
AD	S-LDL-FC %	89	rs75908018	12	125095270	0.00228087	0.411664	0.0487723	ENSG00000196498
AD	S-LDL-FC %	90	rs74483433	13	112795145	0.0010804	0.31018	0.0381928	ENSG00000182968
AD	S-LDL-FC %	91	rs72683923	14	50735947	0.00116277	0.319708	0.0412228	ENSG00000087299
AD	S-LDL-FC %	92	rs113053299	14	60558679	0.000441213	0.206843	0.0117688	ENSG00000100612
AD	S-LDL-FC %	93	rs61986541	14	73469141	0.00130017	0.33453	0.0424122	ENSG00000119707
AD	S-LDL-FC %	94	rs6575255	14	92911593	0.000134305	0.101799	0.0482363	ENSG00000140090
AD	S-LDL-FC %	95	rs56230030	15	42148800	0.00102553	0.303421	0.0295337	ENSG00000243708
AD	S-LDL-FC %	96	rs8035209	15	58492833	0.000965969	0.29596	0.0259339	ENSG00000103569
AD	S-LDL-FC %	97	rs261291	15	58680178	7.25836e-06	0.010408	0.0002469	ENSG00000128918
AD	S-LDL-FC %	97	rs118078695	15	58686409	0.00128879	0.333298	0.03002	ENSG00000128918
AD	S-LDL-FC %	98	rs78936960	15	58717401	0.00231044	0.413396	0.0492864	ENSG00000166035
AD	S-LDL-FC %	99	rs593742	15	59045774	1.59538e-07	0.000512568	0.00563574	ENSG00000137845
AD	S-LDL-FC %	100	rs8033972	15	64524980	0.000821948	0.276419	0.0376753	ENSG00000028528
AD	S-LDL-FC %	101	rs12907292	15	82047740	0.0010104	0.301493	0.0244429	ENSG00000183496
AD	S-LDL-FC %	102	rs2540034	16	4022694	0.000462497	0.211709	0.0122707	ENSG00000162104
AD	S-LDL-FC %	103	rs13336226	16	24726071	0.000411135	0.19955	0.0327766	ENSG00000158865
AD	S-LDL-FC %	104	rs9939774	16	30068354	3.81834e-05	0.0400892	0.0011978	ENSG00000169592
AD	S-LDL-FC %	105	rs2278983	16	70726795	8.99649e-06	0.0124947	0.0417852	ENSG00000132613
AD	S-LDL-FC %	106	rs74343175	16	72035477	0.000383514	0.192473	0.0151852	ENSG00000257017
AD	S-LDL-FC %	107	rs4790284	17	1651516	3.32568e-06	0.00535399	0.000146966	ENSG00000167711
AD	S-LDL-FC %	108	rs2521985	17	7121785	0.000199144	0.131211	0.00564625	ENSG00000072778
AD	S-LDL-FC %	109	rs59304093	17	17875407	0.00058965	0.237827	0.0497341	ENSG00000175662
AD	S-LDL-FC %	110	rs9904865	17	44908263	0.00119592	0.323354	0.0281903	ENSG00000108379
AD	S-LDL-FC %	111	rs11868058	17	45640405	0.00054106	0.228399	0.0141164	ENSG00000141279
AD	S-LDL-FC %	112	rs7225787	17	47428573	3.07001e-07	0.000789962	1.3866e-05	ENSG00000173868
AD	S-LDL-FC %	113	rs2671676	17	47515050	0.00185213	0.383519	0.0409509	ENSG00000121073
AD	S-LDL-FC %	114	rs2526534	17	48397738	0.00138174	0.343056	0.031951	ENSG00000136444
AD	S-LDL-FC %	115	rs117312662	17	48487438	0.000310681	0.17143	0.0255345	ENSG00000006282
AD	S-LDL-FC %	116	rs11656697	17	64121890	0.00101986	0.302701	0.024532	ENSG00000154229
AD	S-LDL-FC %	117	rs117639581	17	72988906	0.00041432	0.200347	0.0335989	ENSG00000125450
AD	S-LDL-FC %	118	rs17660772	18	4338894	0.000856962	0.281468	0.0280332	ENSG00000170579
AD	S-LDL-FC %	119	rs11664327	18	57739623	0.0003446	0.181727	0.00940978	ENSG00000166603
AD	S-LDL-FC %	120	rs36084354	19	1079959	1.26594e-06	0.00224836	0.0260188	ENSG00000180448
AD	S-LDL-FC %	121	rs55728204	19	4981326	0.00137699	0.342574	0.0318556	ENSG00000127663
AD	S-LDL-FC %	122	rs6511724	19	11235423	0.000204442	0.133479	0.00579799	ENSG00000130164
AD	S-LDL-FC %	123	rs7247037	19	33334693	0.000440463	0.206667	0.0490883	ENSG00000105186
AD	S-LDL-FC %	124	rs4802113	19	41740895	5.0703e-05	0.0499618	0.00282635	ENSG00000167601
AD	S-LDL-FC %	125	rs349039	19	44350437	0.000201375	0.132163	0.0135423	ENSG00000159871
AD	S-LDL-FC %	126	rs116986038	19	44754426	0.000307133	0.170348	0.00844796	ENSG00000263002
AD	S-LDL-FC %	127	rs12975647	19	44963329	0.000637152	0.246397	0.0162569	ENSG00000167384
AD	S-LDL-FC %	127	rs1865387	19	45002315	0.000686859	0.255216	0.0174338	ENSG00000167384
AD	S-LDL-FC %	127	rs74747585	19	45039971	2.26232e-07	0.000672236	9.24363e-06	ENSG00000273777
AD	S-LDL-FC %	127	rs75161053	19	45048858	2.03788e-06	0.00348016	0.000107266	ENSG00000273777
AD	S-LDL-FC %	127	rs12461127	19	45052601	1.68627e-06	0.00293485	0.000571032	ENSG00000073008
AD	S-LDL-FC %	127	rs846848	19	45074177	8.40837e-10	3.81892e-06	4.44939e-08	ENSG00000073008
AD	S-LDL-FC %	127	rs16979292	19	45091743	0.000179079	0.122957	0.00514083	ENSG00000073008
AD	S-LDL-FC %	127	rs62118220	19	45121682	4.19456e-07	0.000906165	1.63876e-05	ENSG00000186567
AD	S-LDL-FC %	127	rs112027066	19	45129089	9.64278e-15	5.24999e-07	5.83256e-09	ENSG00000216588
AD	S-LDL-FC %	127	rs12977255	19	45134422	2.04495e-12	5.24999e-07	5.83256e-09	ENSG00000073008
AD	S-LDL-FC %	127	rs2965152	19	45189000	1.31301e-12	5.24999e-07	5.83256e-09	ENSG00000069399
AD	S-LDL-FC %	127	rs8104660	19	45191509	3.979e-11	5.24999e-07	5.83256e-09	ENSG00000073008
AD	S-LDL-FC %	127	rs76218096	19	45195366	0.000448525	0.20854	0.0119439	ENSG00000069399
AD	S-LDL-FC %	127	rs151330717	19	45196964	5.57058e-12	5.24999e-07	5.83256e-09	ENSG00000069399
AD	S-LDL-FC %	128	rs12150984	19	45202027	1.00098e-22	5.24999e-07	7.28573e-05	ENSG00000186567
AD	S-LDL-FC %	128	rs3948201	19	45202652	0.000823835	0.276696	0.0421688	ENSG00000213892
AD	S-LDL-FC %	128	rs111278137	19	45215081	5.13387e-10	2.41952e-06	2.78381e-08	ENSG00000187244
AD	S-LDL-FC %	128	rs11881756	19	45220896	1.56746e-17	5.24999e-07	5.83256e-09	ENSG00000130202
AD	S-LDL-FC %	128	rs2965109	19	45225345	2.2831e-29	5.24999e-07	5.83256e-09	ENSG00000186567
AD	S-LDL-FC %	128	rs74607435	19	45235700	2.51653e-10	1.24584e-06	5.30919e-08	ENSG00000069399
AD	S-LDL-FC %	128	rs139520217	19	45239523	2.7537e-05	0.0310963	0.000913247	ENSG00000130202
AD	S-LDL-FC %	128	rs73048230	19	45240436	0.000365829	0.187731	0.00993324	ENSG00000130202
AD	S-LDL-FC %	128	rs143242731	19	45240897	2.45945e-09	1.02356e-05	3.07153e-05	ENSG00000130202
AD	S-LDL-FC %	128	rs75599500	19	45243696	3.70817e-07	0.000855104	0.0032763	ENSG00000073008
AD	S-LDL-FC %	128	rs73048234	19	45244731	7.65123e-06	0.0108624	0.00232218	ENSG00000130202
AD	S-LDL-FC %	128	rs8103315	19	45254168	9.59438e-86	5.24999e-07	5.83256e-09	ENSG00000069399
AD	S-LDL-FC %	128	rs2965142	19	45278041	0.00084639	0.279965	0.0209158	ENSG00000130202
AD	S-LDL-FC %	128	rs113330691	19	45295886	1.27201e-17	5.24999e-07	5.83256e-09	ENSG00000142273
AD	S-LDL-FC %	128	rs10419669	19	45298069	7.0141e-12	5.24999e-07	6.76792e-09	ENSG00000142273
AD	S-LDL-FC %	128	rs117737673	19	45322316	1.70692e-12	5.24999e-07	5.83256e-09	ENSG00000187244
AD	S-LDL-FC %	128	rs1135062	19	45322744	4.48089e-12	5.24999e-07	5.83256e-09	ENSG00000187244
AD	S-LDL-FC %	128	rs8113311	19	45325738	1.00362e-45	5.24999e-07	5.83256e-09	ENSG00000130202
AD	S-LDL-FC %	128	rs147711004	19	45337918	1.62266e-286	5.24999e-07	5.83256e-09	ENSG00000130202
AD	S-LDL-FC %	128	rs28615360	19	45344722	2.58228e-48	5.24999e-07	1.28305e-06	ENSG00000130202
AD	S-LDL-FC %	128	rs4452060	19	45347911	1.13953e-56	5.24999e-07	5.83256e-09	ENSG00000130202
AD	S-LDL-FC %	128	rs365653	19	45361646	3.80191e-49	5.24999e-07	5.83256e-09	ENSG00000130202
AD	S-LDL-FC %	128	rs12978931	19	45363700	2.31482e-23	5.24999e-07	5.83256e-09	ENSG00000130202
AD	S-LDL-FC %	128	rs141739979	19	45374983	4.90542e-08	0.000167379	0.0093107	ENSG00000130202
AD	S-LDL-FC %	128	rs34278513	19	45378144	4.1916e-11	5.24999e-07	5.83256e-09	ENSG00000130202
AD	S-LDL-FC %	128	rs283810	19	45388241	1.32837e-41	5.24999e-07	5.83256e-09	ENSG00000130202
AD	S-LDL-FC %	128	rs140684051	19	45399456	0.000734813	0.263139	0.0184911	ENSG00000130203
AD	S-LDL-FC %	128	rs72654472	19	45414392	1.0925e-10	5.73714e-07	0.0345073	ENSG00000104853
AD	S-LDL-FC %	128	rs138235833	19	45415285	8.9001e-17	5.24999e-07	5.83256e-09	ENSG00000130202
AD	S-LDL-FC %	128	rs72654437	19	45416099	1.81447e-12	5.24999e-07	0.0392713	ENSG00000130202
AD	S-LDL-FC %	128	rs139136389	19	45427136	4.06511e-08	0.000139969	1.8315e-06	ENSG00000130202
AD	S-LDL-FC %	129	rs8106813	19	45431658	1.53566e-35	5.24999e-07	5.83256e-09	ENSG00000130203
AD	S-LDL-FC %	129	rs4263041	19	45438643	4.50409e-07	0.000942635	1.75354e-05	ENSG00000130202
AD	S-LDL-FC %	130	rs118004808	19	45439498	6.09606e-08	0.000206172	0.000641922	ENSG00000130202
AD	S-LDL-FC %	131	rs78592970	19	45441283	2.2821e-10	1.14395e-06	1.29156e-08	ENSG00000104853
AD	S-LDL-FC %	131	rs34041051	19	45442349	2.36802e-31	5.24999e-07	5.83256e-09	ENSG00000104853
AD	S-LDL-FC %	131	rs12721108	19	45447241	0.00226275	0.410591	0.048454	ENSG00000104853
AD	S-LDL-FC %	131	rs143674704	19	45458466	1.95611e-07	0.000608167	4.56349e-05	ENSG00000104859
AD	S-LDL-FC %	131	rs145639166	19	45469129	2.11577e-13	5.24999e-07	7.17776e-06	ENSG00000130203
AD	S-LDL-FC %	131	rs77021985	19	45485626	4.02769e-22	5.24999e-07	1.67887e-06	ENSG00000104853
AD	S-LDL-FC %	131	rs149625707	19	45512123	0.000265333	0.156565	0.0144625	ENSG00000104853
AD	S-LDL-FC %	131	rs874743	19	45513236	5.72482e-12	5.24999e-07	5.83256e-09	ENSG00000007047
AD	S-LDL-FC %	131	rs7247707	19	45514550	1.00529e-10	5.27907e-07	2.28824e-05	ENSG00000224916
AD	S-LDL-FC %	131	rs35057129	19	45535310	9.27498e-14	5.24999e-07	5.83256e-09	ENSG00000104856
AD	S-LDL-FC %	131	rs139126319	19	45540501	6.10811e-05	0.0575652	0.0432456	ENSG00000104856
AD	S-LDL-FC %	131	rs34827707	19	45541782	1.37548e-09	5.99905e-06	7.09408e-08	ENSG00000007255
AD	S-LDL-FC %	131	rs112481437	19	45549135	3.31042e-30	5.24999e-07	0.00648766	ENSG00000130203
AD	S-LDL-FC %	131	rs74800719	19	45564723	3.79571e-16	5.24999e-07	5.57393e-06	ENSG00000104859
AD	S-LDL-FC %	131	rs201269048	19	45574113	9.56134e-10	4.28955e-06	5.01878e-08	ENSG00000104853
AD	S-LDL-FC %	131	rs11083759	19	45576714	2.9082e-09	1.19956e-05	1.44563e-07	ENSG00000104859
AD	S-LDL-FC %	132	rs139290129	19	45587406	2.5271e-18	5.24999e-07	2.31013e-07	ENSG00000007255
AD	S-LDL-FC %	132	rs10420562	19	45592238	5.90058e-19	5.24999e-07	9.35252e-08	ENSG00000142252
AD	S-LDL-FC %	132	rs3178166	19	45594170	1.67047e-08	6.04456e-05	7.83543e-07	ENSG00000142252
AD	S-LDL-FC %	132	rs75509651	19	45619506	5.47894e-05	0.0531266	0.00168811	ENSG00000104866
AD	S-LDL-FC %	132	rs78541786	19	45659606	3.46712e-23	5.24999e-07	0.00169375	ENSG00000179846
AD	S-LDL-FC %	132	rs76971643	19	45673122	7.93792e-05	0.069795	0.00238021	ENSG00000007255
AD	S-LDL-FC %	132	rs4580299	19	45685608	4.95228e-07	0.000991226	0.00445637	ENSG00000104884
AD	S-LDL-FC %	132	rs62118471	19	45691049	5.16909e-06	0.00778543	0.000177882	ENSG00000142252
AD	S-LDL-FC %	132	rs117748693	19	45692821	7.78977e-05	0.0689002	0.00607398	ENSG00000007047
AD	S-LDL-FC %	132	rs12977719	19	45694106	0.000573574	0.234797	0.0148709
AD	S-LDL-FC %	132	rs620807	19	45706952	1.53904e-15	5.24999e-07	5.83256e-09	ENSG00000007047
AD	S-LDL-FC %	132	rs8112710	19	45714583	4.25693e-16	5.24999e-07	1.93327e-05	ENSG00000283632
AD	S-LDL-FC %	132	rs8100419	19	45718624	7.09544e-05	0.0644657	0.00215405	ENSG00000007047
AD	S-LDL-FC %	132	rs346771	19	45732839	5.67418e-18	5.24999e-07	0.0234242	ENSG00000007047
AD	S-LDL-FC %	132	rs56158216	19	45767997	5.53852e-05	0.0535682	0.00170568	ENSG00000104879
AD	S-LDL-FC %	132	rs148006250	19	45815733	0.000359655	0.186022	0.00978421	ENSG00000104879
AD	S-LDL-FC %	132	rs12984728	19	45819807	2.40095e-05	0.0278825	0.000772085	ENSG00000104879
AD	S-LDL-FC %	132	rs344818	19	45823663	1.48174e-17	5.24999e-07	5.83256e-09	ENSG00000104879
AD	S-LDL-FC %	132	rs146160549	19	45828641	2.13075e-08	7.60835e-05	0.0203819	ENSG00000104892
AD	S-LDL-FC %	132	rs76692930	19	45875851	0.00106905	0.30881	0.0256141	ENSG00000104884
AD	S-LDL-FC %	132	rs928911	19	45907860	0.000965969	0.29596	0.0234233	ENSG00000012061
AD	S-LDL-FC %	132	rs3212930	19	45927610	1.2923e-09	5.64713e-06	0.000174458	ENSG00000012061
AD	S-LDL-FC %	133	rs111411487	19	45978716	7.40067e-05	0.0664663	0.0129193	ENSG00000125753
AD	S-LDL-FC %	134	rs62111724	19	46164672	2.12822e-08	7.59946e-05	9.69014e-06	ENSG00000104936
AD	S-LDL-FC %	134	rs73054338	19	46173214	0.000671321	0.25253	0.0170753	ENSG00000125744
AD	S-LDL-FC %	135	rs4803850	19	46230786	1.53984e-05	0.0194939	0.0427614	ENSG00000104936
AD	S-LDL-FC %	136	rs11667587	19	46464698	0.000549704	0.230137	0.0336827	ENSG00000104967
AD	S-LDL-FC %	137	rs519757	19	49224966	0.00029117	0.16532	0.0115804	ENSG00000105538
AD	S-LDL-FC %	138	rs10419309	19	52138563	0.000968805	0.296315	0.0409915	ENSG00000254415
AD	S-LDL-FC %	139	rs1761457	19	54814524	0.00196827	0.391811	0.042979	ENSG00000187116
AD	S-LDL-FC %	140	rs2745836	20	17808116	0.00141779	0.346665	0.0326653	ENSG00000125844
AD	S-LDL-FC %	141	rs6021713	20	50737026	0.00123003	0.327001	0.039958	ENSG00000020256
AD	S-LDL-FC %	142	rs138665726	22	21917859	0.000661718	0.250839	0.0168496	ENSG00000185651
AD	S-LDL-FC %	143	rs143558957	22	29928900	0.00125561	0.329671	0.0395436	ENSG00000100296
AD	S-VLDL-FC %	1	rs113029877	1	22182950	0.00110028	0.312354	0.0406828	ENSG00000142798
AD	S-VLDL-FC %	2	rs61781270	1	40349428	6.55662e-06	0.00944011	0.000209876	ENSG00000084072
AD	S-VLDL-FC %	3	rs656558	1	55310071	0.00105675	0.307121	0.0478031	ENSG00000116133
AD	S-VLDL-FC %	4	rs471705	1	55521242	2.92053e-06	0.00474279	9.71737e-05	ENSG00000169174
AD	S-VLDL-FC %	4	rs12750160	1	55674000	0.000781291	0.27014	0.0191281	ENSG00000162402
AD	S-VLDL-FC %	5	rs12385720	1	93539383	0.000538054	0.227428	0.0228401	ENSG00000117500
AD	S-VLDL-FC %	6	rs11102960	1	109761756	0.00132577	0.337066	0.0306309	ENSG00000116299
AD	S-VLDL-FC %	7	rs116079587	1	202025173	0.000192639	0.128247	0.03362	ENSG00000176393
AD	S-VLDL-FC %	8	rs4282830	1	222911960	9.80831e-05	0.0812913	0.0137457	ENSG00000154305
AD	S-VLDL-FC %	9	rs12734476	1	246218209	0.000663319	0.250847	0.020642	ENSG00000185420
AD	S-VLDL-FC %	10	rs72810512	2	28024398	0.00184832	0.383039	0.0409363	ENSG00000158019
AD	S-VLDL-FC %	10	rs4275987	2	28062956	0.000501434	0.219673	0.0127841	ENSG00000243147
AD	S-VLDL-FC %	11	rs72796768	2	44083804	0.000332635	0.177737	0.00878203	ENSG00000143921
AD	S-VLDL-FC %	12	rs3819121	2	135622860	0.000675841	0.253051	0.0239068	ENSG00000153086
AD	S-VLDL-FC %	13	rs58757862	2	161235452	0.000951792	0.293983	0.0228555	ENSG00000153250
AD	S-VLDL-FC %	14	rs113111008	2	188099669	0.00132198	0.336665	0.0450801	ENSG00000064989
AD	S-VLDL-FC %	15	rs144997119	2	203729763	0.000467655	0.212453	0.0141198	ENSG00000163596
AD	S-VLDL-FC %	16	rs4585024	2	234089212	3.69843e-06	0.00580354	0.0162248	ENSG00000168918
AD	S-VLDL-FC %	17	rs55885705	3	15576459	0.00057019	0.23381	0.0163197	ENSG00000206562
AD	S-VLDL-FC %	18	rs6773931	3	56735180	0.000273911	0.159131	0.00733354	ENSG00000180376
AD	S-VLDL-FC %	19	rs62251993	3	57295114	0.00135138	0.339747	0.0460544	ENSG00000239388
AD	S-VLDL-FC %	20	rs75697589	3	76611116	0.00052068	0.223817	0.029714	ENSG00000185008
AD	S-VLDL-FC %	21	rs114302199	3	142214313	0.000311989	0.171384	0.0282172	ENSG00000114127
AD	S-VLDL-FC %	22	rs62284834	3	150837535	0.00222842	0.408332	0.0480993	ENSG00000144893
AD	S-VLDL-FC %	23	rs62296061	4	1014172	0.000576864	0.235091	0.0350926	ENSG00000127415
AD	S-VLDL-FC %	24	rs62301688	4	48073073	0.00199398	0.393378	0.0435305	ENSG00000198515
AD	S-VLDL-FC %	25	rs4533725	4	88200807	0.00091466	0.289166	0.0417127	ENSG00000170509
AD	S-VLDL-FC %	26	rs7701990	5	1114822	0.00125372	0.329279	0.0428149	ENSG00000113504
AD	S-VLDL-FC %	27	rs111585932	5	19437224	0.00116371	0.319621	0.0273356
AD	S-VLDL-FC %	28	rs6890376	5	122680442	0.00178743	0.378473	0.0397906	ENSG00000168944
AD	S-VLDL-FC %	29	rs144480276	5	124870531	0.00131818	0.336262	0.0427287
AD	S-VLDL-FC %	30	rs184378069	5	129535977	0.000902381	0.28753	0.0368386	ENSG00000198108
AD	S-VLDL-FC %	31	rs6596004	5	130547165	0.000250514	0.150745	0.0212744	ENSG00000169567
AD	S-VLDL-FC %	32	rs190269839	5	131208787	0.000950847	0.293863	0.0228365	ENSG00000164398
AD	S-VLDL-FC %	33	rs62380760	5	140984454	5.03183e-05	0.0494291	0.00146968	ENSG00000178913
AD	S-VLDL-FC %	34	rs4565291	6	22144059	0.00098582	0.298236	0.0347784	ENSG00000124766
AD	S-VLDL-FC %	35	rs34523546	6	35099094	0.000521055	0.223896	0.0142858	ENSG00000124562
AD	S-VLDL-FC %	36	rs6458198	6	41161474	0.000748574	0.265098	0.0207524	ENSG00000112195
AD	S-VLDL-FC %	37	rs139690463	6	49315152	7.86798e-05	0.0691215	0.0281652	ENSG00000031691
AD	S-VLDL-FC %	38	rs35351535	6	160794429	0.000573198	0.234389	0.0145159	ENSG00000146477
AD	S-VLDL-FC %	39	rs1548884	7	12279761	2.75101e-06	0.00450587	0.00225187	ENSG00000106460
AD	S-VLDL-FC %	40	rs11762060	7	17808596	0.00107	0.308736	0.0253791	ENSG00000071189
AD	S-VLDL-FC %	41	rs55704418	7	26003157	0.000290704	0.164732	0.00775221	ENSG00000050344
AD	S-VLDL-FC %	41	rs6969977	7	26107850	0.00125087	0.328985	0.0299402	ENSG00000050344
AD	S-VLDL-FC %	42	rs849138	7	28177338	0.00085111	0.280449	0.0207124	ENSG00000153814
AD	S-VLDL-FC %	43	rs11772470	7	99181096	0.000565772	0.232955	0.0335182	ENSG00000106258
AD	S-VLDL-FC %	44	rs1476679	7	100004446	2.61654e-07	0.000726272	0.000325783	ENSG00000121716
AD	S-VLDL-FC %	44	rs4582488	7	100546458	0.000974476	0.296835	0.0467183	ENSG00000196411
AD	S-VLDL-FC %	45	rs11775719	8	155188	0.00150798	0.355112	0.0443227	ENSG00000104714
AD	S-VLDL-FC %	46	rs1986346	8	8426753	0.000922312	0.290175	0.0222524	ENSG00000147324
AD	S-VLDL-FC %	47	rs6986685	8	9233771	0.000859606	0.281651	0.0209028	ENSG00000175806
AD	S-VLDL-FC %	48	rs12550674	8	9733499	0.000150326	0.109407	0.00415698	ENSG00000175806
AD	S-VLDL-FC %	48	rs7812865	8	10785535	0.00104256	0.305368	0.0247738	ENSG00000171044
AD	S-VLDL-FC %	49	rs62490931	8	11442990	0.000354605	0.184164	0.00933539	ENSG00000079459
AD	S-VLDL-FC %	50	rs13270601	8	27071767	0.000729535	0.262062	0.0367551	ENSG00000104228
AD	S-VLDL-FC %	51	rs10103104	8	29410200	0.000714176	0.259554	0.0177121	ENSG00000104660
AD	S-VLDL-FC %	52	rs379231	8	82474392	0.00064214	0.247023	0.0189845	ENSG00000104231
AD	S-VLDL-FC %	53	rs2340534	8	95992330	0.000493362	0.21799	0.0126109	ENSG00000164938
AD	S-VLDL-FC %	54	rs7839361	8	117645687	0.000584196	0.23648	0.014762	ENSG00000147679
AD	S-VLDL-FC %	55	rs7836397	8	121875083	0.000729535	0.262062	0.0180475	ENSG00000172164
AD	S-VLDL-FC %	56	rs71516786	8	126467230	0.000922501	0.290199	0.0222564	ENSG00000173334
AD	S-VLDL-FC %	57	rs67544367	8	143668646	0.000342823	0.180769	0.0299322	ENSG00000197353
AD	S-VLDL-FC %	58	rs3829013	8	144371027	0.00217598	0.405129	0.0471196	ENSG00000184428
AD	S-VLDL-FC %	59	rs6985003	8	145075703	1.43862e-05	0.0183397	0.000446162	ENSG00000178685
AD	S-VLDL-FC %	60	rs7029834	9	88163602	0.00132103	0.336564	0.0368987	ENSG00000135049
AD	S-VLDL-FC %	61	rs9410311	9	91696078	0.000664354	0.251031	0.0226303	ENSG00000148082
AD	S-VLDL-FC %	62	rs10991409	9	107679141	0.000618899	0.242829	0.0155091	ENSG00000165029
AD	S-VLDL-FC %	63	rs605990	9	135956804	0.00184071	0.382477	0.0411714	ENSG00000160271
AD	S-VLDL-FC %	64	rs56963659	9	136348194	0.00105864	0.307352	0.0251305	ENSG00000175164
AD	S-VLDL-FC %	65	rs6586028	10	82253984	4.72618e-06	0.00714881	0.027877	ENSG00000108219
AD	S-VLDL-FC %	66	rs66513635	10	113342898	0.000863004	0.282129	0.0438947
AD	S-VLDL-FC %	67	rs4131643	10	125837911	0.000886326	0.285357	0.0469358	ENSG00000182022
AD	S-VLDL-FC %	68	rs4910831	11	5668171	0.000822892	0.276367	0.0217955	ENSG00000175518
AD	S-VLDL-FC %	69	rs11039324	11	47665686	3.00245e-07	0.000775167	1.68121e-05	ENSG00000109919
AD	S-VLDL-FC %	69	rs2865908	11	49009877	0.000161728	0.11469	0.00444578	ENSG00000220948
AD	S-VLDL-FC %	70	rs34189373	11	56264989	0.00109839	0.312131	0.0283739	ENSG00000174937
AD	S-VLDL-FC %	71	rs80223119	11	59999751	0.000419097	0.201109	0.0108813	ENSG00000110079
AD	S-VLDL-FC %	72	rs2736598	11	61706135	0.000223045	0.140653	0.0401409	ENSG00000167994
AD	S-VLDL-FC %	73	rs147967497	11	63586823	4.56321e-05	0.0459495	0.0420226	ENSG00000072518
AD	S-VLDL-FC %	74	rs1263164	11	116675291	0.00024362	0.14832	0.0065498	ENSG00000149591
AD	S-VLDL-FC %	75	rs529470	11	117132808	3.43052e-05	0.0367278	0.00102563	ENSG00000110274
AD	S-VLDL-FC %	76	rs4451810	12	26404284	0.00142823	0.347498	0.0327355	ENSG00000123096
AD	S-VLDL-FC %	77	rs2657910	12	56891649	0.00111353	0.313906	0.0401701	ENSG00000076067
AD	S-VLDL-FC %	78	rs184370	12	69702333	0.00109555	0.311795	0.0333864	ENSG00000090382
AD	S-VLDL-FC %	79	rs56347714	12	107196993	0.000217183	0.138339	0.00793983
AD	S-VLDL-FC %	80	rs117211511	12	121701433	0.000324132	0.175135	0.019474	ENSG00000089053
AD	S-VLDL-FC %	81	rs61955587	12	122688256	0.000670191	0.252062	0.0167099	ENSG00000139719
AD	S-VLDL-FC %	82	rs113740515	12	123199410	0.000241385	0.147519	0.00649726	ENSG00000255398
AD	S-VLDL-FC %	83	rs4275659	12	123447928	9.126e-05	0.0772853	0.00259631	ENSG00000051825
AD	S-VLDL-FC %	84	rs75908018	12	125095270	0.00228087	0.411462	0.0490565	ENSG00000196498
AD	S-VLDL-FC %	85	rs113053299	14	60558679	0.000441213	0.206431	0.0410767	ENSG00000100612
AD	S-VLDL-FC %	86	rs61986548	14	73485096	0.00120539	0.324182	0.0281556	ENSG00000119707
AD	S-VLDL-FC %	87	rs12882158	14	89437192	0.000748762	0.265128	0.0404353	ENSG00000165533
AD	S-VLDL-FC %	88	rs11160811	14	105055304	0.000284638	0.162747	0.0223087	ENSG00000258986
AD	S-VLDL-FC %	89	rs2305647	15	40593939	0.00114288	0.317279	0.0494737	ENSG00000137841
AD	S-VLDL-FC %	90	rs56230030	15	42148800	0.00102553	0.303233	0.0243901	ENSG00000243708
AD	S-VLDL-FC %	91	rs261291	15	58680178	7.25836e-06	0.0103106	0.000231782	ENSG00000128918
AD	S-VLDL-FC %	91	rs118078695	15	58686409	0.00128879	0.333102	0.0298311	ENSG00000128918
AD	S-VLDL-FC %	92	rs4344683	15	64416621	0.000236915	0.145895	0.00639072	ENSG00000028528
AD	S-VLDL-FC %	93	rs11634685	15	74599333	0.00139692	0.344391	0.0321087	ENSG00000140481
AD	S-VLDL-FC %	94	rs936226	15	75069282	0.000915794	0.289316	0.0221165	ENSG00000140474
AD	S-VLDL-FC %	95	rs8041887	15	80752069	0.00168376	0.370331	0.0377475	ENSG00000103888
AD	S-VLDL-FC %	96	rs7198884	16	661451	0.00231044	0.413194	0.0495864	ENSG00000197562
AD	S-VLDL-FC %	97	rs879620	16	4015729	0.000579966	0.235681	0.0146679	ENSG00000162104
AD	S-VLDL-FC %	98	rs9939774	16	30068354	3.81834e-05	0.0398897	0.00113352	ENSG00000169592
AD	S-VLDL-FC %	99	rs1551526	16	70748408	3.43143e-05	0.0367356	0.0267704	ENSG00000132613
AD	S-VLDL-FC %	100	rs8051968	16	71761978	0.00161152	0.364354	0.0362479	ENSG00000040199
AD	S-VLDL-FC %	101	rs752434	16	72047170	0.000323291	0.174874	0.00853551	ENSG00000257017
AD	S-VLDL-FC %	102	rs6564915	16	81808233	0.000214021	0.137064	0.0429884	ENSG00000197943
AD	S-VLDL-FC %	103	rs8052286	16	81810372	0.000120338	0.0940892	0.0210182	ENSG00000197943
AD	S-VLDL-FC %	104	rs11078597	17	1618363	3.26823e-05	0.035297	0.000976817	ENSG00000167711
AD	S-VLDL-FC %	105	rs116845508	17	44810652	0.00144247	0.348888	0.0378231	ENSG00000185829
AD	S-VLDL-FC %	106	rs9904865	17	44908263	0.00119592	0.32316	0.0471462	ENSG00000108379
AD	S-VLDL-FC %	107	rs11868058	17	45640405	0.00054106	0.228041	0.0137689	ENSG00000141279
AD	S-VLDL-FC %	108	rs2584662	17	47470487	4.72975e-06	0.00715319	0.000388434	ENSG00000173868
AD	S-VLDL-FC %	109	rs2671676	17	47515050	0.00185213	0.38332	0.0410067	ENSG00000121073
AD	S-VLDL-FC %	110	rs2526534	17	48397738	0.00138174	0.34286	0.0389116	ENSG00000136444
AD	S-VLDL-FC %	111	rs11656697	17	64121890	0.00101986	0.302514	0.0250828	ENSG00000154229
AD	S-VLDL-FC %	112	rs6501538	17	70373489	0.000439151	0.205946	0.0113769	ENSG00000125398
AD	S-VLDL-FC %	113	rs11664327	18	57739623	0.0003446	0.181288	0.00908777	ENSG00000166603
AD	S-VLDL-FC %	114	rs118021271	19	1043931	0.000269622	0.157645	0.0436954	ENSG00000167468
AD	S-VLDL-FC %	115	rs55728204	19	4981326	0.00137699	0.342378	0.0317025	ENSG00000127663
AD	S-VLDL-FC %	116	rs2002073	19	8585167	0.00204828	0.396993	0.0446314	ENSG00000099785
AD	S-VLDL-FC %	117	rs61282597	19	10832191	0.000249862	0.150519	0.00669399	ENSG00000129353
AD	S-VLDL-FC %	118	rs2738455	19	11235090	0.000178522	0.122348	0.00490017	ENSG00000161888
AD	S-VLDL-FC %	119	rs12981423	19	15710622	0.000307133	0.169907	0.0235575	ENSG00000186204
AD	S-VLDL-FC %	120	rs113465793	19	18556417	3.63213e-05	0.0384137	0.0317835	ENSG00000105656
AD	S-VLDL-FC %	121	rs3760983	19	44286660	0.000325814	0.175655	0.048767	ENSG00000159871
AD	S-VLDL-FC %	122	rs116986038	19	44754426	0.000307133	0.169907	0.00813904	ENSG00000263002
AD	S-VLDL-FC %	123	rs373043655	19	44893008	3.87236e-11	5.2232e-07	0.00606625
AD	S-VLDL-FC %	123	rs1865387	19	45002315	0.000686859	0.254957	0.0170972	ENSG00000167384
AD	S-VLDL-FC %	123	rs74747585	19	45039971	2.26232e-07	0.000666518	8.54549e-06	ENSG00000273777
AD	S-VLDL-FC %	123	rs75161053	19	45048858	2.03788e-06	0.00344315	7.04023e-05	ENSG00000273777
AD	S-VLDL-FC %	123	rs12461127	19	45052601	1.68627e-06	0.0029034	5.75134e-05	ENSG00000073008
AD	S-VLDL-FC %	123	rs846848	19	45074177	8.40837e-10	3.80763e-06	3.98064e-08	ENSG00000073008
AD	S-VLDL-FC %	123	rs16979292	19	45091743	0.000179079	0.122589	0.0070659	ENSG00000073008
AD	S-VLDL-FC %	123	rs112027066	19	45129089	9.64278e-15	5.2232e-07	5.25306e-09	ENSG00000216588
AD	S-VLDL-FC %	123	rs12977255	19	45134422	2.04495e-12	5.2232e-07	5.25306e-09	ENSG00000073008
AD	S-VLDL-FC %	123	rs2272021	19	45164732	0.000520492	0.223777	0.0132671	ENSG00000073008
AD	S-VLDL-FC %	123	rs111780744	19	45166951	3.90732e-12	5.2232e-07	0.0185874	ENSG00000073008
AD	S-VLDL-FC %	123	rs2965155	19	45188471	7.90139e-15	5.2232e-07	5.25306e-09	ENSG00000069399
AD	S-VLDL-FC %	123	rs8104660	19	45191509	3.979e-11	5.2232e-07	5.25306e-09	ENSG00000073008
AD	S-VLDL-FC %	123	rs76218096	19	45195366	0.000448525	0.208131	0.0116008	ENSG00000069399
AD	S-VLDL-FC %	123	rs151330717	19	45196964	5.57058e-12	5.2232e-07	5.25306e-09	ENSG00000069399
AD	S-VLDL-FC %	123	rs80000866	19	45200634	7.95817e-05	0.0696773	0.0102372	ENSG00000130202
AD	S-VLDL-FC %	123	rs111278137	19	45215081	5.13387e-10	2.41118e-06	2.49411e-08	ENSG00000187244
AD	S-VLDL-FC %	123	rs11881756	19	45220896	1.56746e-17	5.2232e-07	5.25306e-09	ENSG00000130202
AD	S-VLDL-FC %	123	rs79890420	19	45224618	5.28832e-05	0.0514554	0.00154682	ENSG00000213892
AD	S-VLDL-FC %	123	rs2965109	19	45225345	2.2831e-29	5.2232e-07	5.25306e-09	ENSG00000186567
AD	S-VLDL-FC %	123	rs74607435	19	45235700	2.51653e-10	1.24021e-06	1.26621e-08	ENSG00000069399
AD	S-VLDL-FC %	123	rs73048230	19	45240436	0.000365829	0.187296	0.009605	ENSG00000130202
AD	S-VLDL-FC %	123	rs75599500	19	45243696	3.70817e-07	0.000847262	0.00598557	ENSG00000073008
AD	S-VLDL-FC %	123	rs8103315	19	45254168	9.59438e-86	5.2232e-07	5.25306e-09	ENSG00000069399
AD	S-VLDL-FC %	123	rs147211387	19	45261755	1.01199e-07	0.000331733	0.0153586	ENSG00000142273
AD	S-VLDL-FC %	123	rs113330691	19	45295886	1.27201e-17	5.2232e-07	5.25306e-09	ENSG00000142273
AD	S-VLDL-FC %	123	rs10419669	19	45298069	7.0141e-12	5.2232e-07	5.25306e-09	ENSG00000142273
AD	S-VLDL-FC %	123	rs28399607	19	45314324	7.10268e-09	2.70211e-05	3.79199e-06	ENSG00000187244
AD	S-VLDL-FC %	123	rs117737673	19	45322316	1.70692e-12	5.2232e-07	8.99978e-09	ENSG00000187244
AD	S-VLDL-FC %	123	rs1135062	19	45322744	4.48089e-12	5.2232e-07	5.25306e-09	ENSG00000187244
AD	S-VLDL-FC %	123	rs8113311	19	45325738	1.00362e-45	5.2232e-07	5.25306e-09	ENSG00000130202
AD	S-VLDL-FC %	123	rs147711004	19	45337918	1.62266e-286	5.2232e-07	5.25306e-09	ENSG00000130202
AD	S-VLDL-FC %	123	rs28615360	19	45344722	2.58228e-48	5.2232e-07	5.25306e-09	ENSG00000130202
AD	S-VLDL-FC %	123	rs4452060	19	45347911	1.13953e-56	5.2232e-07	5.25306e-09	ENSG00000130202
AD	S-VLDL-FC %	123	rs12978931	19	45363700	2.31482e-23	5.2232e-07	5.25306e-09	ENSG00000130202
AD	S-VLDL-FC %	123	rs138607350	19	45363820	2.0474e-71	5.2232e-07	2.97008e-08	ENSG00000130202
AD	S-VLDL-FC %	123	rs3112440	19	45368010	0.000982984	0.297887	0.0234736	ENSG00000130202
AD	S-VLDL-FC %	123	rs11665676	19	45378719	1.06443e-23	5.2232e-07	5.25306e-09	ENSG00000130202
AD	S-VLDL-FC %	123	rs77196615	19	45380335	0.0004161	0.200367	0.0119532	ENSG00000130202
AD	S-VLDL-FC %	123	rs11083749	19	45384105	6.58907e-11	5.2232e-07	5.25306e-09	ENSG00000130202
AD	S-VLDL-FC %	123	rs283810	19	45388241	1.32837e-41	5.2232e-07	5.25306e-09	ENSG00000130202
AD	S-VLDL-FC %	123	rs72654437	19	45416099	1.81447e-12	5.2232e-07	0.00426068	ENSG00000130202
AD	S-VLDL-FC %	123	rs139136389	19	45427136	4.06511e-08	0.000138815	0.00100198	ENSG00000130202
AD	S-VLDL-FC %	123	rs8106813	19	45431658	1.53566e-35	5.2232e-07	5.25306e-09	ENSG00000130203
AD	S-VLDL-FC %	123	rs28795074	19	45436657	1.84324e-07	0.000575359	7.03907e-06	ENSG00000104853
AD	S-VLDL-FC %	123	rs1132899	19	45448036	1.20857e-22	5.2232e-07	5.25306e-09	ENSG00000224916
AD	S-VLDL-FC %	123	rs138692741	19	45467132	2.83625e-07	0.000754928	0.000187966	ENSG00000130203
AD	S-VLDL-FC %	123	rs145639166	19	45469129	2.11577e-13	5.2232e-07	0.000235184	ENSG00000130203
AD	S-VLDL-FC %	123	rs35194062	19	45505177	2.37851e-13	5.2232e-07	0.00195849	ENSG00000104856
AD	S-VLDL-FC %	123	rs874743	19	45513236	5.72482e-12	5.2232e-07	5.25306e-09	ENSG00000007047
AD	S-VLDL-FC %	123	rs34874378	19	45516881	6.03002e-17	5.2232e-07	5.25306e-09	ENSG00000007047
AD	S-VLDL-FC %	123	rs142380271	19	45525038	2.30369e-10	1.14841e-06	8.34268e-05	ENSG00000104856
AD	S-VLDL-FC %	123	rs35057129	19	45535310	9.27498e-14	5.2232e-07	5.25306e-09	ENSG00000104856
AD	S-VLDL-FC %	123	rs34827707	19	45541782	1.37548e-09	5.97828e-06	6.34043e-08	ENSG00000007255
AD	S-VLDL-FC %	123	rs76856627	19	45543755	4.90651e-06	0.0073659	0.0288199	ENSG00000104859
AD	S-VLDL-FC %	123	rs112481437	19	45549135	3.31042e-30	5.2232e-07	1.66758e-06	ENSG00000130203
AD	S-VLDL-FC %	123	rs74800719	19	45564723	3.79571e-16	5.2232e-07	3.29378e-06	ENSG00000104859
AD	S-VLDL-FC %	123	rs201269048	19	45574113	9.56134e-10	4.27663e-06	4.48864e-08	ENSG00000104853
AD	S-VLDL-FC %	123	rs11083759	19	45576714	2.9082e-09	1.19433e-05	1.29136e-07	ENSG00000104859
AD	S-VLDL-FC %	123	rs8100183	19	45584692	3.69571e-12	5.2232e-07	5.25306e-09	ENSG00000142252
AD	S-VLDL-FC %	123	rs35836101	19	45616982	7.17945e-06	0.0102171	0.000229427	ENSG00000104866
AD	S-VLDL-FC %	123	rs79322367	19	45631730	1.1446e-06	0.00203729	0.000742885	ENSG00000007255
AD	S-VLDL-FC %	123	rs78541786	19	45659606	3.46712e-23	5.2232e-07	1.5172e-06	ENSG00000179846
AD	S-VLDL-FC %	123	rs76971643	19	45673122	7.93792e-05	0.0695413	0.00226287	ENSG00000007255
AD	S-VLDL-FC %	123	rs62118471	19	45691049	5.16909e-06	0.00770669	0.000167151	ENSG00000142252
AD	S-VLDL-FC %	123	rs111243475	19	45691570	1.2941e-06	0.00227358	0.00134393	ENSG00000007255
AD	S-VLDL-FC %	123	rs12977719	19	45694106	0.000573574	0.234461	0.0145244
AD	S-VLDL-FC %	123	rs620807	19	45706952	1.53904e-15	5.2232e-07	5.25306e-09	ENSG00000007047
AD	S-VLDL-FC %	123	rs8112710	19	45714583	4.25693e-16	5.2232e-07	0.0122333	ENSG00000283632
AD	S-VLDL-FC %	123	rs76738189	19	45719493	9.35365e-09	3.47728e-05	0.000310218	ENSG00000007047
AD	S-VLDL-FC %	123	rs346771	19	45732839	5.67418e-18	5.2232e-07	0.00119317	ENSG00000007047
AD	S-VLDL-FC %	123	rs56158216	19	45767997	5.53852e-05	0.0533396	0.00532989	ENSG00000104879
AD	S-VLDL-FC %	123	rs148006250	19	45815733	0.000359655	0.185585	0.00945774	ENSG00000104879
AD	S-VLDL-FC %	123	rs12984728	19	45819807	2.40095e-05	0.0277128	0.000727543	ENSG00000104879
AD	S-VLDL-FC %	123	rs6509208	19	45824218	7.07261e-16	5.2232e-07	5.25306e-09	ENSG00000104879
AD	S-VLDL-FC %	123	rs76692930	19	45875851	0.00106905	0.308621	0.0265247	ENSG00000104884
AD	S-VLDL-FC %	123	rs112150326	19	45880902	2.6082e-06	0.00429466	8.70738e-05	ENSG00000104884
AD	S-VLDL-FC %	123	rs928911	19	45907860	0.000965969	0.295773	0.0231389	ENSG00000012061
AD	S-VLDL-FC %	123	rs4802258	19	45949358	1.1155e-10	5.82195e-07	6.31981e-05	ENSG00000012061
AD	S-VLDL-FC %	123	rs111411487	19	45978716	7.40067e-05	0.0662174	0.0092153	ENSG00000125753
AD	S-VLDL-FC %	123	rs147555396	19	46065784	1.37178e-05	0.0176346	0.00935983	ENSG00000213889
AD	S-VLDL-FC %	124	rs62111724	19	46164672	2.12822e-08	7.53693e-05	8.36928e-06	ENSG00000104936
AD	S-VLDL-FC %	124	rs73054338	19	46173214	0.000671321	0.252261	0.0167365	ENSG00000125744
AD	S-VLDL-FC %	124	rs4803850	19	46230786	1.53984e-05	0.0193476	0.0300526	ENSG00000104936
AD	S-VLDL-FC %	125	rs112906436	19	46969028	0.00110123	0.312465	0.0282018	ENSG00000277531
AD	S-VLDL-FC %	126	rs602662	19	49206985	0.000103804	0.0847305	0.0249904	ENSG00000176920
AD	S-VLDL-FC %	127	rs1846934	19	51648697	7.18277e-05	0.0647999	0.0154624	ENSG00000105383
AD	S-VLDL-FC %	128	rs2122894	19	52144026	0.000181772	0.123746	0.0125959	ENSG00000105492
AD	S-VLDL-FC %	129	rs1761457	19	54814524	0.00196827	0.391609	0.0430866	ENSG00000187116
AD	S-VLDL-FC %	130	rs2745836	20	17808116	0.00141779	0.34647	0.0325281	ENSG00000125844
AD	S-VLDL-FC %	131	rs1421312	22	37487810	0.000822892	0.276367	0.0237435	ENSG00000187045
AD	XL-HDL-FC %	1	rs3134615	1	40362066	6.89081e-06	0.0094791	0.00071187	ENSG00000084072
AD	XL-HDL-FC %	2	rs60976597	1	40587014	6.89141e-05	0.061478	0.0437241	ENSG00000131238
AD	XL-HDL-FC %	3	rs7518849	1	65948791	0.000659176	0.248909	0.030387	ENSG00000116678
AD	XL-HDL-FC %	4	rs12385720	1	93539383	0.000538054	0.226135	0.025487	ENSG00000117500
AD	XL-HDL-FC %	5	rs4233366	1	161159147	2.44421e-06	0.00386112	0.000177557	ENSG00000158859
AD	XL-HDL-FC %	6	rs144358733	1	173516815	0.000512229	0.220697	0.0243474	ENSG00000117592
AD	XL-HDL-FC %	7	rs6700853	1	216097208	5.78059e-05	0.053826	0.0132947	ENSG00000042781
AD	XL-HDL-FC %	8	rs35175385	1	222859498	0.000905687	0.286902	0.0398344	ENSG00000154305
AD	XL-HDL-FC %	9	rs840873	2	129067080	0.000148102	0.106588	0.00788596	ENSG00000136720
AD	XL-HDL-FC %	10	rs3819121	2	135622860	0.000675841	0.251857	0.0310772	ENSG00000153086
AD	XL-HDL-FC %	11	rs3796621	4	982852	0.000162934	0.113476	0.0085933	ENSG00000127415
AD	XL-HDL-FC %	12	rs6845118	4	17939740	0.000426687	0.2015	0.0207445	ENSG00000163257
AD	XL-HDL-FC %	13	rs62316985	4	69412439	0.00066812	0.2505	0.0307596	ENSG00000196620
AD	XL-HDL-FC %	14	rs13138509	4	154384684	0.000410105	0.197365	0.0199815	ENSG00000121210
AD	XL-HDL-FC %	15	rs12522768	5	98544607	0.0004806	0.213913	0.0230351	ENSG00000174136
AD	XL-HDL-FC %	16	rs4235743	5	148573649	0.000490171	0.21597	0.0305229	ENSG00000173210
AD	XL-HDL-FC %	17	rs4713823	6	34676130	2.48852e-06	0.00391896	0.000180267	ENSG00000196821
AD	XL-HDL-FC %	18	rs2327832	6	137973068	0.000303678	0.167154	0.0234119	ENSG00000027697
AD	XL-HDL-FC %	19	rs4724797	7	6379537	6.95758e-05	0.0619253	0.00393762	ENSG00000164535
AD	XL-HDL-FC %	20	rs5011438	7	12268798	0.000119598	0.0919954	0.0135385	ENSG00000106460
AD	XL-HDL-FC %	21	rs4722762	7	28178262	6.72234e-06	0.00927366	0.000452533	ENSG00000153814
AD	XL-HDL-FC %	22	rs9649710	7	50322832	3.39769e-05	0.0354661	0.00203219	ENSG00000185811
AD	XL-HDL-FC %	23	rs35061193	7	100178177	0.000740939	0.262714	0.0336194	ENSG00000106330
AD	XL-HDL-FC %	24	rs2645398	8	11608974	0.00104729	0.304992	0.0448493	ENSG00000079459
AD	XL-HDL-FC %	25	rs231144	8	116416131	4.54217e-05	0.0446583	0.00737382	ENSG00000104447
AD	XL-HDL-FC %	26	rs7828742	8	116960729	0.000503968	0.2189	0.0239707	ENSG00000104447
AD	XL-HDL-FC %	27	rs7836397	8	121875083	0.000729535	0.260883	0.0331906	ENSG00000172164
AD	XL-HDL-FC %	28	rs71516786	8	126467230	0.000922501	0.289141	0.045873	ENSG00000173334
AD	XL-HDL-FC %	29	rs117282246	8	144462841	0.000427811	0.201774	0.0414473	ENSG00000158106
AD	XL-HDL-FC %	30	rs72703721	8	144466338	0.000353295	0.182192	0.0175152	ENSG00000184428
AD	XL-HDL-FC %	31	rs2029209	9	11861841	0.000241385	0.145746	0.0123448
AD	XL-HDL-FC %	32	rs117998307	9	91673946	0.000264121	0.153957	0.0344459	ENSG00000187764
AD	XL-HDL-FC %	33	rs13285112	9	107636707	0.000922595	0.289154	0.0404395	ENSG00000165029
AD	XL-HDL-FC %	34	rs62568212	9	107689035	0.000160337	0.112232	0.0121267	ENSG00000070214
AD	XL-HDL-FC %	35	rs1382580	10	23332815	0.000479944	0.21377	0.0402074	ENSG00000165309
AD	XL-HDL-FC %	36	rs11039138	11	47249223	3.4059e-05	0.0355361	0.00235049	ENSG00000110514
AD	XL-HDL-FC %	36	rs2856661	11	47374998	8.21659e-11	5.24083e-07	1.09602e-08	ENSG00000165915
AD	XL-HDL-FC %	36	rs34189373	11	56264989	0.00109839	0.311208	0.0466786	ENSG00000174937
AD	XL-HDL-FC %	37	rs2736600	11	61706011	0.00020407	0.131133	0.0105689	ENSG00000167994
AD	XL-HDL-FC %	38	rs35483388	11	122545146	6.31187e-05	0.0573648	0.00880455	ENSG00000154127
AD	XL-HDL-FC %	39	rs61954383	12	122777467	0.000300317	0.166102	0.015086	ENSG00000184047
AD	XL-HDL-FC %	40	rs6489156	12	123100397	0.000465685	0.210624	0.0224282	ENSG00000111011
AD	XL-HDL-FC %	41	rs113740515	12	123199410	0.000241385	0.145746	0.0123448	ENSG00000255398
AD	XL-HDL-FC %	41	rs4275659	12	123447928	9.126e-05	0.0757447	0.00505338	ENSG00000051825
AD	XL-HDL-FC %	42	rs10773111	12	125332955	7.3588e-06	0.0100245	0.000492144	ENSG00000073060
AD	XL-HDL-FC %	43	rs76278827	14	55908007	0.000563235	0.231191	0.031939	ENSG00000126777
AD	XL-HDL-FC %	44	rs10136000	14	105253581	0.000965024	0.294628	0.0419103	ENSG00000142208
AD	XL-HDL-FC %	45	rs56230030	15	42148800	0.00102553	0.302252	0.0440431	ENSG00000243708
AD	XL-HDL-FC %	46	rs8035209	15	58492833	0.000965969	0.294747	0.0419423	ENSG00000103569
AD	XL-HDL-FC %	47	rs653765	15	59042012	1.39621e-06	0.00232069	0.000926641	ENSG00000137845
AD	XL-HDL-FC %	47	rs142864748	15	59059259	0.00019236	0.126339	0.0205018	ENSG00000128918
AD	XL-HDL-FC %	48	rs8054079	16	19975407	6.81643e-06	0.00938902	0.00472721	ENSG00000103550
AD	XL-HDL-FC %	49	rs9939774	16	30068354	3.81834e-05	0.0388534	0.00676499	ENSG00000169592
AD	XL-HDL-FC %	50	rs7499192	16	31281751	0.000653246	0.247842	0.0311204	ENSG00000140678
AD	XL-HDL-FC %	51	rs75767078	16	64600786	0.000979202	0.296403	0.0423874
AD	XL-HDL-FC %	52	rs4788454	16	72037206	6.08333e-05	0.0558791	0.00347035	ENSG00000257017
AD	XL-HDL-FC %	53	rs72814008	17	940013	0.000440557	0.204837	0.0421392	ENSG00000159842
AD	XL-HDL-FC %	54	rs3785964	17	1461012	0.000298264	0.165453	0.0149969	ENSG00000174238
AD	XL-HDL-FC %	55	rs2243099	17	4838802	0.000230491	0.141727	0.0247799	ENSG00000108556
AD	XL-HDL-FC %	56	rs222857	17	7164563	4.50649e-05	0.0443836	0.00263914	ENSG00000072778
AD	XL-HDL-FC %	57	rs9895335	17	17767767	0.000994329	0.29827	0.0428888	ENSG00000175662
AD	XL-HDL-FC %	58	rs17670654	17	37949687	0.000760829	0.265842	0.0343518	ENSG00000073605
AD	XL-HDL-FC %	59	rs72836608	17	38251657	0.00113909	0.315957	0.0480761	ENSG00000126351
AD	XL-HDL-FC %	60	rs199504	17	44861003	1.2707e-05	0.0159307	0.00321704	ENSG00000120071
AD	XL-HDL-FC %	61	rs2412323	17	48579398	0.000827138	0.275857	0.0368669	ENSG00000136449
AD	XL-HDL-FC %	62	rs6501538	17	70373489	0.000439151	0.204504	0.0212988	ENSG00000125398
AD	XL-HDL-FC %	63	rs72868877	18	11008780	0.000558912	0.23034	0.0311727	ENSG00000154864
AD	XL-HDL-FC %	64	rs8088451	18	47272034	0.00111826	0.313549	0.0473674	ENSG00000167315
AD	XL-HDL-FC %	65	rs11664327	18	57739623	0.0003446	0.179672	0.0171198	ENSG00000166603
AD	XL-HDL-FC %	66	rs11081564	18	77551586	0.00114856	0.317037	0.048394	ENSG00000122490
AD	XL-HDL-FC %	67	rs75161053	19	45048858	2.03788e-06	0.0032758	0.00571169	ENSG00000273777
AD	XL-HDL-FC %	67	rs11671606	19	45130550	3.61571e-05	0.0372709	0.0279795	ENSG00000216588
AD	XL-HDL-FC %	67	rs62119267	19	45134682	4.43103e-07	0.000878769	3.66726e-05	ENSG00000073008
AD	XL-HDL-FC %	67	rs151330717	19	45196964	5.57058e-12	5.24083e-07	0.00154023	ENSG00000069399
AD	XL-HDL-FC %	67	rs2965162	19	45198936	1.76144e-10	8.97196e-07	0.0176823	ENSG00000187244
AD	XL-HDL-FC %	67	rs1551891	19	45231821	8.47838e-18	5.24083e-07	1.09602e-08	ENSG00000069399
AD	XL-HDL-FC %	67	rs11668303	19	45243494	0.000158946	0.111557	0.0332368	ENSG00000130202
AD	XL-HDL-FC %	67	rs113330691	19	45295886	1.27201e-17	5.24083e-07	1.09602e-08	ENSG00000142273
AD	XL-HDL-FC %	67	rs28399637	19	45324138	4.14692e-155	5.24083e-07	0.0339123	ENSG00000130202
AD	XL-HDL-FC %	67	rs4803759	19	45327459	9.53449e-48	5.24083e-07	1.09602e-08	ENSG00000130202
AD	XL-HDL-FC %	67	rs147711004	19	45337918	1.62266e-286	5.24083e-07	1.09602e-08	ENSG00000130202
AD	XL-HDL-FC %	67	rs365653	19	45361646	3.80191e-49	5.24083e-07	1.09602e-08	ENSG00000130202
AD	XL-HDL-FC %	67	rs385982	19	45379682	4.94301e-05	0.0476048	0.00286154	ENSG00000130202
AD	XL-HDL-FC %	67	rs6859	19	45382034	1.06028e-170	5.24083e-07	3.86184e-07	ENSG00000130202
AD	XL-HDL-FC %	67	rs283810	19	45388241	1.32837e-41	5.24083e-07	1.09602e-08	ENSG00000130202
AD	XL-HDL-FC %	67	rs1160985	19	45403412	7.72947e-301	5.24083e-07	1.09602e-08	ENSG00000104853
AD	XL-HDL-FC %	67	rs144311893	19	45423944	7.48946e-30	5.24083e-07	1.09602e-08	ENSG00000130203
AD	XL-HDL-FC %	67	rs157592	19	45424514	3.4367e-273	5.24083e-07	1.09602e-08	ENSG00000130203
AD	XL-HDL-FC %	67	rs4263041	19	45438643	4.50409e-07	0.000886182	3.7231e-05	ENSG00000130202
AD	XL-HDL-FC %	67	rs118004808	19	45439498	6.09606e-08	0.000202669	0.0190992	ENSG00000130202
AD	XL-HDL-FC %	67	rs73045691	19	45440529	6.84317e-35	5.24083e-07	1.09602e-08	ENSG00000104853
AD	XL-HDL-FC %	67	rs12721109	19	45447221	5.20957e-22	5.24083e-07	1.09602e-08	ENSG00000130203
AD	XL-HDL-FC %	67	rs12709886	19	45449693	7.55398e-09	2.82806e-05	5.79279e-06	ENSG00000104853
AD	XL-HDL-FC %	67	rs117316645	19	45458212	1.83559e-24	5.24083e-07	1.09602e-08	ENSG00000104853
AD	XL-HDL-FC %	67	rs8102895	19	45458463	3.23471e-13	5.24083e-07	0.0437482	ENSG00000104859
AD	XL-HDL-FC %	67	rs204907	19	45461996	1.60054e-07	0.000505291	2.8039e-05	ENSG00000104853
AD	XL-HDL-FC %	67	rs204480	19	45477111	1.15339e-06	0.00194453	0.0004175	ENSG00000130203
AD	XL-HDL-FC %	67	rs874743	19	45513236	5.72482e-12	5.24083e-07	1.09602e-08	ENSG00000007047
AD	XL-HDL-FC %	67	rs76856627	19	45543755	4.90651e-06	0.00705751	0.0134798	ENSG00000104859
AD	XL-HDL-FC %	67	rs34815370	19	45547274	1.97607e-08	6.93675e-05	1.86568e-06	ENSG00000104859
AD	XL-HDL-FC %	67	rs112481437	19	45549135	3.31042e-30	5.24083e-07	4.22964e-06	ENSG00000130203
AD	XL-HDL-FC %	67	rs143539524	19	45552198	0.000108973	0.0861562	0.00594991	ENSG00000104859
AD	XL-HDL-FC %	67	rs10422319	19	45587005	2.41857e-08	8.4106e-05	1.17275e-05	ENSG00000142252
AD	XL-HDL-FC %	67	rs62118471	19	45691049	5.16909e-06	0.00738742	0.000354338	ENSG00000142252
AD	XL-HDL-FC %	68	rs75816342	19	45784197	0.000790722	0.270392	0.0469423	ENSG00000104879
AD	XL-HDL-FC %	69	rs7260359	19	45814908	7.42965e-06	0.010104	0.00192578	ENSG00000104879
AD	XL-HDL-FC %	70	rs62111724	19	46164672	2.12822e-08	7.46888e-05	0.00558123	ENSG00000104936
AD	XL-HDL-FC %	70	rs73054338	19	46173214	0.000671321	0.251065	0.0476683	ENSG00000125744
AD	XL-HDL-FC %	71	rs67600353	19	46188480	0.000503874	0.218879	0.0355729	ENSG00000010310
AD	XL-HDL-FC %	72	rs8108590	19	46301620	1.09401e-05	0.0140883	0.00125758	ENSG00000177045
AD	XL-HDL-FC %	72	rs10406492	19	46392892	0.000323758	0.173363	0.0341042	ENSG00000104936
AD	XL-HDL-FC %	73	rs281379	19	49214274	1.7941e-05	0.0212762	0.00658986	ENSG00000176909
AD	XL-HDL-FC %	74	rs380573	19	54785593	0.000153384	0.109042	0.0498928	ENSG00000131042
AD	XL-HDL-FC %	74	rs1761451	19	54816509	2.99036e-05	0.0320331	0.00180408	ENSG00000187116
AD	XL-HDL-FC %	75	rs6020084	20	48462364	0.000141619	0.103455	0.0347997	ENSG00000197818
AD	XL-HDL-FC %	76	rs8139142	22	21910280	0.000469437	0.211461	0.0225826
AD	XL-HDL-FC %	76	rs138727474	22	21926584	0.000580906	0.234606	0.0272625	ENSG00000185651
AD	XL-HDL-FC %	77	rs5995598	22	39016403	0.000717756	0.258961	0.0469271	ENSG00000100242
AD	XL-HDL-FC %	78	rs5758265	22	41617897	0.000201282	0.129935	0.0104233	ENSG00000196236
AD	XL-VLDL-FC %	1	rs113029877	1	22182950	0.00110028	0.311619	0.0400298	ENSG00000142798
AD	XL-VLDL-FC %	2	rs2078329	1	45368493	0.00102459	0.302335	0.0413764	ENSG00000142959
AD	XL-VLDL-FC %	3	rs4926877	1	51541808	0.000492142	0.216503	0.0242232	ENSG00000085832
AD	XL-VLDL-FC %	4	rs471705	1	55521242	2.92053e-06	0.00454434	0.000151412	ENSG00000169174
AD	XL-VLDL-FC %	4	rs12750160	1	55674000	0.000781291	0.269198	0.0299081	ENSG00000162402
AD	XL-VLDL-FC %	5	rs114293536	1	150076497	0.000475347	0.212884	0.0283856	ENSG00000143412
AD	XL-VLDL-FC %	6	rs12757912	1	177933832	0.000957463	0.293882	0.0355941	ENSG00000120341
AD	XL-VLDL-FC %	7	rs59682551	1	200961883	0.00140356	0.344453	0.0488477	ENSG00000163362
AD	XL-VLDL-FC %	8	rs12094388	1	204592174	0.00103121	0.303174	0.0461212	ENSG00000133056
AD	XL-VLDL-FC %	9	rs7519119	1	207786152	4.59921e-09	1.80698e-05	0.0117041	ENSG00000203710
AD	XL-VLDL-FC %	10	rs4275987	2	28062956	0.000501434	0.218455	0.0202424	ENSG00000243147
AD	XL-VLDL-FC %	11	rs11690153	2	127839534	1.10331e-06	0.00187522	0.0208819	ENSG00000136717
AD	XL-VLDL-FC %	12	rs146718608	2	191285117	0.000610998	0.240325	0.0241774	ENSG00000151690
AD	XL-VLDL-FC %	13	rs114417310	3	119862064	0.000899831	0.28633	0.0379108	ENSG00000082701
AD	XL-VLDL-FC %	14	rs28454055	3	150181177	1.07959e-05	0.013991	0.00361076	ENSG00000196428
AD	XL-VLDL-FC %	15	rs13063106	3	186240097	0.000169056	0.116574	0.00742136	ENSG00000145192
AD	XL-VLDL-FC %	16	rs12509447	4	2861090	0.000666049	0.250294	0.0261067	ENSG00000109736
AD	XL-VLDL-FC %	17	rs78139882	4	3287361	0.000830818	0.276623	0.0315748	ENSG00000159788
AD	XL-VLDL-FC %	18	rs2037035	4	90029589	0.000909087	0.287575	0.0394902	ENSG00000138640
AD	XL-VLDL-FC %	19	rs6596004	5	130547165	0.000250514	0.149207	0.0107008	ENSG00000169567
AD	XL-VLDL-FC %	20	rs62380760	5	140984454	5.03183e-05	0.0484059	0.0104147	ENSG00000178913
AD	XL-VLDL-FC %	21	rs10073683	5	156483993	3.64399e-05	0.0376304	0.0191167	ENSG00000135077
AD	XL-VLDL-FC %	22	rs139690463	6	49315152	7.86798e-05	0.0678692	0.0124684	ENSG00000031691
AD	XL-VLDL-FC %	23	rs76000021	6	160985501	0.000285012	0.161362	0.0121327	ENSG00000198670
AD	XL-VLDL-FC %	24	rs75032247	7	900959	0.000544348	0.227543	0.0218775	ENSG00000164828
AD	XL-VLDL-FC %	25	rs55704418	7	26003157	0.000290704	0.163228	0.0123531	ENSG00000050344
AD	XL-VLDL-FC %	26	rs4722762	7	28178262	6.72234e-06	0.00932012	0.00033664	ENSG00000153814
AD	XL-VLDL-FC %	27	rs12538820	7	99340049	0.000172768	0.118257	0.00892516	ENSG00000130429
AD	XL-VLDL-FC %	28	rs2734897	7	100159567	3.35028e-05	0.0351836	0.0316812	ENSG00000121716
AD	XL-VLDL-FC %	29	rs75689284	7	115176091	0.00144057	0.348112	0.0498772
AD	XL-VLDL-FC %	30	rs1986346	8	8426753	0.000922312	0.289332	0.0345345	ENSG00000147324
AD	XL-VLDL-FC %	31	rs6986685	8	9233771	0.000859606	0.280766	0.0386234	ENSG00000175806
AD	XL-VLDL-FC %	31	rs12550674	8	9733499	0.000150326	0.10787	0.0066342	ENSG00000175806
AD	XL-VLDL-FC %	31	rs7812865	8	10785535	0.00104256	0.3046	0.0382231	ENSG00000171044
AD	XL-VLDL-FC %	32	rs62490931	8	11442990	0.000354605	0.182728	0.0148506	ENSG00000079459
AD	XL-VLDL-FC %	33	rs10103104	8	29410200	0.000714176	0.258558	0.0277686	ENSG00000104660
AD	XL-VLDL-FC %	34	rs6987752	8	95966531	0.000887837	0.284698	0.035502	ENSG00000156170
AD	XL-VLDL-FC %	35	rs7836397	8	121875083	0.000729535	0.261079	0.0282755	ENSG00000172164
AD	XL-VLDL-FC %	36	rs6985003	8	145075703	1.43862e-05	0.0178009	0.000700414	ENSG00000178685
AD	XL-VLDL-FC %	37	rs139752746	9	4899353	0.000463059	0.210155	0.0189247	ENSG00000147853
AD	XL-VLDL-FC %	38	rs56963659	9	136348194	0.00105864	0.306594	0.0387364	ENSG00000175164
AD	XL-VLDL-FC %	39	rs1870148	10	82271341	1.87653e-05	0.0221326	0.037516	ENSG00000108219
AD	XL-VLDL-FC %	40	rs7102130	11	5673359	0.000291917	0.163621	0.0192393	ENSG00000175518
AD	XL-VLDL-FC %	41	rs2865908	11	49009877	0.000161728	0.11314	0.0126411	ENSG00000220948
AD	XL-VLDL-FC %	42	rs2736600	11	61706011	0.00020407	0.131373	0.00884199	ENSG00000167994
AD	XL-VLDL-FC %	43	rs3888884	11	85888321	0.000162656	0.113583	0.0307268	ENSG00000149196
AD	XL-VLDL-FC %	44	rs1263164	11	116675291	0.00024362	0.14678	0.0104478	ENSG00000149591
AD	XL-VLDL-FC %	45	rs535602	11	117107775	0.000141156	0.103463	0.00626121	ENSG00000110274
AD	XL-VLDL-FC %	46	rs10842701	12	26436315	0.00138458	0.342539	0.0483092	ENSG00000123096
AD	XL-VLDL-FC %	47	rs2694919	12	56917390	0.000913243	0.28813	0.046837	ENSG00000076067
AD	XL-VLDL-FC %	48	rs184370	12	69702333	0.00109555	0.311057	0.0398853	ENSG00000090382
AD	XL-VLDL-FC %	49	rs61955587	12	122688256	0.000670191	0.251028	0.0357971	ENSG00000139719
AD	XL-VLDL-FC %	50	rs113740515	12	123199410	0.000241385	0.145978	0.0103643	ENSG00000255398
AD	XL-VLDL-FC %	51	rs4275659	12	123447928	9.126e-05	0.0759499	0.00413256	ENSG00000051825
AD	XL-VLDL-FC %	52	rs6488945	12	125334375	1.23101e-05	0.0155914	0.00133222	ENSG00000073060
AD	XL-VLDL-FC %	53	rs72683923	14	50735947	0.00116277	0.318814	0.0418819	ENSG00000087299
AD	XL-VLDL-FC %	54	rs4904492	14	89455682	0.000108789	0.0862745	0.0195404	ENSG00000165533
AD	XL-VLDL-FC %	55	rs6576127	14	106194763	0.000256385	0.151373	0.0109533	ENSG00000211896
AD	XL-VLDL-FC %	56	rs261291	15	58680178	7.25836e-06	0.00995979	0.000362627	ENSG00000128918
AD	XL-VLDL-FC %	56	rs118078695	15	58686409	0.00128879	0.332461	0.0454734	ENSG00000128918
AD	XL-VLDL-FC %	57	rs67688669	15	58860565	0.000151067	0.108215	0.00666335	ENSG00000166035
AD	XL-VLDL-FC %	58	rs4344683	15	64416621	0.000236915	0.144352	0.0101948	ENSG00000028528
AD	XL-VLDL-FC %	59	rs11854147	15	75052771	0.000938563	0.291457	0.0350293	ENSG00000140474
AD	XL-VLDL-FC %	60	rs6498152	16	11124447	0.000120708	0.0928085	0.00539908	ENSG00000182108
AD	XL-VLDL-FC %	61	rs35559153	16	11129260	0.000725106	0.260358	0.043701	ENSG00000038532
AD	XL-VLDL-FC %	62	rs34767000	16	31330270	7.06695e-05	0.0628337	0.003238	ENSG00000169896
AD	XL-VLDL-FC %	63	rs56140825	16	69986758	3.66133e-05	0.0377686	0.00172203	ENSG00000157322
AD	XL-VLDL-FC %	64	rs2278983	16	70726795	8.99649e-06	0.01198	0.027974	ENSG00000132613
AD	XL-VLDL-FC %	65	rs1827682	16	70884996	0.000421159	0.20027	0.0173569	ENSG00000157423
AD	XL-VLDL-FC %	66	rs41280905	16	71419252	0.000126533	0.0958072	0.00561318	ENSG00000167377
AD	XL-VLDL-FC %	66	rs2878404	16	72045186	0.000290237	0.163076	0.0123352	ENSG00000257017
AD	XL-VLDL-FC %	67	rs11078558	17	5221311	0.000165995	0.115158	0.0426012	ENSG00000029725
AD	XL-VLDL-FC %	68	rs59304093	17	17875407	0.00058965	0.236389	0.0274426	ENSG00000175662
AD	XL-VLDL-FC %	69	rs71371995	17	42454342	0.000207418	0.132788	0.0248152	ENSG00000005961
AD	XL-VLDL-FC %	70	rs11868058	17	45640405	0.00054106	0.226872	0.0217569	ENSG00000141279
AD	XL-VLDL-FC %	71	rs2412099	17	47469186	3.68506e-05	0.0379567	0.00789561	ENSG00000167083
AD	XL-VLDL-FC %	72	rs11656697	17	64121890	0.00101986	0.301732	0.037485	ENSG00000154229
AD	XL-VLDL-FC %	73	rs6501538	17	70373489	0.000439151	0.20463	0.0280121	ENSG00000125398
AD	XL-VLDL-FC %	74	rs2738455	19	11235090	0.000178522	0.120796	0.00782131	ENSG00000161888
AD	XL-VLDL-FC %	75	rs78061871	19	18566637	7.18736e-05	0.0636261	0.00329021	ENSG00000105656
AD	XL-VLDL-FC %	76	rs74747585	19	45039971	2.26232e-07	0.000657352	1.30295e-05	ENSG00000273777
AD	XL-VLDL-FC %	76	rs7258420	19	45059310	2.14064e-07	0.000635337	0.000260259	ENSG00000167384
AD	XL-VLDL-FC %	76	rs62119270	19	45135841	4.52278e-08	0.000153892	2.69462e-06	ENSG00000073008
AD	XL-VLDL-FC %	76	rs714948	19	45165912	4.21352e-42	5.23244e-07	9.00928e-06	ENSG00000186567
AD	XL-VLDL-FC %	76	rs2965155	19	45188471	7.90139e-15	5.23244e-07	0.00220265	ENSG00000069399
AD	XL-VLDL-FC %	76	rs8104660	19	45191509	3.979e-11	5.23244e-07	7.08686e-09	ENSG00000073008
AD	XL-VLDL-FC %	76	rs151330717	19	45196964	5.57058e-12	5.23244e-07	7.08686e-09	ENSG00000069399
AD	XL-VLDL-FC %	76	rs11881756	19	45220896	1.56746e-17	5.23244e-07	7.08686e-09	ENSG00000130202
AD	XL-VLDL-FC %	76	rs2965109	19	45225345	2.2831e-29	5.23244e-07	7.08686e-09	ENSG00000186567
AD	XL-VLDL-FC %	76	rs186110295	19	45233503	8.74648e-11	5.23244e-07	0.000581304	ENSG00000130202
AD	XL-VLDL-FC %	76	rs7249244	19	45245698	7.16955e-07	0.00125906	0.00924596	ENSG00000130202
AD	XL-VLDL-FC %	76	rs113330691	19	45295886	1.27201e-17	5.23244e-07	7.08686e-09	ENSG00000142273
AD	XL-VLDL-FC %	76	rs10419669	19	45298069	7.0141e-12	5.23244e-07	0.00550041	ENSG00000142273
AD	XL-VLDL-FC %	76	rs28399637	19	45324138	4.14692e-155	5.23244e-07	7.08686e-09	ENSG00000130202
AD	XL-VLDL-FC %	76	rs8113311	19	45325738	1.00362e-45	5.23244e-07	7.08686e-09	ENSG00000130202
AD	XL-VLDL-FC %	76	rs147711004	19	45337918	1.62266e-286	5.23244e-07	7.08686e-09	ENSG00000130202
AD	XL-VLDL-FC %	76	rs2972558	19	45356141	4.64319e-60	5.23244e-07	7.08686e-09	ENSG00000130202
AD	XL-VLDL-FC %	76	rs365653	19	45361646	3.80191e-49	5.23244e-07	7.08686e-09	ENSG00000130202
AD	XL-VLDL-FC %	76	rs138607350	19	45363820	2.0474e-71	5.23244e-07	0.0131856	ENSG00000130202
AD	XL-VLDL-FC %	76	rs6859	19	45382034	1.06028e-170	5.23244e-07	7.08686e-09	ENSG00000130202
AD	XL-VLDL-FC %	76	rs113743631	19	45384700	3.75841e-09	1.50059e-05	0.00618721	ENSG00000130202
AD	XL-VLDL-FC %	76	rs12609102	19	45385303	5.18282e-30	5.23244e-07	0.00759577	ENSG00000130202
AD	XL-VLDL-FC %	76	rs147636938	19	45386634	8.72314e-217	5.23244e-07	7.08686e-09	ENSG00000130202
AD	XL-VLDL-FC %	76	rs405509	19	45408836	2.6174e-205	5.23244e-07	7.08686e-09	ENSG00000130208
AD	XL-VLDL-FC %	76	rs72654437	19	45416099	1.81447e-12	5.23244e-07	0.0116767	ENSG00000130202
AD	XL-VLDL-FC %	76	rs144311893	19	45423944	7.48946e-30	5.23244e-07	7.08686e-09	ENSG00000130203
AD	XL-VLDL-FC %	76	rs4263041	19	45438643	4.50409e-07	0.000890039	2.51735e-05	ENSG00000130202
AD	XL-VLDL-FC %	76	rs12721109	19	45447221	5.20957e-22	5.23244e-07	7.08686e-09	ENSG00000130203
AD	XL-VLDL-FC %	76	rs1132899	19	45448036	1.20857e-22	5.23244e-07	7.08686e-09	ENSG00000224916
AD	XL-VLDL-FC %	76	rs10419086	19	45450852	2.56032e-06	0.00404017	0.0113602	ENSG00000104853
AD	XL-VLDL-FC %	76	rs116518981	19	45517497	3.90568e-17	5.23244e-07	6.96661e-05	ENSG00000007047
AD	XL-VLDL-FC %	76	rs142380271	19	45525038	2.30369e-10	1.14923e-06	0.0114114	ENSG00000104856
AD	XL-VLDL-FC %	76	rs35057129	19	45535310	9.27498e-14	5.23244e-07	0.0141649	ENSG00000104856
AD	XL-VLDL-FC %	76	rs112481437	19	45549135	3.31042e-30	5.23244e-07	0.00355528	ENSG00000130203
AD	XL-VLDL-FC %	76	rs201269048	19	45574113	9.56134e-10	4.25928e-06	0.000229917	ENSG00000104853
AD	XL-VLDL-FC %	76	rs11083759	19	45576714	2.9082e-09	1.18651e-05	8.3799e-05	ENSG00000104859
AD	XL-VLDL-FC %	76	rs10420562	19	45592238	5.90058e-19	5.23244e-07	5.09653e-06	ENSG00000142252
AD	XL-VLDL-FC %	76	rs3178166	19	45594170	1.67047e-08	5.9742e-05	1.01081e-06	ENSG00000142252
AD	XL-VLDL-FC %	76	rs56089021	19	45629166	7.72996e-05	0.0670393	0.0122773	ENSG00000104866
AD	XL-VLDL-FC %	76	rs78541786	19	45659606	3.46712e-23	5.23244e-07	0.00190704	ENSG00000179846
AD	XL-VLDL-FC %	76	rs62118471	19	45691049	5.16909e-06	0.00742388	0.000261086	ENSG00000142252
AD	XL-VLDL-FC %	78	rs12977719	19	45694106	0.000573574	0.23333	0.0496115
AD	XL-VLDL-FC %	79	rs148023052	19	45698590	9.04536e-09	3.35753e-05	0.0257751	ENSG00000007255
AD	XL-VLDL-FC %	81	rs344818	19	45823663	1.48174e-17	5.23244e-07	0.00106179	ENSG00000104879
AD	XL-VLDL-FC %	81	rs11878644	19	45876967	3.71518e-05	0.0381937	0.00757611	ENSG00000104884
AD	XL-VLDL-FC %	81	rs7259762	19	45934753	0.000275777	0.158253	0.0471886	ENSG00000012061
AD	XL-VLDL-FC %	82	rs4994276	19	46164172	3.21101e-06	0.0049196	0.000165187	ENSG00000010310
AD	XL-VLDL-FC %	83	rs56096557	19	46310895	9.8238e-06	0.0128761	0.000483068	ENSG00000104936
AD	XL-VLDL-FC %	84	rs2122894	19	52144026	0.000181772	0.122193	0.0350045	ENSG00000105492
AD	XL-VLDL-FC %	85	rs138665726	22	21917859	0.000661718	0.249521	0.0259514	ENSG00000185651
AD	XL-VLDL-FC %	86	rs80218688	22	30664166	0.000126996	0.0960626	0.0321434	ENSG00000099999
AD	XS-VLDL-FC %	1	rs113029877	1	22182950	0.00110028	0.311351	0.0458352	ENSG00000142798
AD	XS-VLDL-FC %	2	rs3103771	1	40441727	0.00080223	0.272043	0.0242958	ENSG00000084072
AD	XS-VLDL-FC %	3	rs2078329	1	45368493	0.00102459	0.302056	0.026106	ENSG00000142959
AD	XS-VLDL-FC %	4	rs2278191	1	55321503	0.00080223	0.272043	0.0219577	ENSG00000116133
AD	XS-VLDL-FC %	5	rs471705	1	55521242	2.92053e-06	0.00446581	9.9286e-05	ENSG00000169174
AD	XS-VLDL-FC %	5	rs12750160	1	55674000	0.000781291	0.268876	0.0204304	ENSG00000162402
AD	XS-VLDL-FC %	6	rs11102960	1	109761756	0.00132577	0.336197	0.0328791	ENSG00000116299
AD	XS-VLDL-FC %	7	rs4275987	2	28062956	0.000501434	0.218084	0.0135906	ENSG00000243147
AD	XS-VLDL-FC %	8	rs72796783	2	44088147	0.000624168	0.242345	0.0266036	ENSG00000143921
AD	XS-VLDL-FC %	9	rs75303102	2	100873034	0.00112584	0.314346	0.0493793	ENSG00000144218
AD	XS-VLDL-FC %	10	rs78328956	2	161227698	0.000991492	0.297847	0.0485074	ENSG00000153250
AD	XS-VLDL-FC %	11	rs12635145	3	71816146	0.000145323	0.105033	0.00485019	ENSG00000163421
AD	XS-VLDL-FC %	12	rs75697589	3	76611116	0.00052068	0.222257	0.0141151	ENSG00000185008
AD	XS-VLDL-FC %	13	rs13063106	3	186240097	0.000169056	0.116106	0.00493163	ENSG00000145192
AD	XS-VLDL-FC %	14	rs62301688	4	48073073	0.00199398	0.392741	0.0467848	ENSG00000198515
AD	XS-VLDL-FC %	15	rs61142130	4	183150788	0.00109365	0.310564	0.0388325	ENSG00000218336
AD	XS-VLDL-FC %	16	rs6880882	5	39076961	0.000904364	0.286642	0.0339646	ENSG00000145623
AD	XS-VLDL-FC %	17	rs331766	5	124837293	0.000357784	0.183222	0.0144954
AD	XS-VLDL-FC %	18	rs6596004	5	130547165	0.000250514	0.14876	0.0470708	ENSG00000169567
AD	XS-VLDL-FC %	19	rs7746632	6	41200245	0.000218672	0.136926	0.0211489	ENSG00000188056
AD	XS-VLDL-FC %	20	rs62430200	6	139970418	0.00170753	0.371516	0.0489753	ENSG00000164442
AD	XS-VLDL-FC %	21	rs148098552	6	160535103	0.00213499	0.401974	0.0498029	ENSG00000175003
AD	XS-VLDL-FC %	22	rs71565769	6	160718357	0.00182358	0.380515	0.0434947	ENSG00000197081
AD	XS-VLDL-FC %	23	rs189843947	7	4562089	0.00167996	0.369288	0.0497935	ENSG00000164916
AD	XS-VLDL-FC %	24	rs76417021	7	13270415	0.00029481	0.164121	0.0445583	ENSG00000122644
AD	XS-VLDL-FC %	25	rs55704418	7	26003157	0.000290704	0.162796	0.00821987	ENSG00000050344
AD	XS-VLDL-FC %	26	rs186735625	7	28219956	0.00152982	0.35634	0.0471403	ENSG00000153814
AD	XS-VLDL-FC %	27	rs2734897	7	100159567	3.35028e-05	0.0348654	0.0239627	ENSG00000121716
AD	XS-VLDL-FC %	28	rs6986685	8	9233771	0.000859606	0.280459	0.0223522	ENSG00000175806
AD	XS-VLDL-FC %	29	rs12550674	8	9733499	0.000150326	0.107402	0.00440942	ENSG00000175806
AD	XS-VLDL-FC %	29	rs7812865	8	10785535	0.00104256	0.304324	0.0265445	ENSG00000171044
AD	XS-VLDL-FC %	30	rs62490931	8	11442990	0.000354605	0.18232	0.00990411	ENSG00000079459
AD	XS-VLDL-FC %	31	rs9298514	8	55783975	0.000163954	0.113731	0.0496881	ENSG00000206579
AD	XS-VLDL-FC %	32	rs2340534	8	95992330	0.000493362	0.216388	0.0134052	ENSG00000164938
AD	XS-VLDL-FC %	33	rs808994	8	116429998	4.76542e-05	0.0460999	0.00200655	ENSG00000104447
AD	XS-VLDL-FC %	34	rs2205267	8	116676220	0.00174272	0.374308	0.0418243	ENSG00000104447
AD	XS-VLDL-FC %	35	rs7836397	8	121875083	0.000729535	0.260752	0.019263	ENSG00000172164
AD	XS-VLDL-FC %	36	rs1134030	8	145051484	0.000207325	0.132288	0.00597045	ENSG00000178685
AD	XS-VLDL-FC %	37	rs1332188	9	21476807	4.03754e-05	0.0403399	0.0112654	ENSG00000099810
AD	XS-VLDL-FC %	38	rs2417019	9	129222006	0.000275963	0.15788	0.0447275	ENSG00000196814
AD	XS-VLDL-FC %	39	rs621808	9	135903625	0.000130511	0.0975069	0.0117652	ENSG00000160271
AD	XS-VLDL-FC %	40	rs56963659	9	136348194	0.00105864	0.30632	0.0269305	ENSG00000175164
AD	XS-VLDL-FC %	41	rs4910831	11	5668171	0.000822892	0.275141	0.0250829	ENSG00000175518
AD	XS-VLDL-FC %	42	rs142865480	11	49270272	0.000809399	0.273127	0.0266272	ENSG00000086205
AD	XS-VLDL-FC %	43	rs80223119	11	59999751	0.000419097	0.199372	0.0115539	ENSG00000110079
AD	XS-VLDL-FC %	44	rs2736598	11	61706135	0.000223045	0.13865	0.0158101	ENSG00000167994
AD	XS-VLDL-FC %	45	rs1263164	11	116675291	0.00024362	0.146331	0.00694428	ENSG00000149591
AD	XS-VLDL-FC %	46	rs529470	11	117132808	3.43052e-05	0.0355494	0.00107465	ENSG00000110274
AD	XS-VLDL-FC %	47	rs61943192	12	49135252	0.00120634	0.323353	0.0424498	ENSG00000139620
AD	XS-VLDL-FC %	48	rs56959712	12	123188475	0.00101891	0.301332	0.0384259	ENSG00000182782
AD	XS-VLDL-FC %	49	rs140244850	14	73502643	0.00117697	0.320139	0.0296025	ENSG00000119707
AD	XS-VLDL-FC %	50	rs12433324	14	106174518	0.000238777	0.144583	0.00682307	ENSG00000211896
AD	XS-VLDL-FC %	51	rs55678847	15	29733089	0.000363209	0.184743	0.0104395	ENSG00000104059
AD	XS-VLDL-FC %	52	rs261291	15	58680178	7.25836e-06	0.00982741	0.00023894	ENSG00000128918
AD	XS-VLDL-FC %	52	rs118078695	15	58686409	0.00128879	0.332217	0.0320157	ENSG00000128918
AD	XS-VLDL-FC %	53	rs11634685	15	74599333	0.00139692	0.343552	0.0406329	ENSG00000140481
AD	XS-VLDL-FC %	54	rs936226	15	75069282	0.000915794	0.288172	0.0236669	ENSG00000140474
AD	XS-VLDL-FC %	55	rs4843155	15	84428628	0.00115614	0.31781	0.0291521	ENSG00000156218
AD	XS-VLDL-FC %	56	rs4788454	16	72037206	6.08333e-05	0.0556395	0.00234733	ENSG00000257017
AD	XS-VLDL-FC %	57	rs11868058	17	45640405	0.00054106	0.226512	0.0146498	ENSG00000141279
AD	XS-VLDL-FC %	58	rs61282597	19	10832191	0.000249862	0.148533	0.0354107	ENSG00000129353
AD	XS-VLDL-FC %	59	rs2738455	19	11235090	0.000178522	0.120329	0.00519708	ENSG00000161888
AD	XS-VLDL-FC %	60	rs142373530	19	12144030	0.00112868	0.314675	0.0372565	ENSG00000197647
AD	XS-VLDL-FC %	61	rs7247037	19	33334693	0.000440463	0.204558	0.0267439	ENSG00000105186
AD	XS-VLDL-FC %	62	rs72480789	19	44456805	0.000114331	0.088938	0.00849262	ENSG00000124459
AD	XS-VLDL-FC %	63	rs1865387	19	45002315	0.000686859	0.253607	0.0182363	ENSG00000167384
AD	XS-VLDL-FC %	63	rs74747585	19	45039971	2.26232e-07	0.000661196	8.36011e-06	ENSG00000273777
AD	XS-VLDL-FC %	63	rs75161053	19	45048858	2.03788e-06	0.00322931	0.0106199	ENSG00000273777
AD	XS-VLDL-FC %	63	rs1727760	19	45065601	1.62267e-08	5.89886e-05	7.81477e-06	ENSG00000186567
AD	XS-VLDL-FC %	63	rs16979292	19	45091743	0.000179079	0.12057	0.00521226	ENSG00000073008
AD	XS-VLDL-FC %	63	rs62119263	19	45125197	3.13614e-10	1.54517e-06	2.1654e-08	ENSG00000186567
AD	XS-VLDL-FC %	63	rs112027066	19	45129089	9.64278e-15	5.32515e-07	0.000190898	ENSG00000216588
AD	XS-VLDL-FC %	63	rs12977255	19	45134422	2.04495e-12	5.32515e-07	4.93629e-09	ENSG00000073008
AD	XS-VLDL-FC %	63	rs2919845	19	45181228	2.20371e-18	5.32515e-07	5.89591e-05	ENSG00000186567
AD	XS-VLDL-FC %	63	rs8104660	19	45191509	3.979e-11	5.32515e-07	4.93629e-09	ENSG00000073008
AD	XS-VLDL-FC %	63	rs151330717	19	45196964	5.57058e-12	5.32515e-07	4.93629e-09	ENSG00000069399
AD	XS-VLDL-FC %	63	rs111278137	19	45215081	5.13387e-10	2.44705e-06	5.02128e-07	ENSG00000187244
AD	XS-VLDL-FC %	63	rs11881756	19	45220896	1.56746e-17	5.32515e-07	4.93629e-09	ENSG00000130202
AD	XS-VLDL-FC %	63	rs2965109	19	45225345	2.2831e-29	5.32515e-07	4.93629e-09	ENSG00000186567
AD	XS-VLDL-FC %	63	rs74607435	19	45235700	2.51653e-10	1.26126e-06	6.17123e-06	ENSG00000069399
AD	XS-VLDL-FC %	63	rs8103315	19	45254168	9.59438e-86	5.32515e-07	4.93629e-09	ENSG00000069399
AD	XS-VLDL-FC %	63	rs113330691	19	45295886	1.27201e-17	5.32515e-07	4.93629e-09	ENSG00000142273
AD	XS-VLDL-FC %	63	rs10419669	19	45298069	7.0141e-12	5.32515e-07	4.93629e-09	ENSG00000142273
AD	XS-VLDL-FC %	63	rs117737673	19	45322316	1.70692e-12	5.32515e-07	0.000458591	ENSG00000187244
AD	XS-VLDL-FC %	63	rs1135062	19	45322744	4.48089e-12	5.32515e-07	4.93629e-09	ENSG00000187244
AD	XS-VLDL-FC %	63	rs8113311	19	45325738	1.00362e-45	5.32515e-07	4.93629e-09	ENSG00000130202
AD	XS-VLDL-FC %	63	rs147711004	19	45337918	1.62266e-286	5.32515e-07	4.93629e-09	ENSG00000130202
AD	XS-VLDL-FC %	63	rs28615360	19	45344722	2.58228e-48	5.32515e-07	0.000206799	ENSG00000130202
AD	XS-VLDL-FC %	63	rs4452060	19	45347911	1.13953e-56	5.32515e-07	4.93629e-09	ENSG00000130202
AD	XS-VLDL-FC %	63	rs365653	19	45361646	3.80191e-49	5.32515e-07	4.93629e-09	ENSG00000130202
AD	XS-VLDL-FC %	63	rs12978931	19	45363700	2.31482e-23	5.32515e-07	4.93629e-09	ENSG00000130202
AD	XS-VLDL-FC %	63	rs77196615	19	45380335	0.0004161	0.198623	0.0114724	ENSG00000130202
AD	XS-VLDL-FC %	63	rs183161720	19	45383808	0.000479944	0.213512	0.0169456	ENSG00000130202
AD	XS-VLDL-FC %	63	rs11083749	19	45384105	6.58907e-11	5.32515e-07	4.93629e-09	ENSG00000130202
AD	XS-VLDL-FC %	63	rs283810	19	45388241	1.32837e-41	5.32515e-07	4.93629e-09	ENSG00000130202
AD	XS-VLDL-FC %	63	rs143473297	19	45393352	5.33179e-30	5.32515e-07	0.0134491	ENSG00000130203
AD	XS-VLDL-FC %	63	rs72654437	19	45416099	1.81447e-12	5.32515e-07	0.00503497	ENSG00000130202
AD	XS-VLDL-FC %	63	rs1064725	19	45422561	1.69879e-19	5.32515e-07	0.0135297	ENSG00000130202
AD	XS-VLDL-FC %	63	rs144311893	19	45423944	7.48946e-30	5.32515e-07	4.93629e-09	ENSG00000130203
AD	XS-VLDL-FC %	63	rs157592	19	45424514	3.4367e-273	5.32515e-07	4.93629e-09	ENSG00000130203
AD	XS-VLDL-FC %	63	rs139136389	19	45427136	4.06511e-08	0.00014042	0.0136894	ENSG00000130202
AD	XS-VLDL-FC %	63	rs8106813	19	45431658	1.53566e-35	5.32515e-07	6.86406e-06	ENSG00000130203
AD	XS-VLDL-FC %	63	rs4263041	19	45438643	4.50409e-07	0.000875402	1.62969e-05	ENSG00000130202
AD	XS-VLDL-FC %	63	rs12721109	19	45447221	5.20957e-22	5.32515e-07	4.93629e-09	ENSG00000130203
AD	XS-VLDL-FC %	63	rs1132899	19	45448036	1.20857e-22	5.32515e-07	4.93629e-09	ENSG00000224916
AD	XS-VLDL-FC %	63	rs34874378	19	45516881	6.03002e-17	5.32515e-07	0.000851093	ENSG00000007047
AD	XS-VLDL-FC %	63	rs114248186	19	45524119	6.16627e-13	5.32515e-07	4.93629e-09	ENSG00000104856
AD	XS-VLDL-FC %	63	rs35057129	19	45535310	9.27498e-14	5.32515e-07	4.46183e-06	ENSG00000104856
AD	XS-VLDL-FC %	63	rs34815370	19	45547274	1.97607e-08	7.08693e-05	7.92274e-07	ENSG00000104859
AD	XS-VLDL-FC %	63	rs112481437	19	45549135	3.31042e-30	5.32515e-07	0.0031014	ENSG00000130203
AD	XS-VLDL-FC %	63	rs201269048	19	45574113	9.56134e-10	4.33502e-06	2.22891e-06	ENSG00000104853
AD	XS-VLDL-FC %	63	rs10420562	19	45592238	5.90058e-19	5.32515e-07	4.93629e-09	ENSG00000142252
AD	XS-VLDL-FC %	63	rs3178166	19	45594170	1.67047e-08	6.07392e-05	6.75513e-07	ENSG00000142252
AD	XS-VLDL-FC %	63	rs145208519	19	45612729	9.54494e-06	0.01243	0.0114034	ENSG00000104866
AD	XS-VLDL-FC %	63	rs56089021	19	45629166	7.72996e-05	0.0666164	0.00233933	ENSG00000104866
AD	XS-VLDL-FC %	63	rs78541786	19	45659606	3.46712e-23	5.32515e-07	4.02986e-05	ENSG00000179846
AD	XS-VLDL-FC %	63	rs76971643	19	45673122	7.93792e-05	0.0678597	0.0228993	ENSG00000007255
AD	XS-VLDL-FC %	63	rs62118471	19	45691049	5.16909e-06	0.00731352	0.000171718	ENSG00000142252
AD	XS-VLDL-FC %	64	rs12977719	19	45694106	0.000573574	0.232978	0.0154625
AD	XS-VLDL-FC %	64	rs148023052	19	45698590	9.04536e-09	3.42e-05	0.00358276	ENSG00000007255
AD	XS-VLDL-FC %	64	rs10417555	19	45713662	5.87404e-08	0.000200075	0.00150949	ENSG00000007047
AD	XS-VLDL-FC %	64	rs76738189	19	45719493	9.35365e-09	3.52459e-05	0.0256155	ENSG00000007047
AD	XS-VLDL-FC %	65	rs1133190	19	45818835	5.47252e-05	0.0513864	0.0400711	ENSG00000104879
AD	XS-VLDL-FC %	66	rs76692930	19	45875851	0.00106905	0.307596	0.0271772	ENSG00000104884
AD	XS-VLDL-FC %	66	rs62112767	19	45877788	4.67896e-07	0.000891688	0.00175525	ENSG00000012061
AD	XS-VLDL-FC %	67	rs12974310	19	46161804	5.35942e-06	0.00755933	0.000179411	ENSG00000010310
AD	XS-VLDL-FC %	68	rs10403723	19	46191828	2.41003e-05	0.0268213	0.00916743	ENSG00000104936
AD	XS-VLDL-FC %	69	rs8105742	19	47184356	0.000298544	0.16531	0.0426113	ENSG00000105287
AD	XS-VLDL-FC %	70	rs646327	19	49209851	3.09236e-05	0.0326595	0.000968456	ENSG00000176909
AD	XS-VLDL-FC %	71	rs12459508	19	52139990	0.00107284	0.308057	0.0290155	ENSG00000213822
AD	XS-VLDL-FC %	72	rs1761453	19	54815281	3.29193e-05	0.0343578	0.00969667	ENSG00000187116
AD	XS-VLDL-FC %	73	rs2745835	20	17807984	0.00142349	0.346203	0.0351952	ENSG00000125844
AD	XS-VLDL-FC %	74	rs116960385	20	22352652	0.00184166	0.381865	0.0438581	ENSG00000125798
AD	XS-VLDL-FC %	75	rs2298428	22	21982892	0.00141495	0.345357	0.0382252	ENSG00000161179
AD	XS-VLDL-FC %	76	rs80218688	22	30664166	0.000126996	0.0955955	0.00547071	ENSG00000099999
AD	XS-VLDL-FC %	77	rs9610649	22	37496127	0.000376682	0.188423	0.0104609	ENSG00000187045
AD	XS-VLDL-FC %	78	rs2071938	22	45931262	0.00148804	0.352443	0.0364034	ENSG00000077942
AD	Glucose	1	rs7542544	1	207786223	5.13533e-09	2.00787e-05	0.0463293	ENSG00000203710
AD	Glucose	2	rs78572881	2	43762959	0.000174531	0.119173	0.0333762	ENSG00000152527
AD	Glucose	3	rs79832570	8	145097720	0.00025741	0.151888	0.0456712	ENSG00000178685
AD	Glucose	4	rs12801188	11	47388214	5.49228e-10	2.59745e-06	3.4744e-06	ENSG00000165915
AD	Glucose	5	rs6580945	12	53698874	0.000271953	0.157078	0.047817	ENSG00000135476
AD	Glucose	6	rs9468	17	44101563	9.38441e-08	0.000311006	6.27917e-05	ENSG00000120071
AD	Glucose	7	rs58610596	19	39244028	0.000203792	0.131379	0.0378008	ENSG00000182472
AD	Glucose	8	rs73036517	19	45744842	1.21932e-06	0.00206027	0.00441215	ENSG00000104879
AD	Glucose	9	rs8108590	19	46301620	1.09401e-05	0.0141766	0.00433282	ENSG00000177045
AD	Glutamine	1	rs2840676	1	66330636	5.41569e-05	0.0512683	0.0356051	ENSG00000116678
AD	Glutamine	2	rs114731985	2	191645760	8.03364e-05	0.0688708	0.0239424	ENSG00000151690
AD	Glutamine	3	rs1190447	2	233420052	0.000183443	0.122821	0.0466365	ENSG00000135930
AD	Glutamine	4	rs56030824	11	47397353	8.10591e-11	5.2535e-07	0.00301315	ENSG00000165915
AD	Glutamine	5	rs6582670	12	47076382	8.28587e-05	0.0705724	0.0246096	ENSG00000134294
AD	Glutamine	6	rs4759016	12	56744091	0.000178522	0.120716	0.0456795	ENSG00000139613
AD	Glutamine	7	rs120963	16	23608070	6.80229e-05	0.060964	0.0347892	ENSG00000103356
AD	Glutamine	8	rs55900782	16	70737892	1.70267e-05	0.020383	0.0122609	ENSG00000132613
AD	Glutamine	9	rs3826408	17	7101292	4.31354e-05	0.0429017	0.0141562	ENSG00000072778
AD	Glutamine	10	rs62063264	17	44033401	3.82363e-07	0.000820246	0.00143076	ENSG00000186868
AD	Glutamine	11	rs36084354	19	1079959	1.26594e-06	0.00211307	0.00239748	ENSG00000180448
AD	Glutamine	12	rs112849259	19	45397307	2.10442e-215	5.2535e-07	0.0412217	ENSG00000130202
AD	Glutamine	13	rs484195	19	45421877	1.47664e-150	5.2535e-07	0.0251542	ENSG00000130203
AD	Glutamine	14	rs12985029	19	51713365	1.28442e-06	0.00214436	0.0363125	ENSG00000105383
AD	Glycine	1	rs3759584	14	103990799	0.000308037	0.226599	0.0250939	ENSG00000075413
AD	Glycine	2	rs1532085	15	58683366	2.52488e-05	0.0333352	0.016227	ENSG00000128918
AD	Glycoprotein acetyls	1	rs67879838	1	40637230	1.0886e-05	0.0140184	0.0187725	ENSG00000131238
AD	Glycoprotein acetyls	2	rs12728027	1	41115671	0.000124868	0.0947749	0.03627	ENSG00000117016
AD	Glycoprotein acetyls	3	rs12385720	1	93539383	0.000538054	0.22609	0.0434973	ENSG00000117500
AD	Glycoprotein acetyls	4	rs11580393	1	150077330	0.000464185	0.210234	0.0390766	ENSG00000143412
AD	Glycoprotein acetyls	5	rs4275987	2	28062956	0.000501434	0.218289	0.0412234	ENSG00000243147
AD	Glycoprotein acetyls	6	rs115654617	2	203893999	0.000330859	0.175534	0.0303957	ENSG00000144426
AD	Glycoprotein acetyls	7	rs13063106	3	186240097	0.000169056	0.116403	0.0181117	ENSG00000145192
AD	Glycoprotein acetyls	8	rs1648714	3	186440483	0.000147547	0.106396	0.0162422	ENSG00000113889
AD	Glycoprotein acetyls	9	rs3129309	4	3306990	0.00027559	0.157993	0.0265048	ENSG00000159788
AD	Glycoprotein acetyls	10	rs6845118	4	17939740	0.000426687	0.201448	0.0367362	ENSG00000163257
AD	Glycoprotein acetyls	11	rs6847959	4	149091132	6.34347e-06	0.00878644	0.00223743	ENSG00000151623
AD	Glycoprotein acetyls	12	rs112563428	6	34800435	0.000212997	0.134919	0.0217258	ENSG00000124562
AD	Glycoprotein acetyls	13	rs1292121	6	111147421	0.000222208	0.138597	0.0232609	ENSG00000197498
AD	Glycoprotein acetyls	14	rs13247744	7	23475364	0.00055365	0.229252	0.0444191	ENSG00000169193
AD	Glycoprotein acetyls	15	rs921914	7	50310728	0.000165624	0.114814	0.0178057	ENSG00000185811
AD	Glycoprotein acetyls	16	rs55773945	7	100042413	0.000606013	0.239253	0.0473343	ENSG00000121716
AD	Glycoprotein acetyls	17	rs11768787	7	112510137	0.000284825	0.161102	0.042345	ENSG00000006652
AD	Glycoprotein acetyls	18	rs78841495	7	115780254	0.000541812	0.22686	0.0437218	ENSG00000135269
AD	Glycoprotein acetyls	19	rs146725139	8	240825	0.00022137	0.138269	0.0223999	ENSG00000172748
AD	Glycoprotein acetyls	20	rs112961583	8	11446564	0.000529225	0.224259	0.0429636	ENSG00000079459
AD	Glycoprotein acetyls	21	rs231144	8	116416131	4.54217e-05	0.0446792	0.00598905	ENSG00000104447
AD	Glycoprotein acetyls	22	rs7828742	8	116960729	0.000503968	0.218846	0.0449664	ENSG00000104447
AD	Glycoprotein acetyls	23	rs34604874	8	126487857	0.000510258	0.220219	0.0417862	ENSG00000173334
AD	Glycoprotein acetyls	24	rs11243990	9	135945208	0.000515797	0.221414	0.0421345	ENSG00000170835
AD	Glycoprotein acetyls	25	rs34517910	10	70505989	0.00043962	0.204563	0.0402674	ENSG00000198954
AD	Glycoprotein acetyls	26	rs79734320	11	6450425	1.17691e-05	0.014967	0.00929249	ENSG00000166311
AD	Glycoprotein acetyls	27	rs141947880	11	47385350	0.000429873	0.202224	0.0369429	ENSG00000134571
AD	Glycoprotein acetyls	27	rs11039482	11	48009074	0.000219416	0.137498	0.0222449	ENSG00000149177
AD	Glycoprotein acetyls	28	rs645387	11	66960392	0.000166459	0.115204	0.0179373	ENSG00000175634
AD	Glycoprotein acetyls	29	rs1263164	11	116675291	0.00024362	0.14659	0.0240747	ENSG00000149591
AD	Glycoprotein acetyls	30	rs474723	11	117134993	5.25533e-05	0.0500239	0.010083	ENSG00000110274
AD	Glycoprotein acetyls	31	rs581063	11	118767077	0.000396901	0.193911	0.0347376	ENSG00000160683
AD	Glycoprotein acetyls	32	rs35483388	11	122545146	6.31187e-05	0.0574065	0.00794876	ENSG00000154127
AD	Glycoprotein acetyls	33	rs735665	11	123361397	0.000211323	0.134233	0.0215878	ENSG00000023171
AD	Glycoprotein acetyls	34	rs2059767	12	113730264	0.000115347	0.0897954	0.0340379	ENSG00000089060
AD	Glycoprotein acetyls	35	rs10151121	14	35685519	5.83406e-08	0.000193746	0.0334641	ENSG00000151327
AD	Glycoprotein acetyls	36	rs76278827	14	55908007	0.000563235	0.231152	0.0449728	ENSG00000126777
AD	Glycoprotein acetyls	37	rs1136165	14	103988180	5.96038e-05	0.0550957	0.00839144	ENSG00000166165
AD	Glycoprotein acetyls	38	rs3131610	15	50800095	0.000594163	0.237068	0.0466973	ENSG00000138600
AD	Glycoprotein acetyls	39	rs9928255	16	11121265	0.000152921	0.1089	0.0276336	ENSG00000182108
AD	Glycoprotein acetyls	40	rs9939774	16	30068354	3.81834e-05	0.0388661	0.0051255	ENSG00000169592
AD	Glycoprotein acetyls	41	rs118165329	16	69942527	0.000524999	0.223371	0.0427049	ENSG00000157335
AD	Glycoprotein acetyls	42	rs9933834	16	70683178	0.000564363	0.231373	0.0450373	ENSG00000157368
AD	Glycoprotein acetyls	43	rs77946308	16	70719334	3.61571e-05	0.0372822	0.00660664	ENSG00000103043
AD	Glycoprotein acetyls	43	rs2278983	16	70726795	8.99649e-06	0.0119133	0.00138433	ENSG00000132613
AD	Glycoprotein acetyls	44	rs72791924	16	71443575	9.66074e-05	0.0789358	0.0114503	ENSG00000167377
AD	Glycoprotein acetyls	44	rs8051212	16	71495524	0.000646187	0.246535	0.0495263	ENSG00000040199
AD	Glycoprotein acetyls	44	rs74343175	16	72035477	0.000383514	0.190446	0.033919	ENSG00000257017
AD	Glycoprotein acetyls	44	rs4788454	16	72037206	6.08333e-05	0.0559183	0.00771674	ENSG00000257017
AD	Glycoprotein acetyls	45	rs250133	16	79571322	0.000209277	0.133388	0.0364674	ENSG00000178573
AD	Glycoprotein acetyls	46	rs73296928	17	1442434	5.82278e-05	0.0541547	0.00926419	ENSG00000174238
AD	Glycoprotein acetyls	47	rs9912287	17	1630992	7.00171e-07	0.00122606	0.000126287	ENSG00000167716
AD	Glycoprotein acetyls	48	rs59304093	17	17875407	0.00058965	0.236224	0.0464513	ENSG00000175662
AD	Glycoprotein acetyls	49	rs11868058	17	45640405	0.00054106	0.226706	0.0436771	ENSG00000141279
AD	Glycoprotein acetyls	50	rs28618326	17	47431096	2.57936e-07	0.00070074	4.92471e-05	ENSG00000173868
AD	Glycoprotein acetyls	51	rs11655709	17	56400617	0.000360871	0.184301	0.0324671	ENSG00000005379
AD	Glycoprotein acetyls	52	rs2680700	17	56440542	0.000104819	0.0837864	0.0254612	ENSG00000005381
AD	Glycoprotein acetyls	53	rs4968782	17	61548476	0.000121447	0.0930307	0.0300954	ENSG00000159640
AD	Glycoprotein acetyls	54	rs112412760	18	1955402	8.9122e-05	0.0745059	0.0260246
AD	Glycoprotein acetyls	55	rs62097819	18	12834054	0.000442619	0.205272	0.0377548	ENSG00000175354
AD	Glycoprotein acetyls	56	rs11664327	18	57739623	0.0003446	0.179643	0.0313664	ENSG00000166603
AD	Glycoprotein acetyls	57	rs28375303	19	18530161	1.72334e-06	0.0028148	0.000296858	ENSG00000130511
AD	Glycoprotein acetyls	58	rs957304	19	45057443	1.02035e-09	4.45688e-06	0.0477969	ENSG00000186567
AD	Glycoprotein acetyls	59	rs35823804	19	45135442	1.43537e-12	5.15797e-07	0.01222	ENSG00000073008
AD	Glycoprotein acetyls	60	rs283811	19	45388500	7.97739e-53	5.15797e-07	2.19845e-05	ENSG00000130204
AD	Glycoprotein acetyls	60	rs1160983	19	45397229	2.43591e-43	5.15797e-07	2.50612e-08	ENSG00000130203
AD	Glycoprotein acetyls	60	rs117264457	19	45404432	7.12678e-09	2.66774e-05	0.0361579	ENSG00000104853
AD	Glycoprotein acetyls	60	rs439401	19	45414451	5.49828e-222	5.15797e-07	2.50612e-08	ENSG00000130203
AD	Glycoprotein acetyls	60	rs144311893	19	45423944	7.48946e-30	5.15797e-07	6.74384e-05	ENSG00000130203
AD	Glycoprotein acetyls	60	rs1132899	19	45448036	1.20857e-22	5.15797e-07	0.000182171	ENSG00000224916
AD	Glycoprotein acetyls	61	rs874744	19	45513417	2.16979e-11	5.15797e-07	0.000184611	ENSG00000007047
AD	Glycoprotein acetyls	61	rs34653400	19	45516002	1.36012e-13	5.15797e-07	0.034566	ENSG00000007255
AD	Glycoprotein acetyls	63	rs7252037	19	45839511	3.72889e-16	5.15797e-07	0.00560474	ENSG00000104892
AD	Glycoprotein acetyls	64	rs62111720	19	46156175	0.000188923	0.125012	0.0197689	ENSG00000104936
AD	Glycoprotein acetyls	65	rs479486	19	49229323	8.37026e-06	0.0111816	0.00129365	ENSG00000176909
AD	Glycoprotein acetyls	66	rs1827321	19	51625709	8.622e-05	0.0726876	0.0104509	ENSG00000129450
AD	Glycoprotein acetyls	67	rs12459419	19	51728477	5.4083e-10	2.50028e-06	1.19056e-05	ENSG00000105383
AD	Glycoprotein acetyls	68	rs380573	19	54785593	0.000153384	0.109112	0.016734	ENSG00000131042
AD	Glycoprotein acetyls	69	rs2836882	21	40466570	1.45217e-05	0.0178561	0.00214536	ENSG00000157557
AD	HDL-C	1	rs7530647	1	40345611	6.81195e-06	0.00939962	0.00094056	ENSG00000043514
AD	HDL-C	2	rs12385720	1	93539383	0.000538054	0.226164	0.0453045	ENSG00000117500
AD	HDL-C	3	rs144358733	1	173516815	0.000512229	0.220732	0.0434572	ENSG00000117592
AD	HDL-C	4	rs4658588	1	243846271	0.000479099	0.213642	0.0449588	ENSG00000117020
AD	HDL-C	5	rs840873	2	129067080	0.000148102	0.106752	0.0148519	ENSG00000136720
AD	HDL-C	6	rs1954874	2	135594699	0.000594539	0.237188	0.0490535	ENSG00000082258
AD	HDL-C	7	rs13059175	3	152062241	6.91806e-05	0.0617153	0.00745817	ENSG00000152601
AD	HDL-C	8	rs3796621	4	982852	0.000162934	0.113656	0.0161523	ENSG00000127415
AD	HDL-C	9	rs2237001	4	2258850	1.83667e-05	0.0216895	0.0158162	ENSG00000123933
AD	HDL-C	10	rs3733223	4	2745508	0.000188737	0.125072	0.0418272	ENSG00000168884
AD	HDL-C	11	rs6845118	4	17939740	0.000426687	0.201605	0.0374571	ENSG00000163257
AD	HDL-C	12	rs1049524	5	36687393	0.000442432	0.20537	0.0386239	ENSG00000079215
AD	HDL-C	13	rs62380760	5	140984454	5.03183e-05	0.0482837	0.0217815	ENSG00000178913
AD	HDL-C	14	rs4713823	6	34676130	2.48852e-06	0.00392221	0.00037437	ENSG00000196821
AD	HDL-C	15	rs9492129	6	129167449	0.000553556	0.2293	0.0463711	ENSG00000196569
AD	HDL-C	16	rs4724797	7	6379537	6.95758e-05	0.0619824	0.00749738	ENSG00000164535
AD	HDL-C	17	rs7785189	7	12257527	1.25539e-06	0.00209528	0.000197404	ENSG00000106460
AD	HDL-C	18	rs4291154	7	17929655	0.00034086	0.178752	0.0309912	ENSG00000071189
AD	HDL-C	19	rs10264306	7	28239466	1.51272e-05	0.018469	0.00191052	ENSG00000153814
AD	HDL-C	20	rs921914	7	50310728	0.000165624	0.114927	0.049502	ENSG00000185811
AD	HDL-C	21	rs12539172	7	100091795	2.85017e-08	9.85763e-05	0.000272969	ENSG00000121716
AD	HDL-C	22	rs66743416	7	150449985	0.000354511	0.182711	0.0487182	ENSG00000213203
AD	HDL-C	23	rs13268133	8	9731470	0.000203978	0.131311	0.0197373	ENSG00000175806
AD	HDL-C	24	rs231144	8	116416131	4.54217e-05	0.0446895	0.00509828	ENSG00000104447
AD	HDL-C	25	rs7828742	8	116960729	0.000503968	0.218936	0.0428465	ENSG00000104447
AD	HDL-C	26	rs72703721	8	144466338	0.000353295	0.182365	0.0319683	ENSG00000184428
AD	HDL-C	27	rs2029209	9	11861841	0.000241385	0.145979	0.0229306
AD	HDL-C	28	rs117998307	9	91673946	0.000264121	0.154188	0.0248324	ENSG00000187764
AD	HDL-C	29	rs62568212	9	107689035	0.000160337	0.112408	0.0159012	ENSG00000070214
AD	HDL-C	30	rs11039138	11	47249223	3.4059e-05	0.0355529	0.00393568	ENSG00000110514
AD	HDL-C	30	rs2856661	11	47374998	8.21659e-11	5.27413e-07	1.8975e-08	ENSG00000165915
AD	HDL-C	30	rs189865011	11	47571457	2.63392e-06	0.00413331	0.0361495	ENSG00000172247
AD	HDL-C	31	rs2736600	11	61706011	0.00020407	0.131351	0.0197459	ENSG00000167994
AD	HDL-C	32	rs35483388	11	122545146	6.31187e-05	0.0574147	0.00682673	ENSG00000154127
AD	HDL-C	33	rs56347714	12	107196993	0.000217183	0.136775	0.0209269
AD	HDL-C	34	rs61954383	12	122777467	0.000300317	0.166316	0.0277663	ENSG00000184047
AD	HDL-C	35	rs6489156	12	123100397	0.000465685	0.210692	0.0402732	ENSG00000111011
AD	HDL-C	36	rs113740515	12	123199410	0.000241385	0.145979	0.0229306	ENSG00000255398
AD	HDL-C	37	rs7313915	12	123396799	1.40414e-06	0.00233567	0.00022054	ENSG00000139722
AD	HDL-C	38	rs10773111	12	125332955	7.3588e-06	0.0100421	0.00100774	ENSG00000073060
AD	HDL-C	39	rs4775044	15	58684967	2.03697e-05	0.0235433	0.00248314	ENSG00000128918
AD	HDL-C	40	rs11857411	15	58863526	0.000179172	0.121033	0.0176371	ENSG00000166035
AD	HDL-C	41	rs8054079	16	19975407	6.81643e-06	0.00940509	0.0174504	ENSG00000103550
AD	HDL-C	42	rs9939774	16	30068354	3.81834e-05	0.0388753	0.00435227	ENSG00000169592
AD	HDL-C	43	rs929866	16	72038363	0.000118027	0.0912914	0.0277541	ENSG00000257017
AD	HDL-C	44	rs142151993	17	1470545	0.000195984	0.127998	0.0221712	ENSG00000174238
AD	HDL-C	45	rs62061848	17	44192946	5.00801e-07	0.000935154	0.010903	ENSG00000120071
AD	HDL-C	46	rs6501538	17	70373489	0.000439151	0.204597	0.0383842	ENSG00000125398
AD	HDL-C	47	rs11664327	18	57739623	0.0003446	0.179852	0.0312887	ENSG00000166603
AD	HDL-C	48	rs67033402	19	41739254	8.75741e-05	0.0735626	0.0255226	ENSG00000167601
AD	HDL-C	49	rs151330717	19	45196964	5.57058e-12	5.27413e-07	0.0299317	ENSG00000069399
AD	HDL-C	49	rs1135062	19	45322744	4.48089e-12	5.27413e-07	0.00869585	ENSG00000187244
AD	HDL-C	49	rs11668861	19	45380970	8.17402e-69	5.27413e-07	0.0236538	ENSG00000130202
AD	HDL-C	49	rs283811	19	45388500	7.97739e-53	5.27413e-07	1.8975e-08	ENSG00000130204
AD	HDL-C	49	rs7412	19	45412079	9.22926e-112	5.27413e-07	1.8975e-08	ENSG00000130203
AD	HDL-C	49	rs439401	19	45414451	5.49828e-222	5.27413e-07	1.8975e-08	ENSG00000130203
AD	HDL-C	50	rs73045691	19	45440529	6.84317e-35	5.27413e-07	1.8975e-08	ENSG00000104853
AD	HDL-C	50	rs117715372	19	45455708	6.20355e-05	0.0567151	0.024527	ENSG00000130203
AD	HDL-C	50	rs204906	19	45461980	4.94248e-09	1.91986e-05	5.30767e-05	ENSG00000104853
AD	HDL-C	50	rs73558179	19	45476504	2.28295e-20	5.27413e-07	0.0328621	ENSG00000104853
AD	HDL-C	51	rs112481437	19	45549135	3.31042e-30	5.27413e-07	0.0479187	ENSG00000130203
AD	HDL-C	52	rs6509201	19	45714978	2.50634e-15	5.27413e-07	0.00181216	ENSG00000283632
AD	HDL-C	53	rs4802269	19	46167469	1.14158e-09	5.03269e-06	5.94794e-05	ENSG00000104936
AD	HDL-C	53	rs4803850	19	46230786	1.53984e-05	0.0187259	0.0454922	ENSG00000104936
AD	HDL-C	53	rs8108590	19	46301620	1.09401e-05	0.0141078	0.00143587	ENSG00000177045
AD	HDL-C	54	rs380573	19	54785593	0.000153384	0.109211	0.0153007	ENSG00000131042
AD	HDL-C	55	rs2781753	19	54814234	1.69543e-05	0.0203073	0.00211609	ENSG00000187116
AD	HDL-C	56	rs8139142	22	21910280	0.000469437	0.211526	0.0405315
AD	HDL-C	57	rs138727474	22	21926584	0.000580906	0.234626	0.0481823	ENSG00000185651
AD	Histidine	1	rs7774615	6	47421188	1.28266e-06	0.00214626	0.0204269	ENSG00000198087
AD	Histidine	2	rs2657878	12	56866962	1.82218e-05	0.0216691	0.0124755	ENSG00000176422
AD	Histidine	3	rs3826408	17	7101292	4.31354e-05	0.043122	0.0252406	ENSG00000072778
AD	Histidine	4	rs2303695	19	18562624	2.92675e-06	0.00454811	0.00243551	ENSG00000105656
AD	Histidine	5	rs2452170	19	49213504	1.36095e-05	0.0170181	0.00971295	ENSG00000176909
AD	Isoleucine	1	rs10838724	11	47527052	2.94933e-09	1.22769e-05	0.000826518	ENSG00000109919
AD	Isoleucine	2	rs2657878	12	56866962	1.82218e-05	0.0209822	0.00602041	ENSG00000176422
AD	Isoleucine	3	rs113086489	17	7171356	9.29192e-05	0.075553	0.0252	ENSG00000072778
AD	Isoleucine	4	rs34600364	19	45801728	7.28526e-06	0.0096415	0.0335191	ENSG00000104879
AD	Isoleucine	5	rs439523	19	49236102	1.65109e-05	0.0193127	0.0125547	ENSG00000176909
AD	Lactate	1	rs8077508	17	4975542	1.31491e-05	0.0165216	0.00443017	ENSG00000167840
AD	Lactate	2	rs199456	17	44797919	1.65274e-06	0.00272484	0.0420992	ENSG00000120071
AD	Lactate	3	rs28394864	17	47450775	7.1136e-07	0.00125392	0.0331684	ENSG00000167083
AD	Lactate	4	rs75599500	19	45243696	3.70817e-07	0.000817391	0.00681115	ENSG00000073008
AD	Lactate	5	rs12459419	19	51728477	5.4083e-10	2.5978e-06	0.037387	ENSG00000105383
AD	LDL-C	1	rs144028443	1	39511272	0.000754607	0.264769	0.014098	ENSG00000168653
AD	LDL-C	2	rs2078329	1	45368493	0.00102459	0.302011	0.0184976	ENSG00000142959
AD	LDL-C	3	rs114103038	1	53369522	0.000288931	0.16258	0.0498495	ENSG00000116171
AD	LDL-C	4	rs471705	1	55521242	2.92053e-06	0.00454024	7.85685e-05	ENSG00000169174
AD	LDL-C	4	rs12750160	1	55674000	0.000781291	0.268878	0.0145132	ENSG00000162402
AD	LDL-C	5	rs80272590	1	61699371	0.0010558	0.305926	0.0269936	ENSG00000162599
AD	LDL-C	6	rs2801581	1	66326917	0.00169042	0.37015	0.0393775	ENSG00000184588
AD	LDL-C	7	rs61802400	1	93096737	0.000211602	0.134557	0.0093087	ENSG00000067208
AD	LDL-C	8	rs112449786	1	109610821	0.00307282	0.45009	0.0483387	ENSG00000116299
AD	LDL-C	9	rs3197232	1	109748940	9.96512e-05	0.0808561	0.00218536	ENSG00000116299
AD	LDL-C	10	rs56972081	1	149999228	0.00185023	0.382527	0.0312291	ENSG00000023902
AD	LDL-C	11	rs11265563	1	161151844	0.000556469	0.229714	0.0344387	ENSG00000158864
AD	LDL-C	12	rs9427048	1	161404551	0.00100662	0.299703	0.018183	ENSG00000143226
AD	LDL-C	13	rs57568311	2	24366265	0.00208258	0.398656	0.0345874	ENSG00000186453
AD	LDL-C	14	rs4275987	2	28062956	0.000501434	0.218198	0.00970985	ENSG00000243147
AD	LDL-C	15	rs6730757	2	43541598	0.00234764	0.414848	0.0402343	ENSG00000152527
AD	LDL-C	16	rs72796768	2	44083804	0.000332635	0.176147	0.00669001	ENSG00000143921
AD	LDL-C	17	rs6738962	2	80281173	0.000811569	0.273447	0.021553	ENSG00000162951
AD	LDL-C	18	rs9750218	2	108831040	0.00134284	0.337971	0.0235573	ENSG00000198203
AD	LDL-C	19	rs76606749	2	127813957	0.00142823	0.346656	0.0394929	ENSG00000136717
AD	LDL-C	20	rs6710807	2	135592345	0.000207511	0.132864	0.00432356	ENSG00000152128
AD	LDL-C	20	rs73956771	2	136417660	0.00194351	0.389267	0.0439345	ENSG00000076003
AD	LDL-C	21	rs115654617	2	203893999	0.000330859	0.175608	0.00665511	ENSG00000144426
AD	LDL-C	22	rs7591030	2	206602516	0.00158492	0.36132	0.0341066	ENSG00000118257
AD	LDL-C	23	rs116179808	3	32668505	0.00135707	0.339456	0.0385875	ENSG00000144635
AD	LDL-C	24	rs267523	3	37536225	0.00116845	0.319151	0.0413097	ENSG00000144668
AD	LDL-C	25	rs6773931	3	56735180	0.000273911	0.157565	0.00780903	ENSG00000180376
AD	LDL-C	26	rs57400559	3	129183035	0.00123382	0.326253	0.0218009	ENSG00000163913
AD	LDL-C	27	rs114302199	3	142214313	0.000311989	0.169793	0.00628877	ENSG00000114127
AD	LDL-C	28	rs4261909	3	195882380	0.00123476	0.326353	0.0418036	ENSG00000072274
AD	LDL-C	29	rs56215402	4	2756912	0.000332355	0.176062	0.0188546	ENSG00000168884
AD	LDL-C	30	rs3129309	4	3306990	0.00027559	0.158139	0.00563244	ENSG00000159788
AD	LDL-C	31	rs1741540	4	3537691	0.000198679	0.129132	0.0307215	ENSG00000163956
AD	LDL-C	32	rs6838815	4	39454196	0.00258532	0.427719	0.0416868	ENSG00000121897
AD	LDL-C	33	rs62316985	4	69412439	0.00066812	0.250374	0.0126436	ENSG00000196620
AD	LDL-C	34	rs34440621	4	149046315	0.000713705	0.258179	0.0389016	ENSG00000151623
AD	LDL-C	35	rs35188965	5	1104938	0.00234382	0.414628	0.0466637	ENSG00000113504
AD	LDL-C	36	rs6890376	5	122680442	0.00178743	0.377796	0.0303188	ENSG00000168944
AD	LDL-C	37	rs10071273	5	137786448	0.000296303	0.164947	0.0224149	ENSG00000132563
AD	LDL-C	38	rs143989537	5	148282530	0.00175033	0.374922	0.0310378	ENSG00000169252
AD	LDL-C	39	rs4704850	5	156532952	1.19698e-07	0.000389863	3.95048e-06	ENSG00000135077
AD	LDL-C	41	rs10456219	6	18780770	0.00190733	0.386692	0.0320305	ENSG00000137393
AD	LDL-C	42	rs112540634	6	34623905	7.32987e-05	0.0645969	0.00165074	ENSG00000196821
AD	LDL-C	43	rs220959	6	94970499	0.000341234	0.178712	0.0353167
AD	LDL-C	44	rs78423775	6	160519228	0.00175699	0.375442	0.029866	ENSG00000175003
AD	LDL-C	45	rs3124785	6	160954505	0.00174462	0.374474	0.0296798	ENSG00000122194
AD	LDL-C	46	rs189843947	7	4562089	0.00167996	0.3693	0.0439387	ENSG00000164916
AD	LDL-C	47	rs836550	7	6440437	0.000913716	0.287866	0.016751	ENSG00000164535
AD	LDL-C	48	rs141463535	7	8304009	0.00016785	0.116086	0.030971	ENSG00000003147
AD	LDL-C	49	rs6969402	7	17676305	0.00148519	0.352165	0.0335881	ENSG00000106546
AD	LDL-C	50	rs2058452	7	17731550	0.00170849	0.371607	0.029128	ENSG00000071189
AD	LDL-C	51	rs7807404	7	26011908	0.00170278	0.371148	0.0323561	ENSG00000050344
AD	LDL-C	52	rs186735625	7	28219956	0.00152982	0.356336	0.0263821	ENSG00000153814
AD	LDL-C	53	rs1456896	7	50304461	9.47631e-05	0.0780875	0.024543	ENSG00000185811
AD	LDL-C	54	rs62470409	7	96372353	0.00155737	0.35885	0.0267688	ENSG00000127922
AD	LDL-C	55	rs12705067	7	99594726	8.07966e-05	0.0693107	0.00491058	ENSG00000213420
AD	LDL-C	55	rs2734897	7	100159567	3.35028e-05	0.0351846	0.000791884	ENSG00000121716
AD	LDL-C	56	rs62469000	7	116149844	0.00218456	0.405117	0.0361153	ENSG00000105971
AD	LDL-C	57	rs118119213	7	120446886	0.00101608	0.300922	0.0203667	ENSG00000106034
AD	LDL-C	58	rs2242601	7	143093824	0.000801475	0.271925	0.0434242	ENSG00000146904
AD	LDL-C	59	rs13311165	7	157273358	0.00151653	0.355106	0.0487406	ENSG00000105993
AD	LDL-C	60	rs10102703	8	9206425	0.00202446	0.394831	0.033683	ENSG00000173273
AD	LDL-C	60	rs6981023	8	9746585	0.000590214	0.236224	0.0113061	ENSG00000175806
AD	LDL-C	61	rs808994	8	116429998	4.76542e-05	0.0464962	0.0019769	ENSG00000104447
AD	LDL-C	62	rs34604874	8	126487857	0.000510258	0.220127	0.00988067	ENSG00000173334
AD	LDL-C	63	rs897150	8	126576702	1.70448e-05	0.0204484	0.000464476	ENSG00000173334
AD	LDL-C	64	rs6985003	8	145075703	1.43862e-05	0.0177796	0.000355237	ENSG00000178685
AD	LDL-C	65	rs4977757	9	22094330	0.00157257	0.360218	0.0269793	ENSG00000147883
AD	LDL-C	66	rs35093463	9	107586238	0.00193114	0.388391	0.0323574	ENSG00000136783
AD	LDL-C	67	rs2000069	9	107635869	0.000961243	0.294034	0.0210344	ENSG00000165029
AD	LDL-C	68	rs680762	9	135914914	0.000260765	0.152944	0.00591947	ENSG00000160271
AD	LDL-C	69	rs56963659	9	136348194	0.00105864	0.306276	0.0190788	ENSG00000175164
AD	LDL-C	70	rs11257254	10	11731124	0.000234029	0.143293	0.0311213	ENSG00000148429
AD	LDL-C	71	rs75048935	10	66282197	0.000764789	0.266354	0.0224149
AD	LDL-C	72	rs2343306	10	82230146	0.000127458	0.0963956	0.0350422	ENSG00000108219
AD	LDL-C	73	rs74156304	10	112607587	0.00121581	0.324335	0.0372767	ENSG00000150593
AD	LDL-C	74	rs11037866	11	5525871	0.000851204	0.279247	0.0375067	ENSG00000167355
AD	LDL-C	75	rs7102130	11	5673359	0.000291917	0.163546	0.00593694	ENSG00000175518
AD	LDL-C	76	rs4150581	11	18357270	0.000824873	0.275425	0.0152607	ENSG00000173432
AD	LDL-C	77	rs10769186	11	46126730	0.0019378	0.388863	0.0338516	ENSG00000135365
AD	LDL-C	78	rs61897306	11	46823857	0.000856868	0.280053	0.0308644	ENSG00000165912
AD	LDL-C	79	rs11039324	11	47665686	3.00245e-07	0.000753119	0.00386058	ENSG00000109919
AD	LDL-C	79	rs11039866	11	48620481	0.000356475	0.183105	0.012541	ENSG00000149177
AD	LDL-C	80	rs12806702	11	60097853	7.91399e-05	0.0682	0.0412766	ENSG00000110077
AD	LDL-C	81	rs2736600	11	61706011	0.00020407	0.131414	0.00425194	ENSG00000167994
AD	LDL-C	82	rs6421686	11	63622360	0.000281	0.159966	0.00573529	ENSG00000072518
AD	LDL-C	83	rs117452869	11	64032041	0.00164479	0.366401	0.0281264	ENSG00000162302
AD	LDL-C	84	rs612189	11	67282608	0.000236449	0.144185	0.00570166	ENSG00000172663
AD	LDL-C	85	rs149332738	11	85820790	0.000278108	0.158994	0.0341062	ENSG00000073921
AD	LDL-C	86	rs1594363	11	98590253	0.000822892	0.275132	0.0238094	ENSG00000149972
AD	LDL-C	87	rs10891587	11	113569575	0.00256144	0.426517	0.0413296	ENSG00000166682
AD	LDL-C	88	rs1263164	11	116675291	0.00024362	0.146776	0.00501086	ENSG00000149591
AD	LDL-C	89	rs558590	11	117139121	0.000342449	0.17907	0.00817747	ENSG00000110274
AD	LDL-C	90	rs35483388	11	122545146	6.31187e-05	0.0575704	0.00142897	ENSG00000154127
AD	LDL-C	91	rs139214689	12	14060337	0.00127647	0.33083	0.0371098	ENSG00000273079
AD	LDL-C	92	rs6487557	12	26665429	0.00245643	0.42097	0.0398638	ENSG00000123104
AD	LDL-C	93	rs149051760	12	37866900	4.80478e-05	0.0467837	0.00691133
AD	LDL-C	94	rs4994910	12	47225071	0.00174367	0.3744	0.0296654	ENSG00000139209
AD	LDL-C	95	rs147911450	12	47230069	0.00202256	0.394704	0.0336529	ENSG00000139209
AD	LDL-C	96	rs2694917	12	56912864	0.000201282	0.130221	0.00419299	ENSG00000076067
AD	LDL-C	97	rs79680711	12	57203023	0.000303398	0.16717	0.00842792	ENSG00000198056
AD	LDL-C	98	rs4760332	12	58222672	0.0025433	0.425597	0.0410559	ENSG00000123427
AD	LDL-C	99	rs11060725	12	123399478	0.000347217	0.18046	0.00696977	ENSG00000111328
AD	LDL-C	100	rs7397240	12	124217627	0.00188449	0.385041	0.0317128	ENSG00000185344
AD	LDL-C	101	rs75908018	12	125095270	0.00228087	0.410948	0.037494	ENSG00000196498
AD	LDL-C	102	rs11057833	12	125309508	0.00239058	0.417297	0.0389954	ENSG00000073060
AD	LDL-C	103	rs8023172	14	47712033	0.000728593	0.26062	0.0198298	ENSG00000139915
AD	LDL-C	104	rs61986548	14	73485096	0.00120539	0.323212	0.0213865	ENSG00000119707
AD	LDL-C	105	rs117281836	14	95216789	0.0019797	0.391794	0.0408073	ENSG00000133937
AD	LDL-C	106	rs1026504	14	98830005	0.00148994	0.352614	0.0488734
AD	LDL-C	107	rs261291	15	58680178	7.25836e-06	0.00993814	0.000185258	ENSG00000128918
AD	LDL-C	108	rs11634685	15	74599333	0.00139692	0.343533	0.0244128	ENSG00000140481
AD	LDL-C	109	rs936226	15	75069282	0.000915794	0.288143	0.0167841	ENSG00000140474
AD	LDL-C	110	rs7198884	16	661451	0.00231044	0.412689	0.0379056	ENSG00000197562
AD	LDL-C	111	rs204025	16	13319168	0.000758378	0.265358	0.0349685	ENSG00000237515
AD	LDL-C	112	rs12596543	16	30029135	0.000221556	0.138544	0.0220277	ENSG00000169592
AD	LDL-C	113	rs72789961	16	71422051	0.0026283	0.429854	0.0423217	ENSG00000167377
AD	LDL-C	114	rs112211091	16	71472131	0.00242398	0.419173	0.0394388	ENSG00000257017
AD	LDL-C	114	rs4788574	16	71922043	0.0014719	0.350898	0.0255457	ENSG00000257017
AD	LDL-C	115	rs4788454	16	72037206	6.08333e-05	0.0560793	0.00138455	ENSG00000257017
AD	LDL-C	116	rs118182637	16	72294132	0.00155357	0.358506	0.0267159	ENSG00000257017
AD	LDL-C	117	rs12444843	16	79023772	6.56438e-05	0.0594137	0.0381538	ENSG00000186153
AD	LDL-C	118	rs250133	16	79571322	0.000209277	0.133599	0.00926175	ENSG00000178573
AD	LDL-C	119	rs6564915	16	81808233	0.000214021	0.135543	0.0400571	ENSG00000197943
AD	LDL-C	120	rs182948185	16	84431589	0.000831762	0.276436	0.0297637	ENSG00000064270
AD	LDL-C	121	rs12937244	17	1646317	1.3073e-06	0.0021878	3.70824e-05	ENSG00000167711
AD	LDL-C	122	rs3826408	17	7101292	4.31354e-05	0.0430132	0.00100571	ENSG00000072778
AD	LDL-C	123	rs56067920	17	27056618	0.00178267	0.377431	0.0302485	ENSG00000167525
AD	LDL-C	124	rs3115095	17	27911278	0.00105864	0.306276	0.02324	ENSG00000167543
AD	LDL-C	125	rs11657989	17	29395746	1.28694e-05	0.0161613	0.000318321	ENSG00000126860
AD	LDL-C	126	rs199502	17	44862347	1.12103e-05	0.0144268	0.0096555	ENSG00000120071
AD	LDL-C	127	rs142232522	17	45613827	0.00182168	0.380396	0.0308192	ENSG00000178852
AD	LDL-C	127	rs11868058	17	45640405	0.00054106	0.226609	0.0104546	ENSG00000141279
AD	LDL-C	128	rs189894386	17	61543566	0.000540027	0.226397	0.01731	ENSG00000266173
AD	LDL-C	129	rs58050343	18	47286019	0.00152222	0.355635	0.0378908	ENSG00000167315
AD	LDL-C	130	rs3752231	19	1043638	3.36184e-09	1.35469e-05	0.00136336	ENSG00000064666
AD	LDL-C	130	rs76957023	19	1078994	7.92872e-05	0.0682874	0.0414939	ENSG00000180448
AD	LDL-C	131	rs72618591	19	1082576	0.000180565	0.121735	0.0112281	ENSG00000064687
AD	LDL-C	132	rs3761024	19	1086122	1.67914e-05	0.0201885	0.00635264	ENSG00000180448
AD	LDL-C	133	rs112508627	19	10842063	1.84392e-05	0.0218132	0.000449702	ENSG00000129353
AD	LDL-C	133	rs141989097	19	11069069	0.0016581	0.367505	0.0283388	ENSG00000142453
AD	LDL-C	134	rs2738455	19	11235090	0.000178522	0.120855	0.00377016	ENSG00000161888
AD	LDL-C	135	rs8107250	19	17532350	0.00282323	0.439119	0.0450766	ENSG00000141971
AD	LDL-C	136	rs73048605	19	44228057	0.00122529	0.325348	0.0256554	ENSG00000011422
AD	LDL-C	137	rs349040	19	44350189	0.000591906	0.236541	0.0137008	ENSG00000159871
AD	LDL-C	137	rs11669713	19	44461049	2.88946e-06	0.0044994	0.00561222	ENSG00000124459
AD	LDL-C	137	rs144351616	19	44646025	0.000127458	0.0963956	0.0495155	ENSG00000267680
AD	LDL-C	138	rs61496306	19	44884452	0.000232073	0.142565	0.00960411	ENSG00000062370
AD	LDL-C	138	rs387530	19	44960641	0.00109365	0.310521	0.023594
AD	LDL-C	138	rs1865387	19	45002315	0.000686859	0.253645	0.0129741	ENSG00000167384
AD	LDL-C	138	rs74747585	19	45039971	2.26232e-07	0.000657478	7.207e-06	ENSG00000273777
AD	LDL-C	138	rs957304	19	45057443	1.02035e-09	4.51439e-06	4.11744e-08	ENSG00000186567
AD	LDL-C	138	rs16979292	19	45091743	0.000179079	0.121096	0.00378095	ENSG00000073008
AD	LDL-C	138	rs62118220	19	45121682	4.19456e-07	0.000857557	1.28261e-05	ENSG00000186567
AD	LDL-C	138	rs112027066	19	45129089	9.64278e-15	5.21807e-07	4.467e-09	ENSG00000216588
AD	LDL-C	138	rs12977255	19	45134422	2.04495e-12	5.21807e-07	4.467e-09	ENSG00000073008
AD	LDL-C	138	rs56261258	19	45149613	1.3186e-20	5.21807e-07	4.467e-09	ENSG00000186567
AD	LDL-C	138	rs111780744	19	45166951	3.90732e-12	5.21807e-07	1.20456e-05	ENSG00000073008
AD	LDL-C	138	rs142034848	19	45176557	1.29196e-38	5.21807e-07	4.467e-09	ENSG00000073008
AD	LDL-C	138	rs2965152	19	45189000	1.31301e-12	5.21807e-07	4.467e-09	ENSG00000069399
AD	LDL-C	138	rs8104660	19	45191509	3.979e-11	5.21807e-07	4.467e-09	ENSG00000073008
AD	LDL-C	138	rs76218096	19	45195366	0.000448525	0.206604	0.00881625	ENSG00000069399
AD	LDL-C	138	rs151330717	19	45196964	5.57058e-12	5.21807e-07	4.467e-09	ENSG00000069399
AD	LDL-C	138	rs80000866	19	45200634	7.95817e-05	0.0684767	0.00177337	ENSG00000130202
AD	LDL-C	138	rs12150984	19	45202027	1.00098e-22	5.21807e-07	5.98441e-08	ENSG00000186567
AD	LDL-C	138	rs111278137	19	45215081	5.13387e-10	2.40962e-06	2.14665e-08	ENSG00000187244
AD	LDL-C	138	rs11881756	19	45220896	1.56746e-17	5.21807e-07	4.467e-09	ENSG00000130202
AD	LDL-C	138	rs2965109	19	45225345	2.2831e-29	5.21807e-07	4.467e-09	ENSG00000186567
AD	LDL-C	138	rs186110295	19	45233503	8.74648e-11	5.21807e-07	4.467e-09	ENSG00000130202
AD	LDL-C	138	rs74607435	19	45235700	2.51653e-10	1.23918e-06	1.0844e-08	ENSG00000069399
AD	LDL-C	138	rs75599500	19	45243696	3.70817e-07	0.000813788	0.0355256	ENSG00000073008
AD	LDL-C	138	rs7249244	19	45245698	7.16955e-07	0.00125868	2.12086e-05	ENSG00000130202
AD	LDL-C	138	rs147211387	19	45261755	1.01199e-07	0.000331182	5.3494e-05	ENSG00000142273
AD	LDL-C	138	rs113330691	19	45295886	1.27201e-17	5.21807e-07	4.467e-09	ENSG00000142273
AD	LDL-C	138	rs10419669	19	45298069	7.0141e-12	5.21807e-07	4.467e-09	ENSG00000142273
AD	LDL-C	138	rs116306535	19	45301112	1.25345e-13	5.21807e-07	4.467e-09	ENSG00000069399
AD	LDL-C	138	rs1135062	19	45322744	4.48089e-12	5.21807e-07	4.467e-09	ENSG00000187244
AD	LDL-C	138	rs8113311	19	45325738	1.00362e-45	5.21807e-07	4.467e-09	ENSG00000130202
AD	LDL-C	138	rs78986976	19	45329438	3.63536e-14	5.21807e-07	4.467e-09	ENSG00000130202
AD	LDL-C	138	rs4452060	19	45347911	1.13953e-56	5.21807e-07	4.467e-09	ENSG00000130202
AD	LDL-C	138	rs411920	19	45361632	3.02126e-38	5.21807e-07	4.467e-09	ENSG00000130202
AD	LDL-C	138	rs138607350	19	45363820	2.0474e-71	5.21807e-07	4.467e-09	ENSG00000130202
AD	LDL-C	138	rs77196615	19	45380335	0.0004161	0.198804	0.00821548	ENSG00000130202
AD	LDL-C	138	rs144261139	19	45385356	7.29392e-99	5.21807e-07	4.467e-09	ENSG00000130202
AD	LDL-C	138	rs116967764	19	45385389	0.000187623	0.124702	0.00872848	ENSG00000130202
AD	LDL-C	138	rs283811	19	45388500	7.97739e-53	5.21807e-07	4.467e-09	ENSG00000130204
AD	LDL-C	138	rs143473297	19	45393352	5.33179e-30	5.21807e-07	5.85246e-09	ENSG00000130203
AD	LDL-C	138	rs73936968	19	45395816	3.09282e-06	0.00475909	0.00017535	ENSG00000130202
AD	LDL-C	138	rs1160984	19	45403924	2.97996e-33	5.21807e-07	1.19945e-06	ENSG00000130202
AD	LDL-C	138	rs72654472	19	45414392	1.0925e-10	5.70237e-07	0.0285262	ENSG00000104853
AD	LDL-C	138	rs72654437	19	45416099	1.81447e-12	5.21807e-07	1.05459e-06	ENSG00000130202
AD	LDL-C	138	rs72654445	19	45417200	3.74146e-11	5.21807e-07	0.00172521	ENSG00000130202
AD	LDL-C	138	rs28795074	19	45436657	1.84324e-07	0.000571849	5.94249e-06	ENSG00000104853
AD	LDL-C	138	rs79429216	19	45445517	5.70331e-19	5.21807e-07	4.467e-09	ENSG00000104853
AD	LDL-C	138	rs1132899	19	45448036	1.20857e-22	5.21807e-07	4.467e-09	ENSG00000224916
AD	LDL-C	138	rs117715372	19	45455708	6.20355e-05	0.0568693	0.00140807	ENSG00000130203
AD	LDL-C	138	rs204907	19	45461996	1.60054e-07	0.000508245	5.18221e-06	ENSG00000104853
AD	LDL-C	138	rs138692741	19	45467132	2.83625e-07	0.000735865	8.90799e-06	ENSG00000130203
AD	LDL-C	138	rs145639166	19	45469129	2.11577e-13	5.21807e-07	0.0089075	ENSG00000130203
AD	LDL-C	138	rs117198034	19	45469902	1.5566e-06	0.00256581	0.000888684	ENSG00000130203
AD	LDL-C	138	rs35194062	19	45505177	2.37851e-13	5.21807e-07	2.93902e-06	ENSG00000104856
AD	LDL-C	138	rs149625707	19	45512123	0.000265333	0.154576	0.0100113	ENSG00000104853
AD	LDL-C	138	rs34874378	19	45516881	6.03002e-17	5.21807e-07	4.467e-09	ENSG00000007047
AD	LDL-C	138	rs142380271	19	45525038	2.30369e-10	1.14744e-06	0.000711046	ENSG00000104856
AD	LDL-C	138	rs35057129	19	45535310	9.27498e-14	5.21807e-07	4.467e-09	ENSG00000104856
AD	LDL-C	138	rs34827707	19	45541782	1.37548e-09	5.94773e-06	5.48378e-08	ENSG00000007255
AD	LDL-C	138	rs34815370	19	45547274	1.97607e-08	6.97347e-05	6.93815e-07	ENSG00000104859
AD	LDL-C	138	rs112481437	19	45549135	3.31042e-30	5.21807e-07	4.467e-09	ENSG00000130203
AD	LDL-C	138	rs147188206	19	45552587	7.58653e-67	5.21807e-07	4.467e-09	ENSG00000104859
AD	LDL-C	138	rs201269048	19	45574113	9.56134e-10	4.26204e-06	3.87751e-08	ENSG00000104853
AD	LDL-C	138	rs60239918	19	45580372	7.3445e-09	2.76712e-05	4.67022e-06	ENSG00000104853
AD	LDL-C	138	rs8100183	19	45584692	3.69571e-12	5.21807e-07	4.467e-09	ENSG00000142252
AD	LDL-C	138	rs78620885	19	45591084	3.53735e-06	0.00535957	9.40668e-05	ENSG00000142252
AD	LDL-C	138	rs35836101	19	45616982	7.17945e-06	0.00984712	0.000183389	ENSG00000104866
AD	LDL-C	138	rs78073763	19	45649838	2.84663e-07	0.000736973	0.000116459	ENSG00000142252
AD	LDL-C	138	rs62118471	19	45691049	5.16909e-06	0.00740797	0.000133989	ENSG00000142252
AD	LDL-C	138	rs111243475	19	45691570	1.2941e-06	0.00216582	3.67062e-05	ENSG00000007255
AD	LDL-C	138	rs12977719	19	45694106	0.000573574	0.233062	0.0110261
AD	LDL-C	138	rs148023052	19	45698590	9.04536e-09	3.35647e-05	3.27871e-07	ENSG00000007255
AD	LDL-C	138	rs620807	19	45706952	1.53904e-15	5.21807e-07	4.467e-09	ENSG00000007047
AD	LDL-C	138	rs10415392	19	45719790	2.15575e-12	5.21807e-07	4.39601e-06	ENSG00000007047
AD	LDL-C	138	rs346758	19	45725739	2.93672e-23	5.21807e-07	6.66274e-06	ENSG00000007047
AD	LDL-C	139	rs441728	19	45787082	6.64619e-06	0.00920448	0.000307312	ENSG00000007047
AD	LDL-C	139	rs123187	19	45830947	8.31063e-17	5.21807e-07	9.79132e-07	ENSG00000104879
AD	LDL-C	139	rs76692930	19	45875851	0.00106905	0.307553	0.0192527	ENSG00000104884
AD	LDL-C	139	rs928911	19	45907860	0.000965969	0.29463	0.0175613	ENSG00000012061
AD	LDL-C	139	rs3212930	19	45927610	1.2923e-09	5.60067e-06	7.82546e-08	ENSG00000012061
AD	LDL-C	139	rs111411487	19	45978716	7.40067e-05	0.0650487	0.0408067	ENSG00000125753
AD	LDL-C	139	rs11673516	19	46059364	6.4551e-05	0.0586248	0.00146225	ENSG00000125753
AD	LDL-C	139	rs79871265	19	46073574	0.000957463	0.293555	0.0232145	ENSG00000125741
AD	LDL-C	139	rs4994276	19	46164172	3.21101e-06	0.00491424	8.5542e-05	ENSG00000010310
AD	LDL-C	139	rs74174203	19	46164766	0.00168662	0.369841	0.0349108	ENSG00000125743
AD	LDL-C	139	rs8100587	19	46212925	0.000222487	0.138907	0.0448382	ENSG00000104936
AD	LDL-C	140	rs56243424	19	46322391	5.8548e-06	0.00826	0.000349767	ENSG00000104936
AD	LDL-C	140	rs77686356	19	46361733	0.000653905	0.247831	0.0123866	ENSG00000125755
AD	LDL-C	141	rs73566664	19	46384215	0.00247456	0.421964	0.0400989	ENSG00000104936
AD	LDL-C	142	rs2341635	19	46470434	0.000570754	0.232517	0.0109778	ENSG00000104983
AD	LDL-C	143	rs443081	19	47212343	3.90052e-05	0.0396138	0.000911565	ENSG00000105287
AD	LDL-C	144	rs11670230	19	47530091	0.00116845	0.319151	0.0208332	ENSG00000130751
AD	LDL-C	145	rs479486	19	49229323	8.37026e-06	0.0112221	0.000211844	ENSG00000176909
AD	LDL-C	146	rs182408499	19	49550297	0.00121487	0.324233	0.035984	ENSG00000130529
AD	LDL-C	147	rs7256146	19	50128543	0.00200922	0.39381	0.0414655	ENSG00000126456
AD	LDL-C	148	rs2781753	19	54814234	1.69543e-05	0.020356	0.00220386	ENSG00000187116
AD	LDL-C	149	rs12479919	20	4980740	4.01368e-06	0.00594908	0.0101883	ENSG00000089057
AD	LDL-C	150	rs2745836	20	17808116	0.00141779	0.345623	0.0247342	ENSG00000125844
AD	LDL-C	151	rs3918253	20	44639511	0.00270281	0.433474	0.0433982	ENSG00000101017
AD	LDL-C	152	rs4809758	20	48440853	9.10849e-05	0.0759083	0.00800216	ENSG00000197818
AD	LDL-C	153	rs16983293	20	61479056	0.00209973	0.399765	0.0406224	ENSG00000101190
AD	LDL-C	154	rs2830246	21	27847903	0.00148994	0.352614	0.0330856	ENSG00000166265
AD	LDL-C	155	rs2094871	21	40460859	7.57856e-06	0.0102976	0.0126938	ENSG00000157557
AD	LDL-C	156	rs138665726	22	21917859	0.000661718	0.249235	0.0125285	ENSG00000185651
AD	LDL-C	157	rs57557576	22	47828194	0.00080789	0.272894	0.0388203
AD	Leucine	1	rs1317149	11	47486885	1.96114e-11	5.31273e-07	8.99185e-06	ENSG00000109919
AD	Leucine	2	rs2657878	12	56866962	1.82218e-05	0.0210449	0.00643477	ENSG00000176422
AD	Leucine	3	rs261291	15	58680178	7.25836e-06	0.00965383	0.00380694	ENSG00000128918
AD	Leucine	4	rs140016620	16	70713787	0.000107404	0.0841104	0.0393523	ENSG00000132613
AD	Leucine	5	rs4788454	16	72037206	6.08333e-05	0.0549684	0.0182454	ENSG00000257017
AD	Leucine	6	rs113086489	17	7171356	9.29192e-05	0.0756629	0.0449368	ENSG00000072778
AD	Leucine	7	rs10119	19	45406673	0	5.31273e-07	0.0120242	ENSG00000130202
AD	Leucine	8	rs28867410	19	45914081	3.31767e-06	0.00489937	0.0471689	ENSG00000012061
AD	Leucine	9	rs62111720	19	46156175	0.000188923	0.123575	0.0451575	ENSG00000104936
AD	Leucine	10	rs479486	19	49229323	8.37026e-06	0.0109057	0.00317381	ENSG00000176909
AD	LA	1	rs144028443	1	39511272	0.000754607	0.264662	0.018929	ENSG00000168653
AD	LA	2	rs471705	1	55521242	2.92053e-06	0.00454354	9.90966e-05	ENSG00000169174
AD	LA	2	rs12750160	1	55674000	0.000781291	0.268769	0.0194814	ENSG00000162402
AD	LA	3	rs61802400	1	93096737	0.000211602	0.134443	0.0174933	ENSG00000067208
AD	LA	4	rs11102960	1	109761756	0.00132577	0.336121	0.030901	ENSG00000116299
AD	LA	5	rs9427048	1	161404551	0.00100662	0.29963	0.0243126	ENSG00000143226
AD	LA	6	rs10799941	1	161708194	0.000623133	0.242136	0.0467424	ENSG00000072694
AD	LA	7	rs4275987	2	28062956	0.000501434	0.218162	0.0130706	ENSG00000243147
AD	LA	8	rs72796775	2	44085988	0.00044965	0.206851	0.0241436	ENSG00000143921
AD	LA	9	rs17028137	2	103590011	0.0014121	0.34501	0.0422304	ENSG00000135953
AD	LA	10	rs9750218	2	108831040	0.00134284	0.337923	0.0358689	ENSG00000198203
AD	LA	11	rs11694743	2	127842607	5.85533e-08	0.000197944	0.0279242	ENSG00000136717
AD	LA	12	rs77005662	2	129059229	0.000815909	0.27399	0.0325287	ENSG00000136720
AD	LA	13	rs1954874	2	135594699	0.000594539	0.236953	0.0153047	ENSG00000082258
AD	LA	14	rs115654617	2	203893999	0.000330859	0.175605	0.00895452	ENSG00000144426
AD	LA	15	rs267523	3	37536225	0.00116845	0.319094	0.0383141	ENSG00000144668
AD	LA	16	rs144668549	3	43040738	0.00185784	0.383048	0.0411221	ENSG00000144649
AD	LA	17	rs3773498	3	71016389	0.00156972	0.35992	0.0366647	ENSG00000114861
AD	LA	18	rs9861883	3	119839546	0.000583068	0.234804	0.0209947	ENSG00000082701
AD	LA	19	rs56026866	3	129276412	0.00191114	0.386924	0.0420624	ENSG00000163913
AD	LA	20	rs114302199	3	142214313	0.000311989	0.169782	0.0219969	ENSG00000114127
AD	LA	21	rs553392	3	170404407	0.000934027	0.290457	0.0236574	ENSG00000163584
AD	LA	22	rs11925442	3	170687273	0.00207305	0.397998	0.0450235	ENSG00000163584
AD	LA	23	rs17182201	4	3363994	0.000365454	0.18561	0.00982976	ENSG00000159788
AD	LA	24	rs1741540	4	3537691	0.000198679	0.129003	0.00555541	ENSG00000163956
AD	LA	25	rs62316985	4	69412439	0.00066812	0.250276	0.0169942	ENSG00000196620
AD	LA	26	rs7693097	4	110146989	0.0012613	0.329097	0.0490691	ENSG00000188517
AD	LA	27	rs7702189	5	1114944	0.00129163	0.332445	0.0452241	ENSG00000113504
AD	LA	28	rs10447218	5	140095559	0.000979202	0.296209	0.0320749	ENSG00000120314
AD	LA	29	rs143989537	5	148282530	0.00175033	0.37488	0.0391404	ENSG00000169252
AD	LA	30	rs415392	5	156546990	5.4506e-07	0.00100467	2.05272e-05	ENSG00000135077
AD	LA	32	rs10456219	6	18780770	0.00190733	0.386651	0.0419961	ENSG00000137393
AD	LA	33	rs2744953	6	34656462	1.56425e-05	0.0189982	0.00180454	ENSG00000196821
AD	LA	34	rs195533	6	116254103	0.00173606	0.373759	0.0388683	ENSG00000178425
AD	LA	35	rs6920220	6	138006504	0.000203885	0.131212	0.0180187	ENSG00000118503
AD	LA	36	rs36134785	7	309878	0.000510164	0.220067	0.013297	ENSG00000248767
AD	LA	37	rs4724797	7	6379537	6.95758e-05	0.0620405	0.00208068	ENSG00000164535
AD	LA	38	rs10274928	7	28142088	0.00092987	0.289913	0.0266025	ENSG00000153814
AD	LA	39	rs1456896	7	50304461	9.47631e-05	0.0779507	0.00278427	ENSG00000185811
AD	LA	40	rs6952753	7	75622811	0.00214548	0.402641	0.0463964	ENSG00000127948
AD	LA	41	rs2734897	7	100159567	3.35028e-05	0.0351388	0.0139872	ENSG00000121716
AD	LA	42	rs221773	7	100299458	8.40465e-05	0.0713557	0.0184857	ENSG00000146839
AD	LA	43	rs2242601	7	143093824	0.000801475	0.271816	0.0199162	ENSG00000146904
AD	LA	44	rs28424583	8	10011926	0.000475722	0.212698	0.0151547	ENSG00000175806
AD	LA	44	rs6984171	8	10734662	0.000266452	0.154913	0.0073314	ENSG00000254093
AD	LA	45	rs808994	8	116429998	4.76542e-05	0.0464243	0.0444956	ENSG00000104447
AD	LA	46	rs34604874	8	126487857	0.000510258	0.220087	0.0132994	ENSG00000173334
AD	LA	47	rs897149	8	126580618	2.78645e-05	0.0304027	0.00611732	ENSG00000173334
AD	LA	48	rs6985003	8	145075703	1.43862e-05	0.0177836	0.000456162	ENSG00000178685
AD	LA	49	rs12350281	9	20637773	0.000569062	0.232121	0.0334539	ENSG00000171843
AD	LA	50	rs4977757	9	22094330	0.00157257	0.360175	0.0356237	ENSG00000147883
AD	LA	51	rs181704566	9	25105039	0.000850732	0.27908	0.0333827
AD	LA	52	rs35093463	9	107586238	0.00193114	0.38835	0.0424084	ENSG00000136783
AD	LA	53	rs13285112	9	107636707	0.000922595	0.288957	0.0226153	ENSG00000165029
AD	LA	54	rs56963659	9	136348194	0.00105864	0.306209	0.0254745	ENSG00000175164
AD	LA	55	rs8181400	10	11713298	5.89237e-06	0.00831307	0.0465244	ENSG00000148429
AD	LA	56	rs11257254	10	11731124	0.000234029	0.143202	0.00649948	ENSG00000148429
AD	LA	57	rs75048935	10	66282197	0.000764789	0.266246	0.0262765
AD	LA	58	rs34517910	10	70505989	0.00043962	0.20451	0.0116518	ENSG00000198954
AD	LA	59	rs72834437	10	124205304	1.20576e-05	0.0153223	0.0452167	ENSG00000107679
AD	LA	60	rs7102130	11	5673359	0.000291917	0.163515	0.00798427	ENSG00000175518
AD	LA	61	rs2932514	11	46070300	0.00171609	0.372173	0.0384837	ENSG00000135365
AD	LA	62	rs61897306	11	46823857	0.000856868	0.279955	0.0223976	ENSG00000165912
AD	LA	63	rs11605348	11	47606483	1.47403e-11	5.30281e-07	1.26289e-07	ENSG00000109919
AD	LA	63	rs142928090	11	55006015	0.000949902	0.292509	0.0231748	ENSG00000150244
AD	LA	63	rs34189373	11	56264989	0.00109839	0.311021	0.0443424	ENSG00000174937
AD	LA	64	rs10792421	11	63605177	0.000640446	0.245276	0.0283589	ENSG00000072518
AD	LA	64	rs77631946	11	63688374	0.000198679	0.129003	0.0194927	ENSG00000072518
AD	LA	65	rs3758941	11	67276235	0.0014662	0.350307	0.0430026	ENSG00000175634
AD	LA	66	rs1594363	11	98590253	0.000822892	0.275027	0.020422	ENSG00000149972
AD	LA	67	rs74911261	11	108357137	0.00131629	0.335109	0.0307024	ENSG00000178202
AD	LA	68	rs1263164	11	116675291	0.00024362	0.146694	0.00673222	ENSG00000149591
AD	LA	69	rs529470	11	117132808	3.43052e-05	0.0358265	0.0010557	ENSG00000110274
AD	LA	70	rs35483388	11	122545146	6.31187e-05	0.0574735	0.0018853	ENSG00000154127
AD	LA	71	rs117857624	12	37872729	5.35796e-05	0.0508724	0.0250828
AD	LA	72	rs4994910	12	47225071	0.00174367	0.374358	0.0390137	ENSG00000139209
AD	LA	73	rs2638301	12	56928814	0.00132103	0.335616	0.0336339	ENSG00000076067
AD	LA	74	rs12311895	12	117326927	0.000701081	0.255967	0.0228759	ENSG00000174989
AD	LA	75	rs75438052	12	123395555	0.00118834	0.321298	0.0457943	ENSG00000139722
AD	LA	75	rs4275659	12	123447928	9.126e-05	0.0758807	0.00521979	ENSG00000051825
AD	LA	76	rs7296737	12	125336956	1.62575e-05	0.0196293	0.00155257	ENSG00000073060
AD	LA	77	rs4765627	12	125338891	0.000945177	0.291902	0.0349723	ENSG00000073060
AD	LA	78	rs12560330	13	24358779	0.000250328	0.149056	0.0100818	ENSG00000027001
AD	LA	79	rs2796882	13	51290029	0.00131818	0.335312	0.041534	ENSG00000186047
AD	LA	80	rs3127317	13	61695443	0.000647034	0.246486	0.0428518	ENSG00000280165
AD	LA	81	rs943665	14	93014989	0.000540309	0.226401	0.01405	ENSG00000100599
AD	LA	82	rs10136000	14	105253581	0.000965024	0.294433	0.0234776	ENSG00000142208
AD	LA	83	rs261291	15	58680178	7.25836e-06	0.00994824	0.000236231	ENSG00000128918
AD	LA	83	rs118078695	15	58686409	0.00128879	0.332135	0.0301183	ENSG00000128918
AD	LA	84	rs78936960	15	58717401	0.00231044	0.412657	0.049358	ENSG00000166035
AD	LA	85	rs11857411	15	58863526	0.000179172	0.120996	0.0304237	ENSG00000166035
AD	LA	86	rs79079416	15	64526322	0.00192066	0.387605	0.0423754	ENSG00000166797
AD	LA	87	rs12442901	15	75083912	0.00111826	0.313362	0.0329218	ENSG00000140474
AD	LA	88	rs151209987	16	19929619	1.49136e-06	0.00247486	0.000213781	ENSG00000103550
AD	LA	89	rs2334884	16	71636591	0.00112489	0.314134	0.0387222	ENSG00000040199
AD	LA	89	rs8051968	16	71761978	0.00161152	0.363559	0.0363937	ENSG00000040199
AD	LA	90	rs11648622	16	72193036	0.000737075	0.261884	0.0185554	ENSG00000257017
AD	LA	91	rs118182637	16	72294132	0.00155357	0.358463	0.0408564	ENSG00000257017
AD	LA	92	rs1364097	16	79565909	0.000193568	0.126984	0.00543328	ENSG00000178573
AD	LA	93	rs9912287	17	1630992	7.00171e-07	0.00123397	2.59245e-05	ENSG00000167716
AD	LA	94	rs17203281	17	7099811	0.000959353	0.293715	0.0233646	ENSG00000072778
AD	LA	95	rs2124370	17	18109328	0.000627084	0.242833	0.0160038	ENSG00000177302
AD	LA	96	rs3115095	17	27911278	0.00105864	0.306209	0.0254745	ENSG00000167543
AD	LA	97	rs2854322	17	29699416	0.000952737	0.292872	0.0232319	ENSG00000131242
AD	LA	98	rs55938136	17	43798360	0.00143013	0.346797	0.0329971	ENSG00000186868
AD	LA	98	rs8712	17	44101871	9.487e-08	0.000314015	4.57634e-06	ENSG00000120071
AD	LA	99	rs11868058	17	45640405	0.00054106	0.226554	0.0140683	ENSG00000141279
AD	LA	100	rs138190086	17	61538148	0.000190224	0.125633	0.0100177	ENSG00000136463
AD	LA	101	rs75040353	17	64110975	0.0016581	0.367463	0.0373408	ENSG00000154229
AD	LA	102	rs142810760	17	81060591	0.000222673	0.138877	0.00621129
AD	LA	103	rs139129842	18	10653448	0.000432778	0.202883	0.0385067	ENSG00000134265
AD	LA	104	rs9947182	18	47253904	0.00226179	0.40978	0.0485073	ENSG00000101670
AD	LA	105	rs8088451	18	47272034	0.00111826	0.313362	0.0267378	ENSG00000167315
AD	LA	106	rs76348507	19	1048116	7.94109e-07	0.00137454	0.00502423	ENSG00000064687
AD	LA	106	rs12151021	19	1050874	6.39388e-13	5.30281e-07	0.00130827	ENSG00000180448
AD	LA	107	rs112508627	19	10842063	1.84392e-05	0.0218103	0.000579372	ENSG00000129353
AD	LA	108	rs6511724	19	11235423	0.000204442	0.13145	0.00571637	ENSG00000130164
AD	LA	109	rs144351616	19	44646025	0.000127458	0.0962353	0.00367055	ENSG00000267680
AD	LA	110	rs74747585	19	45039971	2.26232e-07	0.000660203	2.17762e-05	ENSG00000273777
AD	LA	110	rs112027066	19	45129089	9.64278e-15	5.30281e-07	0.0079765	ENSG00000216588
AD	LA	110	rs11671606	19	45130550	3.61571e-05	0.037354	0.0244196	ENSG00000216588
AD	LA	110	rs62119270	19	45135841	4.52278e-08	0.000154839	5.03052e-06	ENSG00000073008
AD	LA	110	rs111780744	19	45166951	3.90732e-12	5.30281e-07	0.0176228	ENSG00000073008
AD	LA	110	rs151330717	19	45196964	5.57058e-12	5.30281e-07	5.20351e-09	ENSG00000069399
AD	LA	110	rs62120565	19	45197027	8.16744e-13	5.30281e-07	5.20351e-09	ENSG00000130202
AD	LA	110	rs111278137	19	45215081	5.13387e-10	2.43485e-06	0.00497787	ENSG00000187244
AD	LA	110	rs79638902	19	45221767	1.82885e-44	5.30281e-07	0.000304358	ENSG00000186567
AD	LA	110	rs2965109	19	45225345	2.2831e-29	5.30281e-07	5.20351e-09	ENSG00000186567
AD	LA	110	rs74607435	19	45235700	2.51653e-10	1.256e-06	0.00806003	ENSG00000069399
AD	LA	110	rs1531517	19	45242173	5.55117e-20	5.30281e-07	5.20351e-09	ENSG00000069399
AD	LA	110	rs7249244	19	45245698	7.16955e-07	0.00126041	2.65002e-05	ENSG00000130202
AD	LA	110	rs147211387	19	45261755	1.01199e-07	0.000333129	0.0191213	ENSG00000142273
AD	LA	110	rs113330691	19	45295886	1.27201e-17	5.30281e-07	5.20351e-09	ENSG00000142273
AD	LA	110	rs10419669	19	45298069	7.0141e-12	5.30281e-07	1.88523e-07	ENSG00000142273
AD	LA	110	rs3810141	19	45316804	6.57396e-15	5.30281e-07	1.75844e-07	ENSG00000069399
AD	LA	110	rs28399637	19	45324138	4.14692e-155	5.30281e-07	5.20351e-09	ENSG00000130202
AD	LA	110	rs8113311	19	45325738	1.00362e-45	5.30281e-07	5.20351e-09	ENSG00000130202
AD	LA	110	rs78986976	19	45329438	3.63536e-14	5.30281e-07	5.76225e-06	ENSG00000130202
AD	LA	110	rs61642202	19	45345283	8.97015e-57	5.30281e-07	5.20351e-09	ENSG00000130202
AD	LA	110	rs2972558	19	45356141	4.64319e-60	5.30281e-07	5.20351e-09	ENSG00000130202
AD	LA	110	rs365653	19	45361646	3.80191e-49	5.30281e-07	5.20351e-09	ENSG00000130202
AD	LA	110	rs138607350	19	45363820	2.0474e-71	5.30281e-07	5.20351e-09	ENSG00000130202
AD	LA	110	rs6859	19	45382034	1.06028e-170	5.30281e-07	5.20351e-09	ENSG00000130202
AD	LA	110	rs283811	19	45388500	7.97739e-53	5.30281e-07	5.20351e-09	ENSG00000130204
AD	LA	110	rs283814	19	45389224	1.07372e-28	5.30281e-07	9.35106e-06	ENSG00000130202
AD	LA	110	rs73936968	19	45395816	3.09282e-06	0.00476272	0.000104286	ENSG00000130202
AD	LA	110	rs157584	19	45396899	1.51783e-122	5.30281e-07	5.20351e-09	ENSG00000130208
AD	LA	110	rs1160984	19	45403924	2.97996e-33	5.30281e-07	5.20351e-09	ENSG00000130202
AD	LA	110	rs72654472	19	45414392	1.0925e-10	5.7937e-07	9.03548e-05	ENSG00000104853
AD	LA	110	rs72654437	19	45416099	1.81447e-12	5.30281e-07	0.0113627	ENSG00000130202
AD	LA	110	rs144311893	19	45423944	7.48946e-30	5.30281e-07	5.20351e-09	ENSG00000130203
AD	LA	110	rs73033507	19	45431403	1.6889e-15	5.30281e-07	3.34095e-05	ENSG00000130202
AD	LA	110	rs4263041	19	45438643	4.50409e-07	0.000891419	1.71928e-05	ENSG00000130202
AD	LA	110	rs118004808	19	45439498	6.09606e-08	0.000205247	0.00281474	ENSG00000130202
AD	LA	110	rs73045691	19	45440529	6.84317e-35	5.30281e-07	5.20351e-09	ENSG00000104853
AD	LA	110	rs79429216	19	45445517	5.70331e-19	5.30281e-07	5.20351e-09	ENSG00000104853
AD	LA	110	rs117715372	19	45455708	6.20355e-05	0.056774	0.0018996	ENSG00000130203
AD	LA	110	rs143674704	19	45458466	1.95611e-07	0.00060145	0.00123695	ENSG00000104859
AD	LA	110	rs204907	19	45461996	1.60054e-07	0.000510926	1.20822e-05	ENSG00000104853
AD	LA	110	rs144688912	19	45470192	2.39541e-09	9.98092e-06	1.093e-07	ENSG00000130203
AD	LA	110	rs150554721	19	45490702	7.42926e-07	0.00130014	2.73649e-05	ENSG00000007047
AD	LA	110	rs35057129	19	45535310	9.27498e-14	5.30281e-07	0.0485027	ENSG00000104856
AD	LA	110	rs34827707	19	45541782	1.37548e-09	5.99979e-06	6.41534e-08	ENSG00000007255
AD	LA	110	rs1560725	19	45543787	8.47537e-13	5.30281e-07	0.0232792	ENSG00000104859
AD	LA	110	rs112481437	19	45549135	3.31042e-30	5.30281e-07	4.08275e-05	ENSG00000130203
AD	LA	110	rs60239918	19	45580372	7.3445e-09	2.78753e-05	2.10397e-05	ENSG00000104853
AD	LA	110	rs74863669	19	45583092	0.00121297	0.323976	0.0286123	ENSG00000007047
AD	LA	110	rs78620885	19	45591084	3.53735e-06	0.00536434	0.0101589	ENSG00000142252
AD	LA	110	rs9653111	19	45592475	7.77899e-18	5.30281e-07	5.20351e-09	ENSG00000007255
AD	LA	110	rs7248421	19	45606125	3.76865e-32	5.30281e-07	5.20351e-09	ENSG00000179846
AD	LA	110	rs145208519	19	45612729	9.54494e-06	0.0125685	0.000306629	ENSG00000104866
AD	LA	110	rs35836101	19	45616982	7.17945e-06	0.0098572	0.000233824	ENSG00000104866
AD	LA	110	rs78541786	19	45659606	3.46712e-23	5.30281e-07	0.000849812	ENSG00000179846
AD	LA	110	rs76971643	19	45673122	7.93792e-05	0.0682214	0.0169339	ENSG00000007255
AD	LA	110	rs62118471	19	45691049	5.16909e-06	0.00741627	0.000170253	ENSG00000142252
AD	LA	111	rs111435864	19	45710456	2.948e-13	5.30281e-07	0.0101829	ENSG00000007047
AD	LA	112	rs183110257	19	45713116	7.29573e-15	5.30281e-07	0.00170368	ENSG00000007047
AD	LA	112	rs10420888	19	45717615	0.000127366	0.0961845	0.0367509	ENSG00000007047
AD	LA	113	rs34600364	19	45801728	7.28526e-06	0.00997905	0.00516611	ENSG00000104879
AD	LA	113	rs79294762	19	45880936	1.89375e-05	0.0222722	0.00059373	ENSG00000104884
AD	LA	114	rs7259762	19	45934753	0.000275777	0.158155	0.0415112	ENSG00000012061
AD	LA	114	rs11673516	19	46059364	6.4551e-05	0.0585256	0.0431512	ENSG00000125753
AD	LA	114	rs79871265	19	46073574	0.000957463	0.293475	0.0369446	ENSG00000125741
AD	LA	114	rs12972094	19	46165604	4.88776e-06	0.00706366	0.00251168	ENSG00000010310
AD	LA	115	rs1964272	19	46190268	5.75372e-06	0.00815001	0.0207209	ENSG00000104936
AD	LA	116	rs2341634	19	46470305	0.00065014	0.247052	0.0394316	ENSG00000104983
AD	LA	117	rs443081	19	47212343	3.90052e-05	0.039557	0.0269113	ENSG00000105287
AD	LA	118	rs479486	19	49229323	8.37026e-06	0.0112321	0.000270491	ENSG00000176909
AD	LA	119	rs182408499	19	49550297	0.00121487	0.32418	0.0286483	ENSG00000130529
AD	LA	120	rs7256146	19	50128543	0.00200922	0.393769	0.0437732	ENSG00000126456
AD	LA	121	rs2781753	19	54814234	1.69543e-05	0.0203561	0.00639356	ENSG00000187116
AD	LA	122	rs6080757	20	17625001	0.000327869	0.174691	0.0140041	ENSG00000125868
AD	LA	123	rs34814850	20	42812325	0.00107567	0.308293	0.027186	ENSG00000132823
AD	LA	124	rs6020092	20	48482934	9.90055e-05	0.0803574	0.00370689	ENSG00000197818
AD	LA	125	rs8139142	22	21910280	0.000469437	0.211318	0.0123589
AD	LA	126	rs41282607	22	22118229	0.00112773	0.314463	0.0300667	ENSG00000100034
AD	LA %	1	rs61781270	1	40349428	6.55662e-06	0.00909225	0.000333478	ENSG00000084072
AD	LA %	2	rs471705	1	55521242	2.92053e-06	0.00453396	0.000152599	ENSG00000169174
AD	LA %	3	rs2310754	1	66403092	0.00130396	0.333941	0.0479753	ENSG00000184588
AD	LA %	4	rs114496662	1	92426416	0.00114004	0.316083	0.0411073	ENSG00000137948
AD	LA %	5	rs1474927	1	93570368	0.00108798	0.309998	0.039523	ENSG00000117500
AD	LA %	6	rs642748	1	190551418	0.000358345	0.183638	0.0311674	ENSG00000162670
AD	LA %	7	rs4282830	1	222911960	9.80831e-05	0.0798668	0.0056043	ENSG00000154305
AD	LA %	8	rs4275987	2	28062956	0.000501434	0.218308	0.0200943	ENSG00000243147
AD	LA %	9	rs7584802	2	35577771	0.00124993	0.328064	0.0467703
AD	LA %	10	rs1954874	2	135594699	0.000594539	0.237186	0.0376728	ENSG00000082258
AD	LA %	11	rs114543138	2	148810894	0.00120444	0.323238	0.04297	ENSG00000204406
AD	LA %	12	rs77300492	2	161224837	0.000979202	0.296466	0.0360949	ENSG00000153250
AD	LA %	13	rs57284635	3	104307403	4.54674e-05	0.0447544	0.00685137	ENSG00000170017
AD	LA %	14	rs13063106	3	186240097	0.000169056	0.116522	0.00739209	ENSG00000145192
AD	LA %	15	rs899385	4	918358	0.00112773	0.31467	0.0407394	ENSG00000127415
AD	LA %	16	rs6845118	4	17939740	0.000426687	0.201472	0.0174484	ENSG00000163257
AD	LA %	17	rs7693370	4	36211306	0.000822042	0.275203	0.0388762	ENSG00000047365
AD	LA %	18	rs1488938	4	56512574	0.000564457	0.231431	0.0224364	ENSG00000109255
AD	LA %	19	rs17614822	4	169722992	0.00119497	0.32221	0.0459324	ENSG00000129116
AD	LA %	20	rs6867870	5	139641896	1.40971e-05	0.0174814	0.00574322	ENSG00000120306
AD	LA %	21	rs335480	5	176987724	1.1947e-06	0.00201015	0.0211529	ENSG00000146094
AD	LA %	22	rs35351535	6	160794429	0.000573198	0.233134	0.0227404	ENSG00000146477
AD	LA %	23	rs11762060	7	17808596	0.00107	0.307828	0.0414431	ENSG00000071189
AD	LA %	24	rs849138	7	28177338	0.00085111	0.279426	0.0320785	ENSG00000153814
AD	LA %	25	rs12538820	7	99340049	0.000172768	0.118203	0.00880164	ENSG00000130429
AD	LA %	26	rs7778571	7	99664817	4.11794e-05	0.0412994	0.0432544	ENSG00000188186
AD	LA %	27	rs909152	7	100175473	4.35834e-05	0.0432784	0.0260397	ENSG00000121716
AD	LA %	28	rs6466085	7	105746992	0.000986765	0.297401	0.0455124	ENSG00000008282
AD	LA %	29	rs34604874	8	126487857	0.000510258	0.220242	0.0204394	ENSG00000173334
AD	LA %	30	rs1134030	8	145051484	0.000207325	0.132678	0.00894342	ENSG00000178685
AD	LA %	31	rs55835613	9	21542166	0.000157092	0.110906	0.0234114	ENSG00000184995
AD	LA %	32	rs623352	9	88240510	0.000679984	0.252634	0.0462676	ENSG00000135049
AD	LA %	33	rs62568212	9	107689035	0.000160337	0.112423	0.00700645	ENSG00000070214
AD	LA %	34	rs4742654	9	108409041	0.00086848	0.281882	0.0326533	ENSG00000106692
AD	LA %	35	rs56963659	9	136348194	0.00105864	0.306439	0.0385966	ENSG00000175164
AD	LA %	36	rs2697923	11	47363215	3.62812e-06	0.00547136	0.00160485	ENSG00000110514
AD	LA %	36	rs12419507	11	47669619	2.56985e-07	0.000703087	1.47405e-05	ENSG00000109919
AD	LA %	36	rs2865908	11	49009877	0.000161728	0.113092	0.00706936	ENSG00000220948
AD	LA %	37	rs150988664	11	55471439	0.000674052	0.251597	0.0262105	ENSG00000186886
AD	LA %	38	rs72924659	11	60103385	1.24657e-16	5.21285e-07	0.012944	ENSG00000166926
AD	LA %	39	rs2736600	11	61706011	0.00020407	0.131304	0.00880131	ENSG00000167994
AD	LA %	40	rs6589603	11	117055839	0.000665861	0.25015	0.0259198	ENSG00000149591
AD	LA %	41	rs140184367	12	43278710	0.00107757	0.308746	0.0391971	ENSG00000139174
AD	LA %	42	rs12146851	12	59280992	0.00102553	0.302303	0.0390826	ENSG00000139263
AD	LA %	43	rs317673	12	69688073	0.000289211	0.162624	0.0203873	ENSG00000090382
AD	LA %	44	rs3782709	12	107205753	0.00124424	0.32747	0.047664	ENSG00000151135
AD	LA %	45	rs4275659	12	123447928	9.126e-05	0.0758975	0.00412415	ENSG00000051825
AD	LA %	46	rs7296737	12	125336956	1.62575e-05	0.0196201	0.0467252	ENSG00000073060
AD	LA %	47	rs7142158	14	22902990	0.00062859	0.243359	0.0245653	ENSG00000100439
AD	LA %	48	rs72683923	14	50735947	0.00116277	0.318653	0.0417763	ENSG00000087299
AD	LA %	49	rs3759584	14	103990799	0.000257503	0.151686	0.0272544	ENSG00000075413
AD	LA %	50	rs10136000	14	105253581	0.000965024	0.294693	0.0356522	ENSG00000142208
AD	LA %	51	rs41277676	15	40580654	0.00025508	0.150795	0.0286896	ENSG00000137841
AD	LA %	52	rs261291	15	58680178	7.25836e-06	0.00993971	0.000368509	ENSG00000128918
AD	LA %	53	rs17788120	15	80742881	0.00127931	0.331257	0.0451157	ENSG00000103888
AD	LA %	54	rs879620	16	4015729	0.000579966	0.234435	0.0229726	ENSG00000162104
AD	LA %	55	rs6497753	16	24710690	0.000228257	0.141033	0.00980749	ENSG00000090905
AD	LA %	56	rs11646700	16	68421668	0.00140925	0.344861	0.0490077	ENSG00000132600
AD	LA %	57	rs55910656	17	5272708	0.00018335	0.122804	0.0288174	ENSG00000108559
AD	LA %	58	rs9895335	17	17767767	0.000994329	0.298329	0.0365033	ENSG00000175662
AD	LA %	58	rs61217632	17	17775706	1.09401e-05	0.0141304	0.00148142	ENSG00000072310
AD	LA %	59	rs35420583	17	43498180	8.95155e-06	0.011908	0.000901945	ENSG00000159314
AD	LA %	59	rs55938136	17	43798360	0.00143013	0.346929	0.0495994	ENSG00000186868
AD	LA %	60	rs1940660	18	2031990	0.000415538	0.198711	0.0289932
AD	LA %	61	rs7238450	18	57800606	0.000885853	0.284289	0.0332168	ENSG00000166603
AD	LA %	62	rs2472581	18	60781671	0.00126225	0.329368	0.0446119	ENSG00000171791
AD	LA %	63	rs74178461	19	4964248	0.00109365	0.310675	0.0396994	ENSG00000205784
AD	LA %	64	rs6511724	19	11235423	0.000204442	0.131462	0.0185405	ENSG00000130164
AD	LA %	65	rs113465793	19	18556417	3.63213e-05	0.0374576	0.00171449	ENSG00000105656
AD	LA %	66	rs116986038	19	44754426	0.000307133	0.168287	0.0128861	ENSG00000263002
AD	LA %	67	rs373043655	19	44893008	3.87236e-11	5.21285e-07	0.0354345
AD	LA %	67	rs74747585	19	45039971	2.26232e-07	0.000654658	0.00345701	ENSG00000273777
AD	LA %	67	rs1727753	19	45058204	1.61516e-07	0.000509928	0.000658105	ENSG00000167384
AD	LA %	67	rs62119263	19	45125197	3.13614e-10	1.51898e-06	0.00157431	ENSG00000186567
AD	LA %	67	rs35823804	19	45135442	1.43537e-12	5.21285e-07	1.6642e-07	ENSG00000073008
AD	LA %	67	rs2919845	19	45181228	2.20371e-18	5.21285e-07	0.0191381	ENSG00000186567
AD	LA %	67	rs8104660	19	45191509	3.979e-11	5.21285e-07	7.8364e-09	ENSG00000073008
AD	LA %	67	rs151330717	19	45196964	5.57058e-12	5.21285e-07	7.8364e-09	ENSG00000069399
AD	LA %	67	rs111278137	19	45215081	5.13387e-10	2.40695e-06	0.0196331	ENSG00000187244
AD	LA %	67	rs11881756	19	45220896	1.56746e-17	5.21285e-07	7.8364e-09	ENSG00000130202
AD	LA %	67	rs74607435	19	45235700	2.51653e-10	1.23885e-06	0.0350543	ENSG00000069399
AD	LA %	67	rs2927436	19	45239185	2.2977e-54	5.21285e-07	7.8364e-09	ENSG00000186567
AD	LA %	67	rs8103315	19	45254168	9.59438e-86	5.21285e-07	1.39815e-07	ENSG00000069399
AD	LA %	67	rs113330691	19	45295886	1.27201e-17	5.21285e-07	7.8364e-09	ENSG00000142273
AD	LA %	67	rs28399663	19	45323801	2.81478e-15	5.21285e-07	0.000374607	ENSG00000130202
AD	LA %	67	rs28399637	19	45324138	4.14692e-155	5.21285e-07	7.8364e-09	ENSG00000130202
AD	LA %	67	rs8113311	19	45325738	1.00362e-45	5.21285e-07	7.8364e-09	ENSG00000130202
AD	LA %	67	rs147711004	19	45337918	1.62266e-286	5.21285e-07	0.000127032	ENSG00000130202
AD	LA %	67	rs28615360	19	45344722	2.58228e-48	5.21285e-07	0.0069831	ENSG00000130202
AD	LA %	67	rs2972558	19	45356141	4.64319e-60	5.21285e-07	7.8364e-09	ENSG00000130202
AD	LA %	67	rs365653	19	45361646	3.80191e-49	5.21285e-07	7.8364e-09	ENSG00000130202
AD	LA %	67	rs11668861	19	45380970	8.17402e-69	5.21285e-07	7.8364e-09	ENSG00000130202
AD	LA %	67	rs283810	19	45388241	1.32837e-41	5.21285e-07	7.8364e-09	ENSG00000130202
AD	LA %	67	rs2075649	19	45395330	3.99498e-183	5.21285e-07	7.8364e-09	ENSG00000130204
AD	LA %	68	rs144311893	19	45423944	7.48946e-30	5.21285e-07	7.8364e-09	ENSG00000130203
AD	LA %	68	rs157592	19	45424514	3.4367e-273	5.21285e-07	7.8364e-09	ENSG00000130203
AD	LA %	68	rs8106813	19	45431658	1.53566e-35	5.21285e-07	0.0460165	ENSG00000130203
AD	LA %	69	rs4263041	19	45438643	4.50409e-07	0.000887223	2.51329e-05	ENSG00000130202
AD	LA %	70	rs12721109	19	45447221	5.20957e-22	5.21285e-07	7.8364e-09	ENSG00000130203
AD	LA %	70	rs204480	19	45477111	1.15339e-06	0.00194845	6.17791e-05	ENSG00000130203
AD	LA %	70	rs2376866	19	45500712	6.00422e-20	5.21285e-07	1.79821e-05	ENSG00000104853
AD	LA %	70	rs201269048	19	45574113	9.56134e-10	4.24702e-06	2.03887e-05	ENSG00000104853
AD	LA %	70	rs3178166	19	45594170	1.67047e-08	5.94506e-05	1.03896e-06	ENSG00000142252
AD	LA %	70	rs12460985	19	45690889	1.82309e-05	0.0216027	0.000888723	ENSG00000179846
AD	LA %	70	rs62118471	19	45691049	5.16909e-06	0.00740647	0.000264997	ENSG00000142252
AD	LA %	70	rs12984728	19	45819807	2.40095e-05	0.0269533	0.00974773	ENSG00000104879
AD	LA %	70	rs6509208	19	45824218	7.07261e-16	5.21285e-07	4.89743e-05	ENSG00000104879
AD	LA %	70	rs11878644	19	45876967	3.71518e-05	0.0381138	0.00617658	ENSG00000104884
AD	LA %	70	rs4380143	19	46170465	3.68141e-05	0.0378488	0.00713635	ENSG00000010310
AD	LA %	71	rs10403723	19	46191828	2.41003e-05	0.0270306	0.00134691	ENSG00000104936
AD	LA %	72	rs12459508	19	52139990	0.00107284	0.308173	0.0466473	ENSG00000213822
AD	LA %	73	rs749627	21	46913517	0.000639976	0.245456	0.0249771	ENSG00000182871
AD	LA %	74	rs9607768	22	41427446	4.98147e-05	0.0479394	0.0359567	ENSG00000196236
AD	MUFA	1	rs11799354	1	16162472	0.000794118	0.270816	0.0351479	ENSG00000065526
AD	MUFA	2	rs113029877	1	22182950	0.00110028	0.311252	0.0464673	ENSG00000142798
AD	MUFA	3	rs2745513	1	40388605	3.02314e-05	0.0323411	0.00483711	ENSG00000084072
AD	MUFA	4	rs112524162	1	40576715	5.16739e-05	0.0493692	0.0364907	ENSG00000131238
AD	MUFA	5	rs693668	1	55521109	1.29957e-05	0.016275	0.00721742	ENSG00000169174
AD	MUFA	6	rs1474927	1	93570368	0.00108798	0.309787	0.0475242	ENSG00000117500
AD	MUFA	7	rs114293536	1	150076497	0.000475347	0.212681	0.0237195	ENSG00000143412
AD	MUFA	8	rs9427048	1	161404551	0.00100662	0.299662	0.0429969	ENSG00000143226
AD	MUFA	9	rs79883508	1	246171178	3.58468e-05	0.0370667	0.031528	ENSG00000185420
AD	MUFA	10	rs4275987	2	28062956	0.000501434	0.218249	0.0234797	ENSG00000243147
AD	MUFA	11	rs115654617	2	203893999	0.000330859	0.17556	0.0161419	ENSG00000144426
AD	MUFA	12	rs13070544	3	15991461	0.000497304	0.217385	0.0233194	ENSG00000206560
AD	MUFA	13	rs9861883	3	119839546	0.000583068	0.234931	0.0290891	ENSG00000082701
AD	MUFA	14	rs12509447	4	2861090	0.000666049	0.250052	0.0302825	ENSG00000109736
AD	MUFA	15	rs17182201	4	3363994	0.000365454	0.185585	0.0177102	ENSG00000159788
AD	MUFA	16	rs6845118	4	17939740	0.000426687	0.201434	0.0203871	ENSG00000163257
AD	MUFA	17	rs34363777	4	39300651	0.000686011	0.253539	0.0340768	ENSG00000109790
AD	MUFA	18	rs62316985	4	69412439	0.00066812	0.250418	0.0303684	ENSG00000196620
AD	MUFA	19	rs141230954	4	69543264	0.000416381	0.198887	0.0341743	ENSG00000196620
AD	MUFA	20	rs143296029	4	87401067	9.27348e-05	0.0767245	0.00713514	ENSG00000109339
AD	MUFA	21	rs4533725	4	88200807	0.00091466	0.287973	0.0398013	ENSG00000170509
AD	MUFA	22	rs10447218	5	140095559	0.000979202	0.296251	0.0420472	ENSG00000120314
AD	MUFA	23	rs62380787	5	141045976	4.03205e-05	0.0405544	0.00226495	ENSG00000178913
AD	MUFA	24	rs415392	5	156546990	5.4506e-07	0.00100151	3.54868e-05	ENSG00000135077
AD	MUFA	25	rs76967117	6	34603691	0.000319461	0.172026	0.0155891	ENSG00000196821
AD	MUFA	26	rs72868250	6	47444070	0.000391096	0.192422	0.0277772	ENSG00000198087
AD	MUFA	27	rs1292121	6	111147421	0.000222208	0.138642	0.0111675	ENSG00000197498
AD	MUFA	28	rs36134785	7	309878	0.000510164	0.220158	0.0238783	ENSG00000248767
AD	MUFA	29	rs62467091	7	23599023	0.000823458	0.27522	0.0363415	ENSG00000164548
AD	MUFA	30	rs55704418	7	26003157	0.000290704	0.163067	0.0143423	ENSG00000050344
AD	MUFA	31	rs11760595	7	100160109	0.000665296	0.249918	0.0470954	ENSG00000188186
AD	MUFA	32	rs67745100	7	109899540	0.00113341	0.315117	0.0476246
AD	MUFA	33	rs73154205	7	143084032	0.000764978	0.266402	0.0364343	ENSG00000159840
AD	MUFA	34	rs1986346	8	8426753	0.000922312	0.288984	0.0400757	ENSG00000147324
AD	MUFA	35	rs12550674	8	9733499	0.000150326	0.107756	0.00770754	ENSG00000175806
AD	MUFA	35	rs7812865	8	10785535	0.00104256	0.304232	0.0443653	ENSG00000171044
AD	MUFA	36	rs808994	8	116429998	4.76542e-05	0.0463805	0.0423507	ENSG00000104447
AD	MUFA	37	rs34604874	8	126487857	0.000510258	0.220178	0.0238825	ENSG00000173334
AD	MUFA	38	rs897149	8	126580618	2.78645e-05	0.0303722	0.00627005	ENSG00000173334
AD	MUFA	39	rs58819378	9	82225866	0.000274378	0.157619	0.0468683	ENSG00000106829
AD	MUFA	40	rs4129681	9	92081005	0.000119321	0.0919706	0.0143006	ENSG00000187764
AD	MUFA	41	rs605765	11	30217503	0.000908615	0.287168	0.0405291	ENSG00000152219
AD	MUFA	42	rs11039131	11	47232038	4.03023e-05	0.0405385	0.0323725	ENSG00000149179
AD	MUFA	43	rs117258660	11	47797906	0.000262536	0.15346	0.0399995	ENSG00000134571
AD	MUFA	43	rs1827724	11	49012833	0.000339739	0.17823	0.0165596	ENSG00000220948
AD	MUFA	44	rs11605441	11	60097360	1.51322e-12	5.17484e-07	0.0217605	ENSG00000166926
AD	MUFA	45	rs1263164	11	116675291	0.00024362	0.146637	0.0121347	ENSG00000149591
AD	MUFA	46	rs529470	11	117132808	3.43052e-05	0.0357909	0.00185392	ENSG00000110274
AD	MUFA	47	rs7932607	11	122533293	0.000176573	0.119823	0.00899348	ENSG00000154127
AD	MUFA	48	rs735665	11	123361397	0.000211323	0.134277	0.0156844	ENSG00000023171
AD	MUFA	49	rs2657878	12	56866962	1.82218e-05	0.0215753	0.00136057	ENSG00000176422
AD	MUFA	50	rs56347714	12	107196993	0.000217183	0.136654	0.0127582
AD	MUFA	51	rs61975647	14	92855856	0.000502372	0.218456	0.0292377	ENSG00000140090
AD	MUFA	52	rs943665	14	93014989	0.000540309	0.226508	0.0252039	ENSG00000100599
AD	MUFA	53	rs261291	15	58680178	7.25836e-06	0.00991884	0.00040749	ENSG00000128918
AD	MUFA	54	rs12921753	16	30018720	0.000441869	0.205075	0.0244887	ENSG00000169592
AD	MUFA	55	rs1143679	16	31276811	9.07439e-05	0.0755314	0.0164167	ENSG00000169896
AD	MUFA	56	rs752434	16	72047170	0.000323291	0.173227	0.015777	ENSG00000257017
AD	MUFA	57	rs250133	16	79571322	0.000209277	0.133431	0.0196154	ENSG00000178573
AD	MUFA	58	rs9912287	17	1630992	7.00171e-07	0.00123029	4.48721e-05	ENSG00000167716
AD	MUFA	59	rs17203281	17	7099811	0.000959353	0.293765	0.045682	ENSG00000072778
AD	MUFA	60	rs59304093	17	17875407	0.00058965	0.236173	0.0272217	ENSG00000175662
AD	MUFA	61	rs2854322	17	29699416	0.000952737	0.292925	0.0411447	ENSG00000131242
AD	MUFA	62	rs886249	17	43946291	6.83567e-07	0.00120356	0.0031045	ENSG00000186868
AD	MUFA	63	rs11868058	17	45640405	0.00054106	0.226661	0.025236	ENSG00000141279
AD	MUFA	64	rs7225787	17	47428573	3.07001e-07	0.000758156	2.05898e-05	ENSG00000173868
AD	MUFA	65	rs11656697	17	64121890	0.00101986	0.301364	0.0435066	ENSG00000154229
AD	MUFA	66	rs112412760	18	1955402	8.9122e-05	0.07454	0.0463404
AD	MUFA	67	rs11664327	18	57739623	0.0003446	0.179662	0.0167836	ENSG00000166603
AD	MUFA	68	rs12151021	19	1050874	6.39388e-13	5.17484e-07	0.000900466	ENSG00000180448
AD	MUFA	69	rs12975323	19	1941773	0.000751496	0.264303	0.0336218
AD	MUFA	70	rs59715646	19	10839447	0.000749234	0.263947	0.0493948	ENSG00000129353
AD	MUFA	71	rs7257932	19	18527257	2.51544e-05	0.0279011	0.0192647	ENSG00000130511
AD	MUFA	72	rs7247037	19	33334693	0.000440463	0.204743	0.0442816	ENSG00000105186
AD	MUFA	73	rs151330717	19	45196964	5.57058e-12	5.17484e-07	0.00569225	ENSG00000069399
AD	MUFA	73	rs9973305	19	45215884	0.000113592	0.0888787	0.049963	ENSG00000130202
AD	MUFA	73	rs146860999	19	45227821	0.000175366	0.119292	0.0192492	ENSG00000069399
AD	MUFA	73	rs10405071	19	45235892	0.000131899	0.0986017	0.00680592	ENSG00000130202
AD	MUFA	73	rs10401176	19	45253491	1.18468e-16	5.17484e-07	0.0171598	ENSG00000069399
AD	MUFA	73	rs28399607	19	45314324	7.10268e-09	2.67096e-05	2.78923e-05	ENSG00000187244
AD	MUFA	73	rs111548706	19	45320386	7.29159e-14	5.17484e-07	9.76924e-06	ENSG00000069399
AD	MUFA	73	rs78986976	19	45329438	3.63536e-14	5.17484e-07	0.0031665	ENSG00000130202
AD	MUFA	73	rs34374273	19	45338895	1.42711e-15	5.17484e-07	0.00143239	ENSG00000130202
AD	MUFA	73	rs12462573	19	45359706	1.95813e-165	5.17484e-07	0.00476896	ENSG00000130202
AD	MUFA	73	rs365653	19	45361646	3.80191e-49	5.17484e-07	8.53242e-09	ENSG00000130202
AD	MUFA	73	rs138607350	19	45363820	2.0474e-71	5.17484e-07	2.29793e-06	ENSG00000130202
AD	MUFA	73	rs393584	19	45377334	1.49621e-29	5.17484e-07	8.53242e-09	ENSG00000130202
AD	MUFA	73	rs11668861	19	45380970	8.17402e-69	5.17484e-07	0.0125013	ENSG00000130202
AD	MUFA	73	rs144261139	19	45385356	7.29392e-99	5.17484e-07	8.53242e-09	ENSG00000130202
AD	MUFA	73	rs283811	19	45388500	7.97739e-53	5.17484e-07	8.53242e-09	ENSG00000130204
AD	MUFA	73	rs283814	19	45389224	1.07372e-28	5.17484e-07	8.53242e-09	ENSG00000130202
AD	MUFA	73	rs73936968	19	45395816	3.09282e-06	0.00474936	0.00695824	ENSG00000130202
AD	MUFA	73	rs117264457	19	45404432	7.12678e-09	2.67915e-05	5.32773e-07	ENSG00000104853
AD	MUFA	73	rs769446	19	45408628	2.12236e-16	5.17484e-07	8.53242e-09	ENSG00000104853
AD	MUFA	73	rs405509	19	45408836	2.6174e-205	5.17484e-07	8.53242e-09	ENSG00000130208
AD	MUFA	73	rs72654472	19	45414392	1.0925e-10	5.65527e-07	9.6945e-05	ENSG00000104853
AD	MUFA	73	rs1064725	19	45422561	1.69879e-19	5.17484e-07	6.17918e-08	ENSG00000130202
AD	MUFA	73	rs73033507	19	45431403	1.6889e-15	5.17484e-07	1.24177e-08	ENSG00000130202
AD	MUFA	73	rs28795074	19	45436657	1.84324e-07	0.000569971	1.26761e-05	ENSG00000104853
AD	MUFA	73	rs7254133	19	45438554	1.52132e-76	5.17484e-07	5.35424e-08	ENSG00000130202
AD	MUFA	73	rs118004808	19	45439498	6.09606e-08	0.000202967	0.0073025	ENSG00000130202
AD	MUFA	73	rs73045691	19	45440529	6.84317e-35	5.17484e-07	8.53242e-09	ENSG00000104853
AD	MUFA	73	rs79429216	19	45445517	5.70331e-19	5.17484e-07	8.53242e-09	ENSG00000104853
AD	MUFA	73	rs12721109	19	45447221	5.20957e-22	5.17484e-07	1.49402e-07	ENSG00000130203
AD	MUFA	73	rs138692741	19	45467132	2.83625e-07	0.000734117	0.000199791	ENSG00000130203
AD	MUFA	73	rs10423543	19	45508272	6.21007e-06	0.00864667	0.000434792	ENSG00000104856
AD	MUFA	73	rs34653400	19	45516002	1.36012e-13	5.17484e-07	8.53242e-09	ENSG00000007255
AD	MUFA	74	rs1560725	19	45543787	8.47537e-13	5.17484e-07	0.0319552	ENSG00000104859
AD	MUFA	75	rs112481437	19	45549135	3.31042e-30	5.17484e-07	0.0425715	ENSG00000130203
AD	MUFA	76	rs60239918	19	45580372	7.3445e-09	2.75192e-05	0.00654497	ENSG00000104853
AD	MUFA	77	rs78620885	19	45591084	3.53735e-06	0.00534911	0.0406167	ENSG00000142252
AD	MUFA	77	rs12462040	19	45612226	2.53002e-31	5.17484e-07	0.000211415	ENSG00000179846
AD	MUFA	77	rs7257566	19	45616944	4.08525e-09	1.60791e-05	0.00266478	ENSG00000007255
AD	MUFA	78	rs8112710	19	45714583	4.25693e-16	5.17484e-07	0.0040171	ENSG00000283632
AD	MUFA	79	rs77740243	19	45751458	0.000478912	0.21346	0.0225979	ENSG00000104879
AD	MUFA	80	rs344818	19	45823663	1.48174e-17	5.17484e-07	0.00299706	ENSG00000104879
AD	MUFA	80	rs146160549	19	45828641	2.13075e-08	7.481e-05	0.00620989	ENSG00000104892
AD	MUFA	81	rs10426693	19	46147527	0.000198493	0.128883	0.0159183	ENSG00000104936
AD	MUFA	82	rs479486	19	49229323	8.37026e-06	0.0112	0.000467028	ENSG00000176909
AD	MUFA	83	rs6020092	20	48482934	9.90055e-05	0.0803215	0.00515857	ENSG00000197818
AD	MUFA	84	rs62217087	21	36859882	0.00117508	0.31982	0.0498132	ENSG00000159216
AD	MUFA	85	rs9982724	21	40461378	6.90515e-06	0.00950444	0.044756	ENSG00000157557
AD	MUFA	86	rs8139142	22	21910280	0.000469437	0.211378	0.0222153
AD	MUFA	87	rs10854656	22	34973970	0.000524248	0.22317	0.0422619	ENSG00000175329
AD	MUFA %	1	rs113029877	1	22182950	0.00110028	0.311276	0.0485541	ENSG00000142798
AD	MUFA %	2	rs1185303	1	40012882	0.00103216	0.302957	0.0458628	ENSG00000183682
AD	MUFA %	3	rs3131646	1	40383552	4.97348e-06	0.00714019	0.000306655	ENSG00000084072
AD	MUFA %	4	rs2479413	1	55518682	0.000278108	0.158935	0.0299567	ENSG00000169174
AD	MUFA %	5	rs12385720	1	93539383	0.000538054	0.226037	0.0258737	ENSG00000117500
AD	MUFA %	6	rs4275987	2	28062956	0.000501434	0.218235	0.0241745	ENSG00000243147
AD	MUFA %	7	rs58757862	2	161235452	0.000951792	0.292841	0.042793	ENSG00000153250
AD	MUFA %	8	rs143805266	2	203693914	0.000690344	0.2543	0.0323391	ENSG00000163596
AD	MUFA %	9	rs13070544	3	15991461	0.000497304	0.217372	0.0240084	ENSG00000206560
AD	MUFA %	10	rs12489527	3	119876676	0.000586265	0.235534	0.0279424	ENSG00000082701
AD	MUFA %	11	rs1426383	3	152016969	0.000173603	0.118542	0.0290226	ENSG00000152601
AD	MUFA %	12	rs13063106	3	186240097	0.000169056	0.116486	0.0442023	ENSG00000145192
AD	MUFA %	13	rs3796621	4	982852	0.000162934	0.113628	0.0153565	ENSG00000127415
AD	MUFA %	14	rs62296061	4	1014172	0.000576864	0.233744	0.0305608	ENSG00000127415
AD	MUFA %	15	rs12509447	4	2861090	0.000666049	0.250064	0.0312933	ENSG00000109736
AD	MUFA %	16	rs6845118	4	17939740	0.000426687	0.201444	0.0209729	ENSG00000163257
AD	MUFA %	17	rs61374938	4	39667611	0.00100946	0.300063	0.0449265	ENSG00000078140
AD	MUFA %	18	rs143296029	4	87401067	9.27348e-05	0.0767572	0.00504684	ENSG00000109339
AD	MUFA %	19	rs4533725	4	88200807	0.00091466	0.288011	0.0413939	ENSG00000170509
AD	MUFA %	20	rs10447218	5	140095559	0.000979202	0.296287	0.0437912	ENSG00000120314
AD	MUFA %	21	rs62380787	5	141045976	4.03205e-05	0.040576	0.00226934	ENSG00000178913
AD	MUFA %	22	rs415392	5	156546990	5.4506e-07	0.000998383	0.00128366	ENSG00000135077
AD	MUFA %	23	rs56030002	5	179128008	0.000158668	0.111573	0.0469302	ENSG00000127022
AD	MUFA %	24	rs34199419	6	34720322	0.000759981	0.265663	0.039022	ENSG00000124562
AD	MUFA %	25	rs72868250	6	47444070	0.000391096	0.192443	0.0193104	ENSG00000198087
AD	MUFA %	26	rs1292121	6	111147421	0.000222208	0.138684	0.0114951	ENSG00000197498
AD	MUFA %	27	rs74207372	7	296272	0.00107	0.307644	0.0473789	ENSG00000177706
AD	MUFA %	28	rs12699338	7	12285140	0.000405703	0.196199	0.0493382	ENSG00000106460
AD	MUFA %	29	rs55704418	7	26003157	0.000290704	0.163109	0.0397724	ENSG00000050344
AD	MUFA %	30	rs10264306	7	28239466	1.51272e-05	0.0184908	0.0431707	ENSG00000153814
AD	MUFA %	31	rs12539172	7	100091795	2.85017e-08	9.81642e-05	0.00137336	ENSG00000121716
AD	MUFA %	32	rs1986346	8	8426753	0.000922312	0.289022	0.0416868	ENSG00000147324
AD	MUFA %	33	rs6986685	8	9233771	0.000859606	0.280476	0.0392112	ENSG00000175806
AD	MUFA %	33	rs12550674	8	9733499	0.000150326	0.107785	0.00795582	ENSG00000175806
AD	MUFA %	33	rs7812865	8	10785535	0.00104256	0.304263	0.0462852	ENSG00000171044
AD	MUFA %	34	rs800890	8	116439639	0.000458933	0.209021	0.0224169	ENSG00000104447
AD	MUFA %	35	rs34604874	8	126487857	0.000510258	0.220166	0.024595	ENSG00000173334
AD	MUFA %	36	rs1551402	8	126532529	8.80624e-05	0.0739141	0.00480914	ENSG00000173334
AD	MUFA %	37	rs10809613	9	11842434	0.000308347	0.168661	0.0155428
AD	MUFA %	38	rs4129681	9	92081005	0.000119321	0.0920018	0.0321913	ENSG00000187764
AD	MUFA %	39	rs10991409	9	107679141	0.000618899	0.241529	0.0467034	ENSG00000165029
AD	MUFA %	40	rs12251392	10	61884668	1.76966e-05	0.0210768	0.0279254	ENSG00000151150
AD	MUFA %	41	rs143759219	10	113369667	0.000372565	0.187554	0.0185225
AD	MUFA %	42	rs2291120	11	47237680	0.000533734	0.225144	0.0256794	ENSG00000134575
AD	MUFA %	42	rs11039324	11	47665686	3.00245e-07	0.00074787	0.00175735	ENSG00000109919
AD	MUFA %	43	rs117103243	11	48923731	0.00057489	0.233365	0.0297135	ENSG00000149177
AD	MUFA %	44	rs55715159	11	60045958	0.000118027	0.0913168	0.0155669	ENSG00000110079
AD	MUFA %	45	rs2736600	11	61706011	0.00020407	0.131283	0.010579	ENSG00000167994
AD	MUFA %	46	rs7114331	11	85839719	2.93959e-10	1.43061e-06	0.0391063	ENSG00000073921
AD	MUFA %	47	rs1263164	11	116675291	0.00024362	0.146681	0.0124849	ENSG00000149591
AD	MUFA %	48	rs529470	11	117132808	3.43052e-05	0.0358063	0.00205856	ENSG00000110274
AD	MUFA %	49	rs735665	11	123361397	0.000211323	0.134319	0.0109548	ENSG00000023171
AD	MUFA %	50	rs73114872	12	56861034	9.04213e-05	0.0753679	0.014999	ENSG00000176422
AD	MUFA %	51	rs56347714	12	107196993	0.000217183	0.136696	0.0305098
AD	MUFA %	52	rs113740515	12	123199410	0.000241385	0.14588	0.0123857	ENSG00000255398
AD	MUFA %	53	rs11613937	12	123520071	0.000434652	0.203367	0.0387821	ENSG00000051825
AD	MUFA %	54	rs185748746	13	58019232	0.000814117	0.273877	0.0495087	ENSG00000118946
AD	MUFA %	55	rs76278827	14	55908007	0.000563235	0.231098	0.0286568	ENSG00000126777
AD	MUFA %	56	rs56230030	15	42148800	0.00102553	0.30212	0.0455919	ENSG00000243708
AD	MUFA %	57	rs3843698	15	64384172	0.000754984	0.264883	0.0492719	ENSG00000166797
AD	MUFA %	58	rs879620	16	4015729	0.000579966	0.234338	0.027682	ENSG00000162104
AD	MUFA %	59	rs8048559	16	24711319	0.000240454	0.145544	0.0210513	ENSG00000090905
AD	MUFA %	60	rs9939774	16	30068354	3.81834e-05	0.0389191	0.00215813	ENSG00000169592
AD	MUFA %	61	rs2288005	16	31227908	0.000911826	0.287634	0.0456754	ENSG00000140678
AD	MUFA %	62	rs2278983	16	70726795	8.99649e-06	0.0119432	0.0420741	ENSG00000132613
AD	MUFA %	63	rs929866	16	72038363	0.000118027	0.0913168	0.0277284	ENSG00000257017
AD	MUFA %	64	rs12937244	17	1646317	1.3073e-06	0.00217825	0.000112217	ENSG00000167711
AD	MUFA %	65	rs886249	17	43946291	6.83567e-07	0.00120009	0.000870605	ENSG00000186868
AD	MUFA %	66	rs12185242	17	47407071	1.07345e-06	0.00181838	7.42916e-05	ENSG00000167083
AD	MUFA %	67	rs2632527	17	56415396	0.000358626	0.183713	0.0463984	ENSG00000005381
AD	MUFA %	68	rs11656697	17	64121890	0.00101986	0.301398	0.0453582	ENSG00000154229
AD	MUFA %	69	rs11664327	18	57739623	0.0003446	0.179694	0.0172562	ENSG00000166603
AD	MUFA %	70	rs7257932	19	18527257	2.51544e-05	0.0279076	0.0134564	ENSG00000130511
AD	MUFA %	71	rs4802111	19	41734059	0.000403923	0.195742	0.0212345	ENSG00000167601
AD	MUFA %	72	rs17800819	19	45017064	0.000187065	0.124329	0.00977437	ENSG00000167384
AD	MUFA %	73	rs62119270	19	45135841	4.52278e-08	0.000152221	0.000331971	ENSG00000073008
AD	MUFA %	73	rs16979372	19	45195313	2.84621e-11	5.2011e-07	1.43969e-08	ENSG00000073008
AD	MUFA %	73	rs151330717	19	45196964	5.57058e-12	5.2011e-07	0.000240983	ENSG00000069399
AD	MUFA %	73	rs111278137	19	45215081	5.13387e-10	2.39673e-06	0.0487549	ENSG00000187244
AD	MUFA %	73	rs1551891	19	45231821	8.47838e-18	5.2011e-07	9.93367e-09	ENSG00000069399
AD	MUFA %	73	rs143242731	19	45240897	2.45945e-09	1.00855e-05	0.017857	ENSG00000130202
AD	MUFA %	73	rs73048234	19	45244731	7.65123e-06	0.0103647	0.00824651	ENSG00000130202
AD	MUFA %	73	rs2965169	19	45251156	2.02052e-60	5.2011e-07	0.0014386	ENSG00000073008
AD	MUFA %	73	rs113330691	19	45295886	1.27201e-17	5.2011e-07	9.93367e-09	ENSG00000142273
AD	MUFA %	73	rs140086276	19	45306923	5.49859e-14	5.2011e-07	0.0204561	ENSG00000187244
AD	MUFA %	73	rs528070791	19	45316221	1.56718e-06	0.00256937	0.0194243	ENSG00000187244
AD	MUFA %	73	rs6509173	19	45330999	1.56403e-11	5.2011e-07	9.93367e-09	ENSG00000130202
AD	MUFA %	73	rs2927481	19	45337249	3.11956e-103	5.2011e-07	0.000301082	ENSG00000130202
AD	MUFA %	73	rs12978931	19	45363700	2.31482e-23	5.2011e-07	9.93367e-09	ENSG00000130202
AD	MUFA %	73	rs11665676	19	45378719	1.06443e-23	5.2011e-07	9.93367e-09	ENSG00000130202
AD	MUFA %	73	rs11083749	19	45384105	6.58907e-11	5.2011e-07	0.00199339	ENSG00000130202
AD	MUFA %	73	rs283810	19	45388241	1.32837e-41	5.2011e-07	9.93367e-09	ENSG00000130202
AD	MUFA %	73	rs283814	19	45389224	1.07372e-28	5.2011e-07	9.93367e-09	ENSG00000130202
AD	MUFA %	73	rs157584	19	45396899	1.51783e-122	5.2011e-07	9.93367e-09	ENSG00000130208
AD	MUFA %	73	rs1160984	19	45403924	2.97996e-33	5.2011e-07	9.93367e-09	ENSG00000130202
AD	MUFA %	73	rs72654472	19	45414392	1.0925e-10	5.68361e-07	3.6656e-05	ENSG00000104853
AD	MUFA %	73	rs144311893	19	45423944	7.48946e-30	5.2011e-07	9.93367e-09	ENSG00000130203
AD	MUFA %	73	rs157592	19	45424514	3.4367e-273	5.2011e-07	9.59059e-05	ENSG00000130203
AD	MUFA %	73	rs7254133	19	45438554	1.52132e-76	5.2011e-07	1.91564e-06	ENSG00000130202
AD	MUFA %	73	rs12721109	19	45447221	5.20957e-22	5.2011e-07	1.86404e-07	ENSG00000130203
AD	MUFA %	73	rs204907	19	45461996	1.60054e-07	0.000503452	0.000113153	ENSG00000104853
AD	MUFA %	73	rs8100236	19	45466144	9.35479e-13	5.2011e-07	6.36533e-07	ENSG00000104853
AD	MUFA %	73	rs138692741	19	45467132	2.83625e-07	0.000730552	0.0248018	ENSG00000130203
AD	MUFA %	73	rs77021985	19	45485626	4.02769e-22	5.2011e-07	0.0466781	ENSG00000104853
AD	MUFA %	73	rs150554721	19	45490702	7.42926e-07	0.0012926	0.000382556	ENSG00000007047
AD	MUFA %	73	rs874743	19	45513236	5.72482e-12	5.2011e-07	9.93367e-09	ENSG00000007047
AD	MUFA %	73	rs11083759	19	45576714	2.9082e-09	1.1817e-05	0.0232236	ENSG00000104859
AD	MUFA %	73	rs139290129	19	45587406	2.5271e-18	5.2011e-07	0.00270654	ENSG00000007255
AD	MUFA %	73	rs56089021	19	45629166	7.72996e-05	0.066965	0.0061222	ENSG00000104866
AD	MUFA %	73	rs62118471	19	45691049	5.16909e-06	0.00739489	0.00844024	ENSG00000142252
AD	MUFA %	74	rs12977719	19	45694106	0.000573574	0.233111	0.0274148
AD	MUFA %	74	rs8112710	19	45714583	4.25693e-16	5.2011e-07	6.90447e-05	ENSG00000283632
AD	MUFA %	75	rs148006250	19	45815733	0.000359655	0.184002	0.0285493	ENSG00000104879
AD	MUFA %	76	rs344818	19	45823663	1.48174e-17	5.2011e-07	0.00015092	ENSG00000104879
AD	MUFA %	76	rs12151229	19	45848392	4.79084e-08	0.000160437	0.0152331	ENSG00000104892
AD	MUFA %	78	rs62111720	19	46156175	0.000188923	0.125095	0.00986054	ENSG00000104936
AD	MUFA %	78	rs4514788	19	46317593	3.57647e-05	0.0370172	0.0207056	ENSG00000104936
AD	MUFA %	79	rs479486	19	49229323	8.37026e-06	0.0112092	0.000503706	ENSG00000176909
AD	MUFA %	80	rs3852865	19	51714065	1.23164e-06	0.00205862	0.0197955	ENSG00000105383
AD	Omega-3	1	rs471705	1	55521242	2.92258e-06	0.0045548	0.000215556	ENSG00000169174
AD	Omega-3	1	rs12750160	1	55674000	0.000781583	0.269203	0.0388464	ENSG00000162402
AD	Omega-3	2	rs6701227	1	184595020	0.000641729	0.245884	0.0417019	ENSG00000116667
AD	Omega-3	3	rs4282830	1	222911960	9.81315e-05	0.080021	0.00609452	ENSG00000154305
AD	Omega-3	4	rs4275987	2	28062956	0.000501634	0.218554	0.0267678	ENSG00000243147
AD	Omega-3	5	rs6710807	2	135592345	0.000207604	0.132985	0.0136668	ENSG00000152128
AD	Omega-3	6	rs3129309	4	3306990	0.00027571	0.158359	0.0158393	ENSG00000159788
AD	Omega-3	7	rs6845118	4	17939740	0.000426861	0.201747	0.0233561	ENSG00000163257
AD	Omega-3	8	rs62316985	4	69412439	0.000668376	0.250696	0.0342255	ENSG00000196620
AD	Omega-3	9	rs7439207	4	69479799	0.00104861	0.305362	0.049144	ENSG00000196620
AD	Omega-3	10	rs141230954	4	69543264	0.000416552	0.199202	0.0228398	ENSG00000196620
AD	Omega-3	11	rs356175	4	90630814	2.42415e-05	0.0271993	0.0134407	ENSG00000145335
AD	Omega-3	12	rs187733108	4	129103061	3.09137e-05	0.0329564	0.0180158	ENSG00000138709
AD	Omega-3	13	rs7666711	4	149050891	0.000143539	0.104725	0.0087115	ENSG00000151623
AD	Omega-3	14	rs10071273	5	137786448	0.000296431	0.16519	0.0168926	ENSG00000132563
AD	Omega-3	15	rs10073683	5	156483993	3.64601e-05	0.0376498	0.00240874	ENSG00000135077
AD	Omega-3	16	rs2815003	6	34635809	8.65334e-06	0.011594	0.00110223	ENSG00000196821
AD	Omega-3	17	rs803443	6	151267131	0.000951192	0.293103	0.0465533	ENSG00000120254
AD	Omega-3	18	rs13212550	6	161248207	9.53636e-05	0.0784456	0.00594553	ENSG00000085511
AD	Omega-3	19	rs4724797	7	6379537	6.96116e-05	0.0621809	0.00443741	ENSG00000164535
AD	Omega-3	20	rs28820905	7	98965658	0.000822253	0.275331	0.0405137	ENSG00000130429
AD	Omega-3	21	rs1015538	7	99626035	0.000546255	0.227964	0.0402962	ENSG00000213420
AD	Omega-3	22	rs2940343	7	113215539	0.000315299	0.171006	0.047191	ENSG00000214194
AD	Omega-3	23	rs17381401	7	143039706	0.000508019	0.21995	0.0292996	ENSG00000188037
AD	Omega-3	24	rs7828742	8	116960729	0.000504169	0.219111	0.0268943	ENSG00000104447
AD	Omega-3	25	rs34604874	8	126487857	0.000510461	0.22048	0.0272055	ENSG00000173334
AD	Omega-3	26	rs897150	8	126576702	1.70549e-05	0.0204879	0.00116533	ENSG00000173334
AD	Omega-3	27	rs13285112	9	107636707	0.000922932	0.289423	0.0444907	ENSG00000165029
AD	Omega-3	28	rs62568211	9	107688892	0.000176376	0.119962	0.0296183	ENSG00000070214
AD	Omega-3	29	rs10739672	9	129179115	9.20432e-05	0.0764943	0.00756879	ENSG00000196814
AD	Omega-3	30	rs2440070	10	11488309	3.14922e-06	0.00484085	0.0306081	ENSG00000148429
AD	Omega-3	31	rs11257254	10	11731124	0.000234132	0.143457	0.0136466	ENSG00000148429
AD	Omega-3	32	rs11598258	10	98072495	0.000141778	0.103861	0.0391561	ENSG00000107447
AD	Omega-3	33	rs1408343	10	102648765	0.000291856	0.163724	0.0172096	ENSG00000055950
AD	Omega-3	34	rs56029211	10	124127990	0.000405214	0.196329	0.0389897	ENSG00000107679
AD	Omega-3	35	rs7910485	10	134049333	7.8821e-05	0.0680179	0.015376	ENSG00000165752
AD	Omega-3	36	rs12294486	11	18312637	0.000807058	0.273056	0.0449671	ENSG00000173432
AD	Omega-3	37	rs61897306	11	46823857	0.000857184	0.280407	0.0419462	ENSG00000165912
AD	Omega-3	38	rs3740688	11	47380340	2.05344e-12	5.25007e-07	0.00435818	ENSG00000066336
AD	Omega-3	38	rs141947880	11	47385350	0.000430048	0.202521	0.0235131	ENSG00000134571
AD	Omega-3	39	rs72922678	11	60082093	1.58571e-08	5.72216e-05	0.00840434	ENSG00000110079
AD	Omega-3	40	rs2736600	11	61706011	0.000204163	0.13153	0.0120128	ENSG00000167994
AD	Omega-3	41	rs7131579	11	63378671	0.000339695	0.178497	0.0190918	ENSG00000176485
AD	Omega-3	42	rs11825598	11	85634734	1.11542e-05	0.0144021	0.00437904	ENSG00000137501
AD	Omega-3	42	rs10501610	11	85844486	4.55703e-06	0.00668144	0.0263826	ENSG00000073921
AD	Omega-3	43	rs1263164	11	116675291	0.000243728	0.146954	0.0141257	ENSG00000149591
AD	Omega-3	44	rs529470	11	117132808	3.43243e-05	0.0358923	0.00227456	ENSG00000110274
AD	Omega-3	45	rs7298123	12	56860073	7.33086e-05	0.0646119	0.00465552	ENSG00000176422
AD	Omega-3	46	rs10846755	12	125321620	0.000125576	0.0953767	0.0239999	ENSG00000073060
AD	Omega-3	47	rs181937000	13	33007718	0.000504075	0.21909	0.0385696	ENSG00000244754
AD	Omega-3	48	rs7152676	14	91147939	0.00053216	0.225077	0.0308654	ENSG00000198668
AD	Omega-3	49	rs8035209	15	58492833	0.000966319	0.295028	0.0460723	ENSG00000103569
AD	Omega-3	50	rs4775044	15	58684967	2.03817e-05	0.0236417	0.00137803	ENSG00000128918
AD	Omega-3	51	rs17269397	15	58857378	0.000281122	0.160192	0.0235591	ENSG00000166035
AD	Omega-3	52	rs12923708	16	14512149	0.000532723	0.225194	0.0282769	ENSG00000140694
AD	Omega-3	53	rs11864614	16	70835398	0.00061434	0.240934	0.0318542	ENSG00000103043
AD	Omega-3	54	rs9912287	17	1630992	7.00722e-07	0.00123765	6.48953e-05	ENSG00000167716
AD	Omega-3	55	rs8075365	17	4824853	0.000190496	0.125937	0.0455658	ENSG00000108556
AD	Omega-3	56	rs3935505	17	17882020	0.000506705	0.219664	0.0270202	ENSG00000175662
AD	Omega-3	57	rs11657989	17	29395746	1.28773e-05	0.0162064	0.0138441	ENSG00000126860
AD	Omega-3	58	rs9468	17	44101563	9.39291e-08	0.000312566	8.60462e-06	ENSG00000120071
AD	Omega-3	59	rs11868058	17	45640405	0.000541274	0.226952	0.0286765	ENSG00000141279
AD	Omega-3	60	rs11655709	17	56400617	0.000361022	0.184634	0.03965	ENSG00000005379
AD	Omega-3	61	rs2221838	18	42055478	0.000518914	0.222294	0.0276177	ENSG00000152217
AD	Omega-3	62	rs144105405	18	47543518	0.000447394	0.206637	0.0269425	ENSG00000167306
AD	Omega-3	63	rs76348507	19	1048116	7.94728e-07	0.00137859	0.0414208	ENSG00000064687
AD	Omega-3	63	rs12151021	19	1050874	6.40425e-13	5.25007e-07	0.0197609	ENSG00000180448
AD	Omega-3	64	rs111247238	19	19228777	0.000321653	0.172997	0.0181316	ENSG00000064607
AD	Omega-3	65	rs1865387	19	45002315	0.000687121	0.253967	0.0403481	ENSG00000167384
AD	Omega-3	66	rs2965164	19	45202052	5.42781e-10	2.56659e-06	0.00156536	ENSG00000186567
AD	Omega-3	66	rs9973305	19	45215884	0.000113647	0.0891017	0.012335	ENSG00000130202
AD	Omega-3	66	rs10405071	19	45235892	0.000131962	0.0988338	0.0466227	ENSG00000130202
AD	Omega-3	66	rs140824606	19	45311084	8.88042e-35	5.25007e-07	4.99949e-05	ENSG00000130202
AD	Omega-3	66	rs528070791	19	45316221	1.56833e-06	0.00258976	0.00482105	ENSG00000187244
AD	Omega-3	66	rs28399635	19	45323243	7.58315e-12	5.25007e-07	2.37835e-05	ENSG00000130202
AD	Omega-3	66	rs28399663	19	45323801	2.82027e-15	5.25007e-07	0.00187023	ENSG00000130202
AD	Omega-3	66	rs28399637	19	45324138	4.23783e-155	5.25007e-07	0.00799904	ENSG00000130202
AD	Omega-3	66	rs112262807	19	45331686	1.50495e-24	5.25007e-07	0.0124951	ENSG00000130202
AD	Omega-3	66	rs34374273	19	45338895	1.42995e-15	5.25007e-07	0.0453776	ENSG00000130202
AD	Omega-3	66	rs41290100	19	45370941	3.93453e-07	0.000834855	0.0170733	ENSG00000130202
AD	Omega-3	66	rs113793098	19	45372798	0.00011032	0.087234	0.00682391	ENSG00000130202
AD	Omega-3	66	rs11665676	19	45378719	1.06776e-23	5.25007e-07	1.14737e-08	ENSG00000130202
AD	Omega-3	66	rs406315	19	45384116	4.07155e-58	5.25007e-07	0.000409496	ENSG00000130202
AD	Omega-3	66	rs283811	19	45388500	8.03527e-53	5.25007e-07	1.14737e-08	ENSG00000130204
AD	Omega-3	66	rs117310449	19	45393516	1.70736e-101	5.25007e-07	4.82809e-07	ENSG00000130202
AD	Omega-3	66	rs1160984	19	45403924	2.99332e-33	5.25007e-07	1.14737e-08	ENSG00000130202
AD	Omega-3	66	rs405697	19	45404691	7.78796e-113	5.25007e-07	1.14737e-08	ENSG00000130202
AD	Omega-3	66	rs141622900	19	45426792	2.92552e-76	5.25007e-07	3.18662e-08	ENSG00000130203
AD	Omega-3	66	rs73033507	19	45431403	1.69225e-15	5.25007e-07	9.37134e-06	ENSG00000130202
AD	Omega-3	66	rs8106813	19	45431658	1.54303e-35	5.25007e-07	1.14737e-08	ENSG00000130203
AD	Omega-3	68	rs73045691	19	45440529	6.87543e-35	5.25007e-07	1.14737e-08	ENSG00000104853
AD	Omega-3	68	rs79429216	19	45445517	5.71739e-19	5.25007e-07	1.14737e-08	ENSG00000104853
AD	Omega-3	68	rs760114	19	45464963	2.27843e-06	0.00365919	0.000170462	ENSG00000130203
AD	Omega-3	68	rs146390218	19	45478352	8.62727e-06	0.0115633	0.00330357	ENSG00000130203
AD	Omega-3	68	rs1971786	19	45527568	7.78595e-08	0.00026023	0.024172	ENSG00000104856
AD	Omega-3	68	rs11665731	19	45545434	5.0809e-07	0.000952909	0.00747234	ENSG00000104859
AD	Omega-3	69	rs60239918	19	45580372	7.35227e-09	2.80622e-05	0.0479017	ENSG00000104853
AD	Omega-3	70	rs75918199	19	45591859	8.39649e-17	5.25007e-07	1.73351e-07	ENSG00000007255
AD	Omega-3	70	rs75509651	19	45619506	5.48183e-05	0.051882	0.0245712	ENSG00000104866
AD	Omega-3	71	rs34436177	19	45712828	1.24439e-07	0.000407632	0.024412	ENSG00000007047
AD	Omega-3	72	rs892108	19	46926871	0.000298672	0.1659	0.0491614	ENSG00000277531
AD	Omega-3	73	rs6509284	19	47062856	4.21345e-05	0.0421931	0.0027604	ENSG00000160014
AD	Omega-3	74	rs402072	19	47219122	8.55814e-05	0.0724863	0.00831744	ENSG00000105287
AD	Omega-3	75	rs2836884	21	40467643	6.12323e-05	0.0563527	0.0198173	ENSG00000157557
AD	Omega-3	76	rs11701047	21	40755041	0.000281215	0.160223	0.0226128	ENSG00000182093
AD	Omega-3	77	rs181362	22	21932068	0.000731414	0.261356	0.0368872	ENSG00000185651
AD	Omega-3 %	1	rs9442397	1	1020406	0.000173869	0.118654	0.0476638	ENSG00000237330
AD	Omega-3 %	2	rs7542907	1	40391752	0.000139462	0.10253	0.0101254	ENSG00000084072
AD	Omega-3 %	3	rs521662	1	55519238	9.51791e-05	0.0781966	0.00901165	ENSG00000169174
AD	Omega-3 %	4	rs4282830	1	222911960	9.81315e-05	0.0798745	0.00726585	ENSG00000154305
AD	Omega-3 %	5	rs4275987	2	28062956	0.000501634	0.218381	0.0317477	ENSG00000243147
AD	Omega-3 %	6	rs3819121	2	135622860	0.000676099	0.251924	0.0410456	ENSG00000153086
AD	Omega-3 %	7	rs4539761	2	186749426	0.000154013	0.109475	0.0175356	ENSG00000188738
AD	Omega-3 %	8	rs62316985	4	69412439	0.000668376	0.250564	0.0406383	ENSG00000196620
AD	Omega-3 %	9	rs10071273	5	137786448	0.000296431	0.164953	0.0406118	ENSG00000132563
AD	Omega-3 %	10	rs62380789	5	141050575	7.37686e-05	0.0647962	0.0396524	ENSG00000178913
AD	Omega-3 %	11	rs1501910	5	156418790	0.000162175	0.113261	0.0116002	ENSG00000135077
AD	Omega-3 %	12	rs13168292	5	179831373	0.000586212	0.235609	0.0363998	ENSG00000161055
AD	Omega-3 %	13	rs112540634	6	34623905	7.33362e-05	0.0645207	0.00553643	ENSG00000196821
AD	Omega-3 %	14	rs13212550	6	161248207	9.53636e-05	0.078303	0.00708665	ENSG00000085511
AD	Omega-3 %	15	rs2940343	7	113215539	0.000315299	0.17077	0.0480758	ENSG00000214194
AD	Omega-3 %	16	rs7828742	8	116960729	0.000504169	0.218939	0.0318982	ENSG00000104447
AD	Omega-3 %	17	rs34604874	8	126487857	0.000510461	0.22031	0.0322685	ENSG00000173334
AD	Omega-3 %	18	rs62568211	9	107688892	0.000176376	0.119763	0.0220838	ENSG00000070214
AD	Omega-3 %	19	rs61830977	10	11485767	0.000365046	0.185534	0.0249842	ENSG00000148429
AD	Omega-3 %	20	rs1408343	10	102648765	0.000291856	0.163487	0.019819	ENSG00000055950
AD	Omega-3 %	21	rs7089973	10	116569565	0.000633445	0.244209	0.0387355	ENSG00000151553
AD	Omega-3 %	22	rs61897306	11	46823857	0.000857184	0.280295	0.0499407	ENSG00000165912
AD	Omega-3 %	23	rs11039138	11	47249223	3.40779e-05	0.0356187	0.00265358	ENSG00000110514
AD	Omega-3 %	23	rs141947880	11	47385350	0.000430048	0.202327	0.0278985	ENSG00000134571
AD	Omega-3 %	23	rs10838786	11	47904086	9.0112e-06	0.0119714	0.0258547	ENSG00000165915
AD	Omega-3 %	25	rs150988664	11	55471439	0.00067431	0.25161	0.0409516	ENSG00000186886
AD	Omega-3 %	26	rs72922678	11	60082093	1.58571e-08	5.64143e-05	0.00484252	ENSG00000110079
AD	Omega-3 %	27	rs2736600	11	61706011	0.000204163	0.131314	0.0143217	ENSG00000167994
AD	Omega-3 %	28	rs7131579	11	63378671	0.000339695	0.178271	0.0226793	ENSG00000176485
AD	Omega-3 %	29	rs7938634	11	85845473	8.56933e-16	5.21463e-07	0.0113484	ENSG00000073921
AD	Omega-3 %	30	rs6589603	11	117055839	0.000666116	0.250163	0.0405182	ENSG00000149591
AD	Omega-3 %	31	rs10846753	12	125321461	0.000130851	0.0980692	0.0228304	ENSG00000073060
AD	Omega-3 %	32	rs185748746	13	58019232	0.000814419	0.274051	0.047802	ENSG00000118946
AD	Omega-3 %	33	rs261291	15	58680178	7.26306e-06	0.00994077	0.000595959	ENSG00000128918
AD	Omega-3 %	34	rs67688669	15	58860565	0.000151138	0.108157	0.0149063	ENSG00000166035
AD	Omega-3 %	35	rs12923708	16	14512149	0.000532723	0.22503	0.0335431	ENSG00000140694
AD	Omega-3 %	36	rs11648622	16	72193036	0.000737353	0.262192	0.0441198	ENSG00000257017
AD	Omega-3 %	37	rs8075365	17	4824853	0.000190496	0.125729	0.0468014	ENSG00000108556
AD	Omega-3 %	38	rs3935505	17	17882020	0.000506705	0.219493	0.032048	ENSG00000175662
AD	Omega-3 %	39	rs9468	17	44101563	9.39291e-08	0.000307445	9.9701e-06	ENSG00000120071
AD	Omega-3 %	40	rs11868058	17	45640405	0.000541274	0.226791	0.0472553	ENSG00000141279
AD	Omega-3 %	41	rs111247238	19	19228777	0.000321653	0.172764	0.0297389	ENSG00000064607
AD	Omega-3 %	42	rs62119329	19	45188710	2.34799e-09	9.7206e-06	0.0303815	ENSG00000186567
AD	Omega-3 %	42	rs2965164	19	45202052	5.42781e-10	2.54464e-06	0.0493729	ENSG00000186567
AD	Omega-3 %	42	rs118147862	19	45319631	2.21886e-52	5.21463e-07	1.41067e-08	ENSG00000130203
AD	Omega-3 %	42	rs28399663	19	45323801	2.82027e-15	5.21463e-07	0.0156604	ENSG00000130202
AD	Omega-3 %	42	rs4605275	19	45338493	2.43527e-62	5.21463e-07	0.0157861	ENSG00000130202
AD	Omega-3 %	42	rs11667640	19	45379791	7.1188e-22	5.21463e-07	0.00120538	ENSG00000130202
AD	Omega-3 %	42	rs11668861	19	45380970	8.25193e-69	5.21463e-07	0.0114616	ENSG00000130202
AD	Omega-3 %	42	rs283811	19	45388500	8.03527e-53	5.21463e-07	0.00838403	ENSG00000130204
AD	Omega-3 %	42	rs584007	19	45416478	5.64869e-219	5.21463e-07	3.66064e-08	ENSG00000130203
AD	Omega-3 %	42	rs190712692	19	45425178	1.30943e-33	5.21463e-07	1.41067e-08	ENSG00000130203
AD	Omega-3 %	42	rs73045691	19	45440529	6.87543e-35	5.21463e-07	1.41067e-08	ENSG00000104853
AD	Omega-3 %	42	rs79429216	19	45445517	5.71739e-19	5.21463e-07	3.0606e-07	ENSG00000104853
AD	Omega-3 %	42	rs146390218	19	45478352	8.62727e-06	0.011528	0.00115143	ENSG00000130203
AD	Omega-3 %	42	rs10445571	19	45571781	1.77614e-05	0.0211468	0.00412732	ENSG00000104859
AD	Omega-3 %	42	rs139290129	19	45587406	2.53311e-18	5.21463e-07	0.0062748	ENSG00000007255
AD	Omega-3 %	42	rs7255018	19	45603962	1.20019e-05	0.0152562	0.0465856	ENSG00000142252
AD	Omega-3 %	43	rs479486	19	49229323	8.37561e-06	0.0112264	0.00068252	ENSG00000176909
AD	Omega-3 %	44	rs1052965	20	17600564	0.000734713	0.261767	0.0472155	ENSG00000125844
AD	Omega-6	1	rs144028443	1	39511272	0.000754607	0.265078	0.0194711	ENSG00000168653
AD	Omega-6	2	rs11208590	1	41108149	0.000471688	0.212203	0.0325747	ENSG00000117016
AD	Omega-6	3	rs471705	1	55521242	2.92053e-06	0.00453517	0.000102191	ENSG00000169174
AD	Omega-6	3	rs12750160	1	55674000	0.000781291	0.269178	0.0200402	ENSG00000162402
AD	Omega-6	4	rs61802400	1	93096737	0.000211602	0.13463	0.00609843	ENSG00000067208
AD	Omega-6	5	rs1434364	1	98927742	2.48818e-05	0.0276931	0.0283151	ENSG00000162627
AD	Omega-6	6	rs11102960	1	109761756	0.00132577	0.336227	0.0317579	ENSG00000116299
AD	Omega-6	7	rs9427048	1	161404551	0.00100662	0.299897	0.0250083	ENSG00000143226
AD	Omega-6	8	rs1041469	1	232284603	4.08413e-05	0.0410539	0.0497506	ENSG00000116991
AD	Omega-6	9	rs4275987	2	28062956	0.000501434	0.21857	0.0134324	ENSG00000243147
AD	Omega-6	10	rs9750218	2	108831040	0.00134284	0.338025	0.0321194	ENSG00000198203
AD	Omega-6	11	rs62158732	2	127888113	6.23392e-07	0.00110593	0.046541	ENSG00000136717
AD	Omega-6	12	rs77005662	2	129059229	0.000815909	0.274379	0.023688	ENSG00000136720
AD	Omega-6	13	rs1954874	2	135594699	0.000594539	0.237393	0.0157362	ENSG00000082258
AD	Omega-6	14	rs115654617	2	203893999	0.000330859	0.175881	0.00919031	ENSG00000144426
AD	Omega-6	15	rs11718659	3	42428487	0.000599241	0.238264	0.0414841	ENSG00000114812
AD	Omega-6	16	rs144668549	3	43040738	0.00185784	0.383044	0.0421691	ENSG00000144649
AD	Omega-6	17	rs13098005	3	56569491	0.000964079	0.294606	0.0322626	ENSG00000180376
AD	Omega-6	18	rs3773498	3	71016389	0.00156972	0.359959	0.0385101	ENSG00000114861
AD	Omega-6	19	rs8180068	3	119853557	0.000925808	0.289696	0.0487584	ENSG00000082701
AD	Omega-6	20	rs56026866	3	129276412	0.00191114	0.386913	0.047629	ENSG00000163913
AD	Omega-6	21	rs114302199	3	142214313	0.000311989	0.170041	0.00868103	ENSG00000114127
AD	Omega-6	22	rs11925442	3	170687273	0.00207305	0.397967	0.0461235	ENSG00000163584
AD	Omega-6	23	rs3129309	4	3306990	0.00027559	0.158323	0.00810282	ENSG00000159788
AD	Omega-6	24	rs1741540	4	3537691	0.000198679	0.129182	0.00569714	ENSG00000163956
AD	Omega-6	25	rs62316985	4	69412439	0.00066812	0.250716	0.0174776	ENSG00000196620
AD	Omega-6	26	rs4533725	4	88200807	0.00091466	0.288228	0.0452169	ENSG00000170509
AD	Omega-6	27	rs4580814	5	1113244	0.00123003	0.325941	0.0314275	ENSG00000113504
AD	Omega-6	28	rs143989537	5	148282530	0.00175033	0.374891	0.0401556	ENSG00000169252
AD	Omega-6	29	rs919745	5	156531279	6.64171e-07	0.00117243	2.54727e-05	ENSG00000135077
AD	Omega-6	31	rs10456219	6	18780770	0.00190733	0.38664	0.0430573	ENSG00000137393
AD	Omega-6	32	rs2744953	6	34656462	1.56425e-05	0.0189904	0.000893659	ENSG00000196821
AD	Omega-6	33	rs195468	6	116214243	0.00104351	0.304573	0.0258592	ENSG00000178425
AD	Omega-6	34	rs6920220	6	138006504	0.000203885	0.131394	0.0303335	ENSG00000118503
AD	Omega-6	35	rs3124785	6	160954505	0.00174462	0.374444	0.0427451	ENSG00000122194
AD	Omega-6	36	rs36134785	7	309878	0.000510164	0.220478	0.0136659	ENSG00000248767
AD	Omega-6	37	rs4724797	7	6379537	6.95758e-05	0.0620891	0.00214177	ENSG00000164535
AD	Omega-6	38	rs2058452	7	17731550	0.00170849	0.371581	0.0393383	ENSG00000071189
AD	Omega-6	39	rs10274928	7	28142088	0.00092987	0.290227	0.0354642	ENSG00000153814
AD	Omega-6	40	rs12669163	7	50278585	3.00219e-05	0.0322026	0.00730515	ENSG00000185811
AD	Omega-6	41	rs6952753	7	75622811	0.00214548	0.402603	0.0475097	ENSG00000127948
AD	Omega-6	42	rs2734897	7	100159567	3.35028e-05	0.0351404	0.00519233	ENSG00000121716
AD	Omega-6	43	rs221773	7	100299458	8.40465e-05	0.0714262	0.0279266	ENSG00000146839
AD	Omega-6	44	rs2242601	7	143093824	0.000801475	0.272216	0.0204878	ENSG00000146904
AD	Omega-6	45	rs6984171	8	10734662	0.000266452	0.155138	0.0075206	ENSG00000254093
AD	Omega-6	46	rs35886167	8	24997253	0.000270927	0.156711	0.0430243	ENSG00000147437
AD	Omega-6	47	rs180781237	8	97791895	0.00134095	0.337826	0.0336826	ENSG00000104324
AD	Omega-6	48	rs34604874	8	126487857	0.000510258	0.220498	0.0136683	ENSG00000173334
AD	Omega-6	49	rs897149	8	126580618	2.78645e-05	0.0303979	0.0014594	ENSG00000173334
AD	Omega-6	50	rs6985003	8	145075703	1.43862e-05	0.0177753	0.000470219	ENSG00000178685
AD	Omega-6	51	rs301487	9	4662369	0.00221126	0.406679	0.0487287	ENSG00000106686
AD	Omega-6	52	rs12350281	9	20637773	0.000569062	0.232553	0.0216128	ENSG00000171843
AD	Omega-6	53	rs4977757	9	22094330	0.00157257	0.360213	0.0365814	ENSG00000147883
AD	Omega-6	54	rs35093463	9	107586238	0.00193114	0.388337	0.0434761	ENSG00000136783
AD	Omega-6	54	rs13285112	9	107636707	0.000922595	0.289275	0.0232634	ENSG00000165029
AD	Omega-6	55	rs56963659	9	136348194	0.00105864	0.306445	0.0261996	ENSG00000175164
AD	Omega-6	56	rs11257254	10	11731124	0.000234029	0.143403	0.00666597	ENSG00000148429
AD	Omega-6	57	rs10823259	10	70544719	0.000520586	0.222713	0.0159505	ENSG00000198954
AD	Omega-6	58	rs1886276	10	102647181	0.00179313	0.378195	0.0409718	ENSG00000055950
AD	Omega-6	59	rs74895474	10	124230397	5.14497e-06	0.0073733	0.0310331	ENSG00000107679
AD	Omega-6	60	rs7102130	11	5673359	0.000291917	0.16376	0.0160235	ENSG00000175518
AD	Omega-6	61	rs10769186	11	46126730	0.0019378	0.388808	0.0435925	ENSG00000135365
AD	Omega-6	62	rs61897306	11	46823857	0.000856868	0.280316	0.0276578	ENSG00000165912
AD	Omega-6	63	rs35184771	11	47475189	1.51592e-11	5.25686e-07	1.32486e-08	ENSG00000109919
AD	Omega-6	63	rs117258660	11	47797906	0.000262536	0.153739	0.0211732	ENSG00000134571
AD	Omega-6	63	rs142928090	11	55006015	0.000949902	0.29281	0.0238387	ENSG00000150244
AD	Omega-6	63	rs34189373	11	56264989	0.00109839	0.311233	0.0399374	ENSG00000174937
AD	Omega-6	64	rs2736600	11	61706011	0.00020407	0.131473	0.00585147	ENSG00000167994
AD	Omega-6	65	rs77631946	11	63688374	0.000198679	0.129182	0.011215	ENSG00000072518
AD	Omega-6	66	rs612189	11	67282608	0.000236449	0.144299	0.0335075	ENSG00000172663
AD	Omega-6	67	rs1594363	11	98590253	0.000822892	0.275412	0.0210079	ENSG00000149972
AD	Omega-6	68	rs74911261	11	108357137	0.00131629	0.335219	0.0315551	ENSG00000178202
AD	Omega-6	69	rs1263164	11	116675291	0.00024362	0.146901	0.00690482	ENSG00000149591
AD	Omega-6	70	rs529470	11	117132808	3.43052e-05	0.0358293	0.00108947	ENSG00000110274
AD	Omega-6	71	rs35483388	11	122545146	6.31187e-05	0.0575124	0.00194182	ENSG00000154127
AD	Omega-6	72	rs4994910	12	47225071	0.00174367	0.374369	0.0480085	ENSG00000139209
AD	Omega-6	73	rs2657879	12	56865338	8.55937e-05	0.0724315	0.00457608	ENSG00000135423
AD	Omega-6	74	rs73201776	12	111915776	0.0017684	0.376296	0.0489178	ENSG00000111275
AD	Omega-6	75	rs2454702	12	123209159	0.00037977	0.189794	0.0120241	ENSG00000182782
AD	Omega-6	75	rs12825652	12	123760293	0.000198586	0.129146	0.00569489	ENSG00000111328
AD	Omega-6	76	rs7296737	12	125336956	1.62575e-05	0.0196214	0.00227391	ENSG00000073060
AD	Omega-6	77	rs12560330	13	24358779	0.000250328	0.149267	0.0409938	ENSG00000027001
AD	Omega-6	78	rs2796882	13	51290029	0.00131818	0.335421	0.0387651	ENSG00000186047
AD	Omega-6	79	rs3127317	13	61695443	0.000647034	0.246932	0.0221077	ENSG00000280165
AD	Omega-6	80	rs943665	14	93014989	0.000540309	0.226823	0.0144424	ENSG00000100599
AD	Omega-6	81	rs10136000	14	105253581	0.000965024	0.294725	0.0241502	ENSG00000142208
AD	Omega-6	82	rs981820	15	39046799	0.000899358	0.286183	0.0329869	ENSG00000172575
AD	Omega-6	83	rs7182407	15	50714679	0.000152736	0.109058	0.0435624	ENSG00000138592
AD	Omega-6	84	rs261291	15	58680178	7.25836e-06	0.00993601	0.000243294	ENSG00000128918
AD	Omega-6	84	rs118078695	15	58686409	0.00128879	0.332252	0.0309587	ENSG00000128918
AD	Omega-6	85	rs11857411	15	58863526	0.000179172	0.121165	0.00702287	ENSG00000166035
AD	Omega-6	86	rs72771045	16	19931114	6.55662e-06	0.00908941	0.000751486	ENSG00000103550
AD	Omega-6	87	rs143842883	16	27436450	0.000587769	0.236127	0.0257531	ENSG00000103522
AD	Omega-6	88	rs8051968	16	71761978	0.00161152	0.36359	0.0373648	ENSG00000040199
AD	Omega-6	89	rs11648622	16	72193036	0.000737075	0.262304	0.0190861	ENSG00000257017
AD	Omega-6	90	rs1364097	16	79565909	0.000193568	0.127161	0.00557204	ENSG00000178573
AD	Omega-6	91	rs9912287	17	1630992	7.00171e-07	0.00123127	3.08343e-05	ENSG00000167716
AD	Omega-6	92	rs17203281	17	7099811	0.000959353	0.29401	0.0240339	ENSG00000072778
AD	Omega-6	93	rs68165736	17	18157160	0.00179884	0.37863	0.0410791	ENSG00000177302
AD	Omega-6	94	rs3115095	17	27911278	0.00105864	0.306445	0.0261996	ENSG00000167543
AD	Omega-6	95	rs2854322	17	29699416	0.000952737	0.293171	0.0238975	ENSG00000131242
AD	Omega-6	96	rs55938136	17	43798360	0.00143013	0.346873	0.0338988	ENSG00000186868
AD	Omega-6	96	rs58879558	17	44095467	2.8149e-06	0.00439451	0.00024674	ENSG00000120071
AD	Omega-6	97	rs142232522	17	45613827	0.00182168	0.380356	0.0415052	ENSG00000178852
AD	Omega-6	97	rs11868058	17	45640405	0.00054106	0.226976	0.0144612	ENSG00000141279
AD	Omega-6	98	rs917054	17	47340153	0.000258155	0.15215	0.0404604	ENSG00000167083
AD	Omega-6	99	rs2412323	17	48579398	0.000827138	0.276036	0.0406866	ENSG00000136449
AD	Omega-6	100	rs2680706	17	56390423	0.000311335	0.169843	0.0373194	ENSG00000005379
AD	Omega-6	101	rs138190086	17	61538148	0.000190224	0.125808	0.00900526	ENSG00000136463
AD	Omega-6	102	rs11656697	17	64121890	0.00101986	0.301595	0.0253172	ENSG00000154229
AD	Omega-6	103	rs142810760	17	81060591	0.000222673	0.139071	0.017396
AD	Omega-6	104	rs2221838	18	42055478	0.000518708	0.222313	0.0211732	ENSG00000152217
AD	Omega-6	105	rs9947182	18	47253904	0.00226179	0.40973	0.0496409	ENSG00000101670
AD	Omega-6	106	rs8088451	18	47272034	0.00111826	0.313564	0.027495	ENSG00000167315
AD	Omega-6	107	rs6506819	18	78002239	0.00135707	0.339506	0.0324172	ENSG00000178184
AD	Omega-6	108	rs76348507	19	1048116	7.94109e-07	0.0013716	0.00422278	ENSG00000064687
AD	Omega-6	108	rs12151021	19	1050874	6.39388e-13	5.25686e-07	0.00040619	ENSG00000180448
AD	Omega-6	109	rs12975323	19	1941773	0.000751496	0.26459	0.0194034
AD	Omega-6	110	rs112508627	19	10842063	1.84392e-05	0.0218017	0.000597582	ENSG00000129353
AD	Omega-6	111	rs6511724	19	11235423	0.000204442	0.131632	0.0058623	ENSG00000130164
AD	Omega-6	112	rs144351616	19	44646025	0.000127458	0.0963728	0.00376749	ENSG00000267680
AD	Omega-6	113	rs74747585	19	45039971	2.26232e-07	0.000655392	9.32216e-06	ENSG00000273777
AD	Omega-6	113	rs112027066	19	45129089	9.64278e-15	5.25686e-07	0.00421906	ENSG00000216588
AD	Omega-6	113	rs62119270	19	45135841	4.52278e-08	0.000153018	1.97255e-06	ENSG00000073008
AD	Omega-6	113	rs714948	19	45165912	4.21352e-42	5.25686e-07	0.00194237	ENSG00000186567
AD	Omega-6	113	rs111780744	19	45166951	3.90732e-12	5.25686e-07	0.0110035	ENSG00000073008
AD	Omega-6	113	rs2965155	19	45188471	7.90139e-15	5.25686e-07	0.0326771	ENSG00000069399
AD	Omega-6	113	rs151330717	19	45196964	5.57058e-12	5.25686e-07	5.33418e-09	ENSG00000069399
AD	Omega-6	113	rs62120565	19	45197027	8.16744e-13	5.25686e-07	5.33418e-09	ENSG00000130202
AD	Omega-6	113	rs80000866	19	45200634	7.95817e-05	0.0684181	0.0110186	ENSG00000130202
AD	Omega-6	113	rs111278137	19	45215081	5.13387e-10	2.41744e-06	0.000746842	ENSG00000187244
AD	Omega-6	113	rs4516335	19	45217655	3.04227e-05	0.0325235	0.000967976	ENSG00000130202
AD	Omega-6	113	rs4803743	19	45222982	6.85542e-14	5.25686e-07	5.33418e-09	ENSG00000213892
AD	Omega-6	113	rs2965109	19	45225345	2.2831e-29	5.25686e-07	5.33418e-09	ENSG00000186567
AD	Omega-6	113	rs74607435	19	45235700	2.51653e-10	1.24639e-06	0.019581	ENSG00000069399
AD	Omega-6	113	rs73048234	19	45244731	7.65123e-06	0.0103749	0.00304902	ENSG00000130202
AD	Omega-6	113	rs10401176	19	45253491	1.18468e-16	5.25686e-07	5.33418e-09	ENSG00000069399
AD	Omega-6	113	rs147211387	19	45261755	1.01199e-07	0.000329412	0.0194395	ENSG00000142273
AD	Omega-6	113	rs113330691	19	45295886	1.27201e-17	5.25686e-07	5.33418e-09	ENSG00000142273
AD	Omega-6	113	rs10419669	19	45298069	7.0141e-12	5.25686e-07	7.07141e-07	ENSG00000142273
AD	Omega-6	113	rs3810141	19	45316804	6.57396e-15	5.25686e-07	6.86945e-07	ENSG00000069399
AD	Omega-6	113	rs28399637	19	45324138	4.14692e-155	5.25686e-07	5.33418e-09	ENSG00000130202
AD	Omega-6	113	rs8113311	19	45325738	1.00362e-45	5.25686e-07	5.33418e-09	ENSG00000130202
AD	Omega-6	113	rs78986976	19	45329438	3.63536e-14	5.25686e-07	3.71026e-06	ENSG00000130202
AD	Omega-6	113	rs61642202	19	45345283	8.97015e-57	5.25686e-07	5.33418e-09	ENSG00000130202
AD	Omega-6	113	rs2972558	19	45356141	4.64319e-60	5.25686e-07	5.33418e-09	ENSG00000130202
AD	Omega-6	113	rs365653	19	45361646	3.80191e-49	5.25686e-07	5.33418e-09	ENSG00000130202
AD	Omega-6	113	rs138607350	19	45363820	2.0474e-71	5.25686e-07	5.33418e-09	ENSG00000130202
AD	Omega-6	113	rs6859	19	45382034	1.06028e-170	5.25686e-07	5.33418e-09	ENSG00000130202
AD	Omega-6	113	rs283811	19	45388500	7.97739e-53	5.25686e-07	5.33418e-09	ENSG00000130204
AD	Omega-6	113	rs283814	19	45389224	1.07372e-28	5.25686e-07	6.7087e-06	ENSG00000130202
AD	Omega-6	113	rs73936968	19	45395816	3.09282e-06	0.00475403	0.000107531	ENSG00000130202
AD	Omega-6	113	rs157584	19	45396899	1.51783e-122	5.25686e-07	5.33418e-09	ENSG00000130208
AD	Omega-6	113	rs1160984	19	45403924	2.97996e-33	5.25686e-07	5.33418e-09	ENSG00000130202
AD	Omega-6	113	rs72654472	19	45414392	1.0925e-10	5.74391e-07	0.000294536	ENSG00000104853
AD	Omega-6	113	rs72654437	19	45416099	1.81447e-12	5.25686e-07	0.00301249	ENSG00000130202
AD	Omega-6	113	rs144311893	19	45423944	7.48946e-30	5.25686e-07	5.33418e-09	ENSG00000130203
AD	Omega-6	113	rs4263041	19	45438643	4.50409e-07	0.000888748	1.77703e-05	ENSG00000130202
AD	Omega-6	113	rs118004808	19	45439498	6.09606e-08	0.00020283	0.00580759	ENSG00000130202
AD	Omega-6	113	rs73045691	19	45440529	6.84317e-35	5.25686e-07	5.33418e-09	ENSG00000104853
AD	Omega-6	113	rs79429216	19	45445517	5.70331e-19	5.25686e-07	5.33418e-09	ENSG00000104853
AD	Omega-6	113	rs12721109	19	45447221	5.20957e-22	5.25686e-07	5.33418e-09	ENSG00000130203
AD	Omega-6	113	rs117715372	19	45455708	6.20355e-05	0.0568117	0.00191294	ENSG00000130203
AD	Omega-6	113	rs143674704	19	45458466	1.95611e-07	0.000596405	0.000613222	ENSG00000104859
AD	Omega-6	113	rs138692741	19	45467132	2.83625e-07	0.000734081	1.15338e-05	ENSG00000130203
AD	Omega-6	113	rs204470	19	45488985	4.27149e-05	0.0426212	0.00180766	ENSG00000007047
AD	Omega-6	113	rs150554721	19	45490702	7.42926e-07	0.00129734	2.82863e-05	ENSG00000007047
AD	Omega-6	113	rs1971786	19	45527568	7.77881e-08	0.00025594	0.00609843	ENSG00000104856
AD	Omega-6	113	rs1560725	19	45543787	8.47537e-13	5.25686e-07	0.00264124	ENSG00000104859
AD	Omega-6	113	rs112481437	19	45549135	3.31042e-30	5.25686e-07	2.19314e-05	ENSG00000130203
AD	Omega-6	113	rs147188206	19	45552587	7.58653e-67	5.25686e-07	0.0116189	ENSG00000104859
AD	Omega-6	113	rs201269048	19	45574113	9.56134e-10	4.26851e-06	2.60492e-06	ENSG00000104853
AD	Omega-6	113	rs60239918	19	45580372	7.3445e-09	2.76128e-05	2.66891e-05	ENSG00000104853
AD	Omega-6	113	rs74863669	19	45583092	0.00121297	0.324126	0.029417	ENSG00000007047
AD	Omega-6	113	rs78620885	19	45591084	3.53735e-06	0.005355	0.0108918	ENSG00000142252
AD	Omega-6	113	rs9653111	19	45592475	7.77899e-18	5.25686e-07	5.33418e-09	ENSG00000007255
AD	Omega-6	113	rs7248421	19	45606125	3.76865e-32	5.25686e-07	5.33418e-09	ENSG00000179846
AD	Omega-6	113	rs35836101	19	45616982	7.17945e-06	0.009845	0.000622994	ENSG00000104866
AD	Omega-6	113	rs62118471	19	45691049	5.16909e-06	0.00740531	0.000175387	ENSG00000142252
AD	Omega-6	114	rs111435864	19	45710456	2.948e-13	5.25686e-07	0.00386319	ENSG00000007047
AD	Omega-6	115	rs183110257	19	45713116	7.29573e-15	5.25686e-07	0.0015241	ENSG00000007047
AD	Omega-6	116	rs34600364	19	45801728	7.28526e-06	0.00996681	0.00252317	ENSG00000104879
AD	Omega-6	116	rs79294762	19	45880936	1.89375e-05	0.0222634	0.00344428	ENSG00000104884
AD	Omega-6	117	rs11673516	19	46059364	6.4551e-05	0.0585667	0.0259607	ENSG00000125753
AD	Omega-6	117	rs12972094	19	46165604	4.88776e-06	0.00705294	0.00189736	ENSG00000010310
AD	Omega-6	118	rs77686356	19	46361733	0.000653905	0.248178	0.0497394	ENSG00000125755
AD	Omega-6	119	rs2341634	19	46470305	0.00065014	0.247497	0.0278632	ENSG00000104983
AD	Omega-6	120	rs443081	19	47212343	3.90052e-05	0.039566	0.0288919	ENSG00000105287
AD	Omega-6	121	rs11670230	19	47530091	0.00116845	0.319267	0.0377019	ENSG00000130751
AD	Omega-6	122	rs479486	19	49229323	8.37026e-06	0.0112198	0.000278587	ENSG00000176909
AD	Omega-6	123	rs182408499	19	49550297	0.00121487	0.324329	0.0294539	ENSG00000130529
AD	Omega-6	124	rs7256146	19	50128543	0.00200922	0.393746	0.0448611	ENSG00000126456
AD	Omega-6	125	rs2781753	19	54814234	1.69543e-05	0.020348	0.0178329	ENSG00000187116
AD	Omega-6	126	rs6080757	20	17625001	0.000327869	0.174965	0.0105299	ENSG00000125868
AD	Omega-6	127	rs2745836	20	17808116	0.00141779	0.345656	0.0422224	ENSG00000125844
AD	Omega-6	128	rs4809758	20	48440853	9.10849e-05	0.0758581	0.0147333	ENSG00000197818
AD	Omega-6	129	rs2838049	21	42911084	0.000744426	0.263475	0.0252586	ENSG00000157601
AD	Omega-6	130	rs8139142	22	21910280	0.000469437	0.211705	0.0126986
AD	Omega-6	131	rs41282607	22	22118229	0.00112773	0.314659	0.0276943	ENSG00000100034
AD	Omega-6 %	1	rs11118410	1	207873195	4.21253e-05	0.0420963	0.0493844	ENSG00000197721
AD	Omega-6 %	2	rs4282830	1	222911960	9.81315e-05	0.0799381	0.00588536	ENSG00000154305
AD	Omega-6 %	3	rs4275987	2	28062956	0.000501634	0.218103	0.0269115	ENSG00000243147
AD	Omega-6 %	4	rs3819121	2	135622860	0.000676099	0.251599	0.0351051	ENSG00000153086
AD	Omega-6 %	5	rs2749777	4	3351929	0.000396596	0.193637	0.0429163	ENSG00000159788
AD	Omega-6 %	6	rs6845118	4	17939740	0.000426861	0.201284	0.023382	ENSG00000163257
AD	Omega-6 %	7	rs62316985	4	69412439	0.000668376	0.250242	0.0347447	ENSG00000196620
AD	Omega-6 %	8	rs141230954	4	69543264	0.000416552	0.198737	0.022848	ENSG00000196620
AD	Omega-6 %	9	rs356175	4	90630814	2.42415e-05	0.0271314	0.0148451	ENSG00000145335
AD	Omega-6 %	10	rs116483256	4	129590700	0.000775263	0.267768	0.0455011	ENSG00000077684
AD	Omega-6 %	11	rs6857011	4	149055437	0.000176933	0.119973	0.0127913	ENSG00000151623
AD	Omega-6 %	12	rs10071273	5	137786448	0.000296431	0.164753	0.0167526	ENSG00000132563
AD	Omega-6 %	13	rs6896007	5	139654951	2.98658e-05	0.0320414	0.0469402	ENSG00000120306
AD	Omega-6 %	14	rs1979870	5	156481383	8.74429e-05	0.0735949	0.00529161	ENSG00000135077
AD	Omega-6 %	15	rs112540634	6	34623905	7.33362e-05	0.0645577	0.00446615	ENSG00000196821
AD	Omega-6 %	16	rs9369255	6	40989503	0.000483422	0.214245	0.0361556	ENSG00000124602
AD	Omega-6 %	17	rs13212550	6	161248207	9.53636e-05	0.0783643	0.00573805	ENSG00000085511
AD	Omega-6 %	18	rs10271582	7	99121950	0.000260226	0.152516	0.0491241	ENSG00000106258
AD	Omega-6 %	19	rs2940343	7	113215539	0.000315299	0.170549	0.0335097	ENSG00000214194
AD	Omega-6 %	20	rs7828742	8	116960729	0.000504169	0.21866	0.0464179	ENSG00000104447
AD	Omega-6 %	21	rs34604874	8	126487857	0.000510461	0.220029	0.0273698	ENSG00000173334
AD	Omega-6 %	22	rs897149	8	126580618	2.78804e-05	0.0303792	0.00465401	ENSG00000173334
AD	Omega-6 %	23	rs62568212	9	107689035	0.000160412	0.112409	0.00939465	ENSG00000070214
AD	Omega-6 %	24	rs72746070	9	108373344	0.000167464	0.115729	0.025064	ENSG00000106692
AD	Omega-6 %	25	rs8181123	9	129191327	0.000294657	0.164189	0.0224633	ENSG00000196814
AD	Omega-6 %	26	rs1408343	10	102648765	0.000291856	0.163291	0.0273869	ENSG00000055950
AD	Omega-6 %	27	rs4880353	10	134048893	0.000483985	0.214366	0.0299384	ENSG00000165752
AD	Omega-6 %	28	rs61897306	11	46823857	0.000857184	0.279934	0.042992	ENSG00000165912
AD	Omega-6 %	29	rs3824869	11	47378245	1.00364e-09	4.42274e-06	0.000125751	ENSG00000165915
AD	Omega-6 %	29	rs12798028	11	47604639	3.3657e-07	0.000784522	3.67089e-05	ENSG00000109919
AD	Omega-6 %	29	rs117103243	11	48923731	0.000575115	0.233201	0.0305029	ENSG00000149177
AD	Omega-6 %	30	rs150988664	11	55471439	0.00067431	0.251286	0.0350219	ENSG00000186886
AD	Omega-6 %	31	rs72922678	11	60082093	1.58571e-08	5.6331e-05	0.00186713	ENSG00000110079
AD	Omega-6 %	32	rs2736600	11	61706011	0.000204163	0.131236	0.0118067	ENSG00000167994
AD	Omega-6 %	33	rs7131579	11	63378671	0.000339695	0.178036	0.0189985	ENSG00000176485
AD	Omega-6 %	34	rs7106577	11	85615602	6.36291e-05	0.0578856	0.036945	ENSG00000150676
AD	Omega-6 %	34	rs11825598	11	85634734	1.11542e-05	0.01436	0.00932916	ENSG00000137501
AD	Omega-6 %	35	rs1263164	11	116675291	0.000243728	0.146583	0.0139416	ENSG00000149591
AD	Omega-6 %	36	rs10880949	12	38740336	0.000896003	0.28534	0.0488633	ENSG00000175548
AD	Omega-6 %	37	rs774211	12	56920939	0.000626386	0.242633	0.0476935	ENSG00000076067
AD	Omega-6 %	38	rs7305511	12	123498253	0.000185571	0.123651	0.0453878	ENSG00000051825
AD	Omega-6 %	39	rs55802822	14	92952854	1.50821e-05	0.0184516	0.0352497	ENSG00000140090
AD	Omega-6 %	40	rs261291	15	58680178	7.26306e-06	0.00993742	0.000477525	ENSG00000128918
AD	Omega-6 %	41	rs12923708	16	14512149	0.000532723	0.224744	0.0284913	ENSG00000140694
AD	Omega-6 %	42	rs4790812	17	1618135	2.31964e-05	0.0262297	0.0335287	ENSG00000167716
AD	Omega-6 %	43	rs3935505	17	17882020	0.000506705	0.219214	0.0271757	ENSG00000175662
AD	Omega-6 %	44	rs11657989	17	29395746	1.28773e-05	0.0161626	0.0264854	ENSG00000126860
AD	Omega-6 %	45	rs9468	17	44101563	9.39291e-08	0.000307817	7.83696e-06	ENSG00000120071
AD	Omega-6 %	46	rs111247238	19	19228777	0.000321653	0.172539	0.0411668	ENSG00000064607
AD	Omega-6 %	47	rs17265865	19	41950266	6.85728e-05	0.0614017	0.0365668	ENSG00000007129
AD	Omega-6 %	48	rs62116778	19	44894070	0.000548041	0.227875	0.029236	ENSG00000234906
AD	Omega-6 %	48	rs1661176	19	45048379	1.70743e-09	7.21935e-06	0.0474554	ENSG00000273777
AD	Omega-6 %	48	rs62119270	19	45135841	4.52708e-08	0.00015316	0.00783723	ENSG00000073008
AD	Omega-6 %	48	rs62120564	19	45196107	2.05813e-05	0.0237825	0.0414231	ENSG00000186567
AD	Omega-6 %	48	rs151330717	19	45196964	5.57889e-12	5.21458e-07	6.17387e-07	ENSG00000069399
AD	Omega-6 %	48	rs75974038	19	45200210	1.51408e-12	5.21458e-07	3.26612e-05	ENSG00000073008
AD	Omega-6 %	48	rs2965164	19	45202052	5.42781e-10	2.53863e-06	0.0205481	ENSG00000186567
AD	Omega-6 %	48	rs1551891	19	45231821	8.49791e-18	5.21458e-07	9.99457e-09	ENSG00000069399
AD	Omega-6 %	48	rs11668303	19	45243494	0.000159021	0.111737	0.0140775	ENSG00000130202
AD	Omega-6 %	48	rs112450640	19	45296364	1.39678e-28	5.21458e-07	9.99457e-09	ENSG00000130203
AD	Omega-6 %	48	rs2889414	19	45297928	9.99491e-22	5.21458e-07	0.00270397	ENSG00000142273
AD	Omega-6 %	48	rs28399635	19	45323243	7.58315e-12	5.21458e-07	7.44783e-06	ENSG00000130202
AD	Omega-6 %	48	rs28399663	19	45323801	2.82027e-15	5.21458e-07	0.000348768	ENSG00000130202
AD	Omega-6 %	48	rs8113311	19	45325738	1.0099e-45	5.21458e-07	9.99457e-09	ENSG00000130202
AD	Omega-6 %	48	rs7343130	19	45331103	7.6044e-09	2.84077e-05	0.00204341	ENSG00000130202
AD	Omega-6 %	48	rs11665676	19	45378719	1.06776e-23	5.21458e-07	9.99457e-09	ENSG00000130202
AD	Omega-6 %	48	rs11668861	19	45380970	8.25193e-69	5.21458e-07	1.34441e-08	ENSG00000130202
AD	Omega-6 %	48	rs283811	19	45388500	8.03527e-53	5.21458e-07	3.95655e-08	ENSG00000130204
AD	Omega-6 %	48	rs1160984	19	45403924	2.99332e-33	5.21458e-07	0.000443837	ENSG00000130202
AD	Omega-6 %	48	rs769446	19	45408628	2.12683e-16	5.21458e-07	9.99457e-09	ENSG00000104853
AD	Omega-6 %	48	rs405509	19	45408836	2.69385e-205	5.21458e-07	9.99457e-09	ENSG00000130208
AD	Omega-6 %	48	rs144311893	19	45423944	7.51943e-30	5.21458e-07	9.99457e-09	ENSG00000130203
AD	Omega-6 %	48	rs4263041	19	45438643	4.50775e-07	0.000888447	0.0236073	ENSG00000130202
AD	Omega-6 %	48	rs73045691	19	45440529	6.87543e-35	5.21458e-07	9.99457e-09	ENSG00000104853
AD	Omega-6 %	48	rs76214972	19	45445506	9.27985e-10	4.13812e-06	0.00957396	ENSG00000104853
AD	Omega-6 %	48	rs12721109	19	45447221	5.22465e-22	5.21458e-07	9.99457e-09	ENSG00000130203
AD	Omega-6 %	48	rs77021985	19	45485626	4.03941e-22	5.21458e-07	6.35481e-05	ENSG00000104853
AD	Omega-6 %	48	rs874744	19	45513417	2.17284e-11	5.21458e-07	8.92792e-08	ENSG00000007047
AD	Omega-6 %	48	rs10445571	19	45571781	1.77614e-05	0.0211381	0.00113235	ENSG00000104859
AD	Omega-6 %	48	rs139290129	19	45587406	2.53311e-18	5.21458e-07	0.00214712	ENSG00000007255
AD	Omega-6 %	48	rs35836101	19	45616982	7.1841e-06	0.00984637	0.000623784	ENSG00000104866
AD	Omega-6 %	48	rs62118471	19	45691049	5.17254e-06	0.00740617	0.000343956	ENSG00000142252
AD	Omega-6 %	49	rs73054338	19	46173214	0.000671578	0.250807	0.0348946	ENSG00000125744
AD	Omega-6 %	50	rs10403723	19	46191828	2.41142e-05	0.0270237	0.0428206	ENSG00000104936
AD	Omega-6 %	51	rs8105742	19	47184356	0.000298672	0.16546	0.0184537	ENSG00000105287
AD	Omega-6 %	52	rs479486	19	49229323	8.37561e-06	0.0112231	0.000546967	ENSG00000176909
AD	Omega-6 %	53	rs1052965	20	17600564	0.000734713	0.261421	0.0416103	ENSG00000125844
AD	Omega-6/Omega-3	1	rs113029877	1	22182950	0.00110028	0.311196	0.0437535	ENSG00000142798
AD	Omega-6/Omega-3	2	rs1185303	1	40012882	0.00103216	0.302864	0.0414855	ENSG00000183682
AD	Omega-6/Omega-3	3	rs61781270	1	40349428	6.55662e-06	0.00906466	0.00035691	ENSG00000084072
AD	Omega-6/Omega-3	4	rs479910	1	55522141	7.62693e-05	0.0662641	0.00443227	ENSG00000169174
AD	Omega-6/Omega-3	5	rs114496662	1	92426416	0.00114004	0.315824	0.0450132	ENSG00000137948
AD	Omega-6/Omega-3	6	rs12385720	1	93539383	0.000538054	0.225789	0.0240193	ENSG00000117500
AD	Omega-6/Omega-3	7	rs114293536	1	150076497	0.000475347	0.212409	0.0254087	ENSG00000143412
AD	Omega-6/Omega-3	8	rs4282830	1	222911960	9.80831e-05	0.0797319	0.0307695	ENSG00000154305
AD	Omega-6/Omega-3	9	rs79883508	1	246171178	3.58468e-05	0.0370564	0.0418811	ENSG00000185420
AD	Omega-6/Omega-3	10	rs4275987	2	28062956	0.000501434	0.217973	0.0224916	ENSG00000243147
AD	Omega-6/Omega-3	11	rs6751791	2	35581997	0.00120918	0.3235	0.0471025
AD	Omega-6/Omega-3	12	rs13070544	3	15991461	0.000497304	0.217109	0.0389883	ENSG00000206560
AD	Omega-6/Omega-3	13	rs626038	4	2874910	0.000757058	0.26504	0.0321546	ENSG00000109736
AD	Omega-6/Omega-3	14	rs6845118	4	17939740	0.000426687	0.20117	0.0195615	ENSG00000163257
AD	Omega-6/Omega-3	15	rs61374938	4	39667611	0.00100946	0.299965	0.0433826	ENSG00000078140
AD	Omega-6/Omega-3	16	rs115383346	4	87869217	0.000309841	0.168848	0.0145828	ENSG00000145332
AD	Omega-6/Omega-3	17	rs4533725	4	88200807	0.00091466	0.287889	0.0376612	ENSG00000170509
AD	Omega-6/Omega-3	18	rs16872714	5	4048841	0.000427436	0.201352	0.0195934	ENSG00000170549
AD	Omega-6/Omega-3	19	rs2261651	5	140136804	0.000998111	0.298508	0.0485565	ENSG00000213523
AD	Omega-6/Omega-3	20	rs1948759	5	156442657	0.000747254	0.263496	0.0318196	ENSG00000135077
AD	Omega-6/Omega-3	21	rs1292121	6	111147421	0.000222208	0.138451	0.0386459	ENSG00000197498
AD	Omega-6/Omega-3	22	rs35351535	6	160794429	0.000573198	0.232806	0.0387136	ENSG00000146477
AD	Omega-6/Omega-3	23	rs10249385	7	23579399	0.000594915	0.23693	0.0261967	ENSG00000164548
AD	Omega-6/Omega-3	24	rs56090539	7	26258078	0.000889631	0.284515	0.0480585	ENSG00000050344
AD	Omega-6/Omega-3	25	rs10264306	7	28239466	1.51272e-05	0.0184743	0.0341802	ENSG00000153814
AD	Omega-6/Omega-3	26	rs10271582	7	99121950	0.000260113	0.152374	0.0159296	ENSG00000106258
AD	Omega-6/Omega-3	27	rs909152	7	100175473	4.35834e-05	0.0432572	0.0173716	ENSG00000121716
AD	Omega-6/Omega-3	28	rs1986346	8	8426753	0.000922312	0.288903	0.0499505	ENSG00000147324
AD	Omega-6/Omega-3	29	rs13268133	8	9731470	0.000203978	0.131025	0.0176166	ENSG00000175806
AD	Omega-6/Omega-3	30	rs10103104	8	29410200	0.000714176	0.258131	0.0306559	ENSG00000104660
AD	Omega-6/Omega-3	31	rs34604874	8	126487857	0.000510258	0.219907	0.0228697	ENSG00000173334
AD	Omega-6/Omega-3	32	rs978533	8	126543022	0.000419472	0.199395	0.0250683	ENSG00000173334
AD	Omega-6/Omega-3	33	rs9695896	9	92105420	0.000147361	0.106226	0.0318918	ENSG00000187764
AD	Omega-6/Omega-3	34	rs10991409	9	107679141	0.000618899	0.241312	0.0270534	ENSG00000165029
AD	Omega-6/Omega-3	35	rs12217820	10	11636006	0.00031806	0.171351	0.0464451	ENSG00000148429
AD	Omega-6/Omega-3	36	rs11598143	10	113417077	0.000837424	0.27716	0.0494407
AD	Omega-6/Omega-3	37	rs605765	11	30217503	0.000908615	0.287083	0.0433307	ENSG00000152219
AD	Omega-6/Omega-3	38	rs11038673	11	45846619	8.28863e-05	0.0705002	0.0381283	ENSG00000121653
AD	Omega-6/Omega-3	39	rs7116451	11	47322327	3.56644e-05	0.0369082	0.00183562	ENSG00000110514
AD	Omega-6/Omega-3	39	rs11039324	11	47665686	3.00245e-07	0.000748509	0.000348846	ENSG00000109919
AD	Omega-6/Omega-3	39	rs2865908	11	49009877	0.000161728	0.112875	0.0079079	ENSG00000220948
AD	Omega-6/Omega-3	40	rs11605441	11	60097360	1.51322e-12	5.24089e-07	0.0081996	ENSG00000166926
AD	Omega-6/Omega-3	41	rs1263164	11	116675291	0.00024362	0.146432	0.0116682	ENSG00000149591
AD	Omega-6/Omega-3	42	rs2509211	11	117137633	0.000218858	0.137133	0.0214737	ENSG00000149591
AD	Omega-6/Omega-3	43	rs184370	12	69702333	0.00109555	0.310634	0.0436006	ENSG00000090382
AD	Omega-6/Omega-3	44	rs56347714	12	107196993	0.000217183	0.136467	0.0325442
AD	Omega-6/Omega-3	45	rs2454702	12	123209159	0.00037977	0.189206	0.0175937	ENSG00000182782
AD	Omega-6/Omega-3	46	rs7305511	12	123498253	0.000185486	0.12347	0.0354133	ENSG00000051825
AD	Omega-6/Omega-3	47	rs17117828	14	22911449	0.000512323	0.220355	0.0438899	ENSG00000100439
AD	Omega-6/Omega-3	48	rs72683923	14	50735947	0.00116277	0.318397	0.0457136	ENSG00000087299
AD	Omega-6/Omega-3	49	rs113053299	14	60558679	0.000441213	0.204654	0.0306514	ENSG00000100612
AD	Omega-6/Omega-3	50	rs41277676	15	40580654	0.00025508	0.150534	0.0214625	ENSG00000137841
AD	Omega-6/Omega-3	51	rs261291	15	58680178	7.25836e-06	0.0099107	0.000394284	ENSG00000128918
AD	Omega-6/Omega-3	51	rs118078695	15	58686409	0.00128879	0.332059	0.0495044	ENSG00000128918
AD	Omega-6/Omega-3	52	rs879620	16	4015729	0.000579966	0.234107	0.0256451	ENSG00000162104
AD	Omega-6/Omega-3	53	rs6497753	16	24710690	0.000228257	0.140781	0.0432927	ENSG00000090905
AD	Omega-6/Omega-3	54	rs9939774	16	30068354	3.81834e-05	0.0388898	0.00544307	ENSG00000169592
AD	Omega-6/Omega-3	55	rs11078596	17	1618262	4.46808e-05	0.0441239	0.00635746	ENSG00000167711
AD	Omega-6/Omega-3	56	rs12938601	17	11843782	0.001123	0.31386	0.048953	ENSG00000007174
AD	Omega-6/Omega-3	57	rs3935505	17	17882020	0.000506502	0.219088	0.0227096	ENSG00000175662
AD	Omega-6/Omega-3	58	rs2854322	17	29699416	0.000952737	0.29285	0.0440148	ENSG00000131242
AD	Omega-6/Omega-3	59	rs7406234	17	47350664	3.71801e-06	0.00556643	0.00457818	ENSG00000167083
AD	Omega-6/Omega-3	60	rs11656697	17	64121890	0.00101986	0.301302	0.0410603	ENSG00000154229
AD	Omega-6/Omega-3	61	rs11664327	18	57739623	0.0003446	0.179421	0.01613	ENSG00000166603
AD	Omega-6/Omega-3	62	rs113465793	19	18556417	3.63213e-05	0.0374382	0.0270996	ENSG00000105656
AD	Omega-6/Omega-3	63	rs7247037	19	33334693	0.000440463	0.204477	0.0341976	ENSG00000105186
AD	Omega-6/Omega-3	64	rs2304234	19	41748753	0.000469343	0.211086	0.030604	ENSG00000167601
AD	Omega-6/Omega-3	65	rs17800819	19	45017064	0.000187065	0.124125	0.00910902	ENSG00000167384
AD	Omega-6/Omega-3	65	rs1727753	19	45058204	1.61516e-07	0.000508283	0.0019694	ENSG00000167384
AD	Omega-6/Omega-3	65	rs62119270	19	45135841	4.52278e-08	0.000152632	3.08709e-06	ENSG00000073008
AD	Omega-6/Omega-3	65	rs142034848	19	45176557	1.29196e-38	5.24089e-07	0.0340088	ENSG00000073008
AD	Omega-6/Omega-3	65	rs8104660	19	45191509	3.979e-11	5.24089e-07	8.00782e-09	ENSG00000073008
AD	Omega-6/Omega-3	65	rs151330717	19	45196964	5.57058e-12	5.24089e-07	8.00782e-09	ENSG00000069399
AD	Omega-6/Omega-3	65	rs79745266	19	45215805	1.36629e-15	5.24089e-07	0.0295946	ENSG00000130202
AD	Omega-6/Omega-3	65	rs1551891	19	45231821	8.47838e-18	5.24089e-07	8.00782e-09	ENSG00000069399
AD	Omega-6/Omega-3	65	rs2927438	19	45242107	1.29694e-83	5.24089e-07	3.19677e-05	ENSG00000130202
AD	Omega-6/Omega-3	65	rs149929516	19	45270629	0.0003808	0.189479	0.0312061	ENSG00000104859
AD	Omega-6/Omega-3	65	rs113330691	19	45295886	1.27201e-17	5.24089e-07	8.00782e-09	ENSG00000142273
AD	Omega-6/Omega-3	65	rs528070791	19	45316221	1.56718e-06	0.00256887	0.0238666	ENSG00000187244
AD	Omega-6/Omega-3	65	rs117737673	19	45322316	1.70692e-12	5.24089e-07	0.00221264	ENSG00000187244
AD	Omega-6/Omega-3	65	rs7026	19	45324516	4.87983e-12	5.24089e-07	8.00782e-09	ENSG00000130202
AD	Omega-6/Omega-3	65	rs6509173	19	45330999	1.56403e-11	5.24089e-07	8.00782e-09	ENSG00000130202
AD	Omega-6/Omega-3	65	rs365653	19	45361646	3.80191e-49	5.24089e-07	8.00782e-09	ENSG00000130202
AD	Omega-6/Omega-3	65	rs41290100	19	45370941	3.93131e-07	0.000825889	0.003379	ENSG00000130202
AD	Omega-6/Omega-3	65	rs385982	19	45379682	4.94301e-05	0.0476446	0.00250876	ENSG00000130202
AD	Omega-6/Omega-3	65	rs11668861	19	45380970	8.17402e-69	5.24089e-07	8.00782e-09	ENSG00000130202
AD	Omega-6/Omega-3	65	rs283810	19	45388241	1.32837e-41	5.24089e-07	8.00782e-09	ENSG00000130202
AD	Omega-6/Omega-3	65	rs439401	19	45414451	5.49828e-222	5.24089e-07	8.00782e-09	ENSG00000130203
AD	Omega-6/Omega-3	65	rs1064725	19	45422561	1.69879e-19	5.24089e-07	2.12783e-06	ENSG00000130202
AD	Omega-6/Omega-3	65	rs144311893	19	45423944	7.48946e-30	5.24089e-07	8.00782e-09	ENSG00000130203
AD	Omega-6/Omega-3	65	rs139136389	19	45427136	4.06511e-08	0.000137364	0.0331492	ENSG00000130202
AD	Omega-6/Omega-3	65	rs4263041	19	45438643	4.50409e-07	0.000885464	2.81088e-05	ENSG00000130202
AD	Omega-6/Omega-3	65	rs12721109	19	45447221	5.20957e-22	5.24089e-07	8.00782e-09	ENSG00000130203
AD	Omega-6/Omega-3	65	rs204480	19	45477111	1.15339e-06	0.00194393	0.000114375	ENSG00000130203
AD	Omega-6/Omega-3	65	rs874743	19	45513236	5.72482e-12	5.24089e-07	1.19414e-05	ENSG00000007047
AD	Omega-6/Omega-3	65	rs4803791	19	45523583	4.28768e-15	5.24089e-07	4.39622e-05	ENSG00000104853
AD	Omega-6/Omega-3	65	rs201269048	19	45574113	9.56134e-10	4.25546e-06	0.00279201	ENSG00000104853
AD	Omega-6/Omega-3	65	rs35836101	19	45616982	7.17945e-06	0.00981975	0.00463509	ENSG00000104866
AD	Omega-6/Omega-3	65	rs12460985	19	45690889	1.82309e-05	0.0215735	0.0027154	ENSG00000179846
AD	Omega-6/Omega-3	65	rs62118471	19	45691049	5.16909e-06	0.0073828	0.00275645	ENSG00000142252
AD	Omega-6/Omega-3	66	rs12977719	19	45694106	0.000573574	0.232878	0.0254049
AD	Omega-6/Omega-3	67	rs8112710	19	45714583	4.25693e-16	5.24089e-07	0.00297691	ENSG00000283632
AD	Omega-6/Omega-3	68	rs6509208	19	45824218	7.07261e-16	5.24089e-07	1.08455e-05	ENSG00000104879
AD	Omega-6/Omega-3	69	rs8107376	19	46163769	0.00116939	0.319138	0.0459153	ENSG00000010310
AD	Omega-6/Omega-3	69	rs73054338	19	46173214	0.000671321	0.250799	0.0318527	ENSG00000125744
AD	Omega-6/Omega-3	70	rs10403723	19	46191828	2.41003e-05	0.0270043	0.00402743	ENSG00000104936
AD	Omega-6/Omega-3	71	rs479486	19	49229323	8.37026e-06	0.0111938	0.000451473	ENSG00000176909
AD	Omega-6/Omega-3	72	rs749627	21	46913517	0.000639976	0.245134	0.0358195	ENSG00000182871
AD	Omega-6/Omega-3	73	rs13056300	22	41408754	0.000437464	0.203766	0.0241831	ENSG00000196236
AD	Phenylalanine	1	rs2657878	12	56866962	1.82218e-05	0.0215415	0.0117002	ENSG00000176422
AD	Phosphatidylcholines	1	rs144028443	1	39511272	0.000754607	0.264843	0.0342786	ENSG00000168653
AD	Phosphatidylcholines	2	rs471705	1	55521242	2.92053e-06	0.00452289	0.000193662	ENSG00000169174
AD	Phosphatidylcholines	3	rs12750160	1	55674000	0.000781291	0.26896	0.03522	ENSG00000162402
AD	Phosphatidylcholines	4	rs12129719	1	66324512	0.000641387	0.245586	0.0340038	ENSG00000116678
AD	Phosphatidylcholines	5	rs11588225	1	161121671	0.000451807	0.207363	0.0221817	ENSG00000158864
AD	Phosphatidylcholines	6	rs9427048	1	161404551	0.00100662	0.299875	0.0432494	ENSG00000143226
AD	Phosphatidylcholines	7	rs10799941	1	161708194	0.000623133	0.242262	0.0303303	ENSG00000072694
AD	Phosphatidylcholines	8	rs4275987	2	28062956	0.000501434	0.218213	0.0241772	ENSG00000243147
AD	Phosphatidylcholines	9	rs79756117	2	55156858	0.000422658	0.200422	0.0478581	ENSG00000115310
AD	Phosphatidylcholines	10	rs1861151	2	60284614	0.000203699	0.131121	0.0261658	ENSG00000119866
AD	Phosphatidylcholines	11	rs840873	2	129067080	0.000148102	0.106747	0.00813908	ENSG00000136720
AD	Phosphatidylcholines	12	rs62167994	2	135055070	0.000484072	0.214542	0.0255112	ENSG00000152127
AD	Phosphatidylcholines	13	rs6710807	2	135592345	0.000207511	0.13273	0.0110512	ENSG00000152128
AD	Phosphatidylcholines	14	rs6720948	2	160674656	0.000370974	0.187082	0.0209925	ENSG00000241399
AD	Phosphatidylcholines	15	rs12475095	2	228570070	0.000534579	0.225297	0.0256407	ENSG00000135917
AD	Phosphatidylcholines	16	rs114417310	3	119862064	0.000899831	0.286136	0.0461178	ENSG00000082701
AD	Phosphatidylcholines	17	rs7651511	3	141231932	0.000750459	0.26419	0.0488449	ENSG00000155903
AD	Phosphatidylcholines	18	rs114302199	3	142214313	0.000311989	0.169723	0.0281876	ENSG00000114127
AD	Phosphatidylcholines	19	rs6440796	3	152054222	3.40134e-05	0.0355465	0.0091161	ENSG00000152601
AD	Phosphatidylcholines	20	rs17182201	4	3363994	0.000365454	0.185571	0.0184026	ENSG00000159788
AD	Phosphatidylcholines	21	rs62316985	4	69412439	0.00066812	0.250423	0.030981	ENSG00000196620
AD	Phosphatidylcholines	22	rs7439207	4	69479799	0.00104824	0.305158	0.0447581	ENSG00000196620
AD	Phosphatidylcholines	23	rs141230954	4	69543264	0.000416381	0.198864	0.0206196	ENSG00000196620
AD	Phosphatidylcholines	24	rs1513061	4	166075657	0.00080223	0.272128	0.0359836	ENSG00000109466
AD	Phosphatidylcholines	25	rs1049524	5	36687393	0.000442432	0.20518	0.0217805	ENSG00000079215
AD	Phosphatidylcholines	26	rs10073683	5	156483993	3.64399e-05	0.0375501	0.00221872	ENSG00000135077
AD	Phosphatidylcholines	27	rs4713823	6	34676130	2.48852e-06	0.00391827	0.000165325	ENSG00000196821
AD	Phosphatidylcholines	28	rs117756064	6	116409120	0.000407482	0.196616	0.0239593	ENSG00000111817
AD	Phosphatidylcholines	29	rs17264332	6	138005515	0.000169891	0.116874	0.00922726	ENSG00000118503
AD	Phosphatidylcholines	30	rs36134785	7	309878	0.000510164	0.220123	0.0245718	ENSG00000248767
AD	Phosphatidylcholines	31	rs145188226	7	887019	0.000178244	0.120591	0.0311531	ENSG00000164828
AD	Phosphatidylcholines	32	rs6463535	7	6295539	0.000283239	0.160618	0.0474458	ENSG00000008256
AD	Phosphatidylcholines	33	rs4724797	7	6379537	6.95758e-05	0.062033	0.00406682	ENSG00000164535
AD	Phosphatidylcholines	34	rs849138	7	28177338	0.00085111	0.279344	0.0378679	ENSG00000153814
AD	Phosphatidylcholines	35	rs2734897	7	100159567	3.35028e-05	0.0351067	0.0301031	ENSG00000121716
AD	Phosphatidylcholines	36	rs2242601	7	143093824	0.000801475	0.272013	0.0456647	ENSG00000146904
AD	Phosphatidylcholines	37	rs11771309	7	149460076	0.000788458	0.270042	0.040677	ENSG00000181444
AD	Phosphatidylcholines	38	rs4310166	8	10763736	0.000639411	0.24522	0.0313691	ENSG00000079459
AD	Phosphatidylcholines	39	rs800890	8	116439639	0.000458933	0.208991	0.0364135	ENSG00000104447
AD	Phosphatidylcholines	40	rs7828742	8	116960729	0.000503968	0.218771	0.0242925	ENSG00000104447
AD	Phosphatidylcholines	41	rs7836397	8	121875083	0.000729535	0.26084	0.0333633	ENSG00000172164
AD	Phosphatidylcholines	42	rs34604874	8	126487857	0.000510258	0.220143	0.0245761	ENSG00000173334
AD	Phosphatidylcholines	43	rs897149	8	126580618	2.78645e-05	0.030369	0.00172053	ENSG00000173334
AD	Phosphatidylcholines	44	rs72703721	8	144466338	0.000353295	0.182162	0.0178656	ENSG00000184428
AD	Phosphatidylcholines	45	rs13285112	9	107636707	0.000922595	0.289185	0.0404371	ENSG00000165029
AD	Phosphatidylcholines	46	rs56963659	9	136348194	0.00105864	0.306447	0.045126	ENSG00000175164
AD	Phosphatidylcholines	47	rs12783714	10	11490281	2.28035e-06	0.00363696	0.0297614	ENSG00000134463
AD	Phosphatidylcholines	48	rs34517910	10	70505989	0.00043962	0.204517	0.0278036	ENSG00000198954
AD	Phosphatidylcholines	49	rs11039195	11	47375193	5.37663e-11	5.18605e-07	9.05041e-09	ENSG00000165915
AD	Phosphatidylcholines	49	rs189865011	11	47571457	2.63392e-06	0.00412918	0.0294761	ENSG00000172247
AD	Phosphatidylcholines	49	rs34189373	11	56264989	0.00109839	0.311253	0.0464986	ENSG00000174937
AD	Phosphatidylcholines	50	rs2736600	11	61706011	0.00020407	0.131279	0.0108723	ENSG00000167994
AD	Phosphatidylcholines	51	rs188453556	11	64791764	0.00021216	0.134653	0.0314934	ENSG00000168061
AD	Phosphatidylcholines	52	rs1263164	11	116675291	0.00024362	0.146652	0.0127686	ENSG00000149591
AD	Phosphatidylcholines	53	rs529470	11	117132808	3.43052e-05	0.0357949	0.00209553	ENSG00000110274
AD	Phosphatidylcholines	54	rs35483388	11	122545146	6.31187e-05	0.057465	0.00369485	ENSG00000154127
AD	Phosphatidylcholines	55	rs2657878	12	56866962	1.82218e-05	0.0215668	0.00292199	ENSG00000176422
AD	Phosphatidylcholines	56	rs113740515	12	123199410	0.000241385	0.145852	0.0126699	ENSG00000255398
AD	Phosphatidylcholines	56	rs7313915	12	123396799	1.40414e-06	0.00233176	0.000213593	ENSG00000139722
AD	Phosphatidylcholines	57	rs10773111	12	125332955	7.3588e-06	0.0100297	0.000474506	ENSG00000073060
AD	Phosphatidylcholines	58	rs9570416	13	61593886	0.000891897	0.285056	0.0393591	ENSG00000280165
AD	Phosphatidylcholines	59	rs10136000	14	105253581	0.000965024	0.294671	0.0418695	ENSG00000142208
AD	Phosphatidylcholines	60	rs8035209	15	58492833	0.000965969	0.29479	0.0419007	ENSG00000103569
AD	Phosphatidylcholines	61	rs1601933	15	58671559	0.00111164	0.312817	0.0469453	ENSG00000166035
AD	Phosphatidylcholines	62	rs653765	15	59042012	1.39621e-06	0.00231955	0.00659526	ENSG00000137845
AD	Phosphatidylcholines	62	rs142864748	15	59059259	0.00019236	0.126493	0.0390528	ENSG00000128918
AD	Phosphatidylcholines	63	rs56791931	16	19977420	4.69495e-06	0.00681047	0.00271679	ENSG00000103550
AD	Phosphatidylcholines	64	rs34572943	16	31272353	7.04764e-05	0.0626363	0.00411595	ENSG00000169896
AD	Phosphatidylcholines	65	rs34841413	16	51602710	9.10204e-05	0.0757291	0.0106788	ENSG00000224578
AD	Phosphatidylcholines	66	rs2334884	16	71636591	0.00112489	0.314363	0.0473866	ENSG00000040199
AD	Phosphatidylcholines	66	rs2878404	16	72045186	0.000290237	0.162917	0.0149851	ENSG00000257017
AD	Phosphatidylcholines	68	rs3785965	17	1454810	0.000671227	0.250972	0.0387259	ENSG00000174238
AD	Phosphatidylcholines	69	rs34853504	17	1616093	6.80045e-05	0.0609617	0.00397959	ENSG00000167711
AD	Phosphatidylcholines	70	rs3826408	17	7101292	4.31354e-05	0.0429238	0.0292078	ENSG00000072778
AD	Phosphatidylcholines	71	rs12449302	17	29411573	9.15365e-05	0.0760397	0.012504	ENSG00000131242
AD	Phosphatidylcholines	72	rs72836608	17	38251657	0.00113909	0.315999	0.0478539	ENSG00000126351
AD	Phosphatidylcholines	73	rs11868058	17	45640405	0.00054106	0.226631	0.0259162	ENSG00000141279
AD	Phosphatidylcholines	74	rs11655709	17	56400617	0.000360871	0.1843	0.0182023	ENSG00000005379
AD	Phosphatidylcholines	75	rs138190086	17	61538148	0.000190224	0.125628	0.0102143	ENSG00000136463
AD	Phosphatidylcholines	76	rs8088451	18	47272034	0.00111826	0.313592	0.0471666	ENSG00000167315
AD	Phosphatidylcholines	77	rs3752231	19	1043638	3.36184e-09	1.34536e-05	0.000269728	ENSG00000064666
AD	Phosphatidylcholines	78	rs112508627	19	10842063	1.84392e-05	0.0217725	0.00115761	ENSG00000129353
AD	Phosphatidylcholines	79	rs62119267	19	45134682	4.43103e-07	0.000877121	0.000586414	ENSG00000073008
AD	Phosphatidylcholines	79	rs151330717	19	45196964	5.57058e-12	5.18605e-07	9.05041e-09	ENSG00000069399
AD	Phosphatidylcholines	79	rs59960564	19	45216528	2.39565e-16	5.18605e-07	0.0456313	ENSG00000073008
AD	Phosphatidylcholines	79	rs1551891	19	45231821	8.47838e-18	5.18605e-07	9.05041e-09	ENSG00000069399
AD	Phosphatidylcholines	79	rs4803748	19	45247048	1.05383e-48	5.18605e-07	8.70603e-07	ENSG00000186567
AD	Phosphatidylcholines	79	rs112450640	19	45296364	1.39146e-28	5.18605e-07	9.05041e-09	ENSG00000130203
AD	Phosphatidylcholines	79	rs10419669	19	45298069	7.0141e-12	5.18605e-07	0.000368304	ENSG00000142273
AD	Phosphatidylcholines	79	rs28399607	19	45314324	7.10268e-09	2.66625e-05	0.00451746	ENSG00000187244
AD	Phosphatidylcholines	79	rs3810141	19	45316804	6.57396e-15	5.18605e-07	0.00392677	ENSG00000069399
AD	Phosphatidylcholines	79	rs78986976	19	45329438	3.63536e-14	5.18605e-07	0.0123702	ENSG00000130202
AD	Phosphatidylcholines	79	rs35741123	19	45336599	1.8375e-15	5.18605e-07	9.05041e-09	ENSG00000130202
AD	Phosphatidylcholines	79	rs4803762	19	45342161	5.1981e-100	5.18605e-07	3.23135e-06	ENSG00000130202
AD	Phosphatidylcholines	79	rs2199576	19	45345708	1.13016e-11	5.18605e-07	9.05041e-09	ENSG00000187244
AD	Phosphatidylcholines	79	rs375972689	19	45360488	2.36779e-19	5.18605e-07	0.0163895	ENSG00000130202
AD	Phosphatidylcholines	79	rs365653	19	45361646	3.80191e-49	5.18605e-07	9.05041e-09	ENSG00000130202
AD	Phosphatidylcholines	79	rs138607350	19	45363820	2.0474e-71	5.18605e-07	0.00130225	ENSG00000130202
AD	Phosphatidylcholines	79	rs393584	19	45377334	1.49621e-29	5.18605e-07	9.05041e-09	ENSG00000130202
AD	Phosphatidylcholines	79	rs11668861	19	45380970	8.17402e-69	5.18605e-07	0.000144335	ENSG00000130202
AD	Phosphatidylcholines	79	rs118170342	19	45401868	2.21502e-123	5.18605e-07	9.05041e-09	ENSG00000130202
AD	Phosphatidylcholines	79	rs117264457	19	45404432	7.12678e-09	2.67442e-05	0.00166679	ENSG00000104853
AD	Phosphatidylcholines	79	rs769446	19	45408628	2.12236e-16	5.18605e-07	0.000530919	ENSG00000104853
AD	Phosphatidylcholines	79	rs439401	19	45414451	5.49828e-222	5.18605e-07	9.05041e-09	ENSG00000130203
AD	Phosphatidylcholines	79	rs144311893	19	45423944	7.48946e-30	5.18605e-07	4.57333e-07	ENSG00000130203
AD	Phosphatidylcholines	79	rs11878790	19	45430417	0.000540966	0.226612	0.0319404	ENSG00000130203
AD	Phosphatidylcholines	79	rs73033507	19	45431403	1.6889e-15	5.18605e-07	0.00727251	ENSG00000130202
AD	Phosphatidylcholines	79	rs7254133	19	45438554	1.52132e-76	5.18605e-07	4.01325e-05	ENSG00000130202
AD	Phosphatidylcholines	79	rs118004808	19	45439498	6.09606e-08	0.000201685	0.0478208	ENSG00000130202
AD	Phosphatidylcholines	79	rs73045691	19	45440529	6.84317e-35	5.18605e-07	9.05041e-09	ENSG00000104853
AD	Phosphatidylcholines	79	rs79429216	19	45445517	5.70331e-19	5.18605e-07	9.05041e-09	ENSG00000104853
AD	Phosphatidylcholines	79	rs12721109	19	45447221	5.20957e-22	5.18605e-07	9.05041e-09	ENSG00000130203
AD	Phosphatidylcholines	79	rs117715372	19	45455708	6.20355e-05	0.0567647	0.00364088	ENSG00000130203
AD	Phosphatidylcholines	79	rs150549018	19	45479045	7.98573e-07	0.0013739	0.000803934	ENSG00000104866
AD	Phosphatidylcholines	79	rs145729706	19	45483721	3.28389e-06	0.00499948	0.0422901	ENSG00000007047
AD	Phosphatidylcholines	79	rs1971786	19	45527568	7.77881e-08	0.000254482	0.0214035	ENSG00000104856
AD	Phosphatidylcholines	79	rs1560725	19	45543787	8.47537e-13	5.18605e-07	0.0309468	ENSG00000104859
AD	Phosphatidylcholines	79	rs143539524	19	45552198	0.000108973	0.0862984	0.0282311	ENSG00000104859
AD	Phosphatidylcholines	80	rs60239918	19	45580372	7.3445e-09	2.74705e-05	0.0140798	ENSG00000104853
AD	Phosphatidylcholines	81	rs75918199	19	45591859	8.37836e-17	5.18605e-07	4.63404e-07	ENSG00000007255
AD	Phosphatidylcholines	81	rs12461065	19	45605308	3.19622e-14	5.18605e-07	0.00406012	ENSG00000104866
AD	Phosphatidylcholines	82	rs34600364	19	45801728	7.28526e-06	0.00994618	0.00193404	ENSG00000104879
AD	Phosphatidylcholines	84	rs7246757	19	46190531	0.000322917	0.173103	0.0164385	ENSG00000010310
AD	Phosphatidylcholines	85	rs11669442	19	46374557	1.4585e-05	0.0179408	0.00249756	ENSG00000104936
AD	Phosphatidylcholines	86	rs479486	19	49229323	8.37026e-06	0.0111967	0.000537507	ENSG00000176909
AD	Phosphatidylcholines	87	rs380573	19	54785593	0.000153384	0.109202	0.0135697	ENSG00000131042
AD	Phosphatidylcholines	88	rs2781753	19	54814234	1.69543e-05	0.0203162	0.0425834	ENSG00000187116
AD	Phosphatidylcholines	89	rs6080757	20	17625001	0.000327869	0.174637	0.0179335	ENSG00000125868
AD	Phosphatidylcholines	90	rs11697330	20	48662582	0.00108514	0.30967	0.0460466	ENSG00000124216
AD	Phosphatidylcholines	91	rs4817987	21	40465901	2.43547e-05	0.027228	0.00220442	ENSG00000157557
AD	Phosphatidylcholines	92	rs8139142	22	21910280	0.000469437	0.211347	0.022914
AD	Phosphatidylcholines	92	rs138727474	22	21926584	0.000580906	0.234496	0.0288793	ENSG00000185651
AD	Phosphoglycerides	1	rs144028443	1	39511272	0.000754607	0.264967	0.0343087	ENSG00000168653
AD	Phosphoglycerides	2	rs471705	1	55521242	2.92053e-06	0.00450625	0.000186829	ENSG00000169174
AD	Phosphoglycerides	3	rs12750160	1	55674000	0.000781291	0.269075	0.0352459	ENSG00000162402
AD	Phosphoglycerides	4	rs2840676	1	66330636	5.41569e-05	0.0512264	0.0208714	ENSG00000116678
AD	Phosphoglycerides	5	rs9427048	1	161404551	0.00100662	0.299907	0.0432423	ENSG00000143226
AD	Phosphoglycerides	6	rs10799941	1	161708194	0.000623133	0.242428	0.0291975	ENSG00000072694
AD	Phosphoglycerides	7	rs4275987	2	28062956	0.000501434	0.218368	0.0242417	ENSG00000243147
AD	Phosphoglycerides	8	rs12622226	2	101181889	0.000800815	0.272021	0.039666	ENSG00000115539
AD	Phosphoglycerides	9	rs840873	2	129067080	0.000148102	0.106729	0.008112	ENSG00000136720
AD	Phosphoglycerides	10	rs1954874	2	135594699	0.000594539	0.237227	0.0281262	ENSG00000082258
AD	Phosphoglycerides	11	rs6720948	2	160674656	0.000370974	0.187185	0.0353062	ENSG00000241399
AD	Phosphoglycerides	12	rs72932709	2	203639501	0.000398211	0.194334	0.0373155	ENSG00000138439
AD	Phosphoglycerides	13	rs113979837	2	228569685	0.00072096	0.259574	0.0496718	ENSG00000135917
AD	Phosphoglycerides	14	rs187438674	3	34039018	0.000995274	0.29847	0.0428472	ENSG00000170248
AD	Phosphoglycerides	15	rs4681725	3	56692321	0.000409824	0.197331	0.0333037	ENSG00000180376
AD	Phosphoglycerides	16	rs114417310	3	119862064	0.000899831	0.286204	0.0396488	ENSG00000082701
AD	Phosphoglycerides	17	rs114302199	3	142214313	0.000311989	0.169804	0.0183149	ENSG00000114127
AD	Phosphoglycerides	18	rs6440796	3	152054222	3.40134e-05	0.0355012	0.0160282	ENSG00000152601
AD	Phosphoglycerides	19	rs17182201	4	3363994	0.000365454	0.185673	0.0184597	ENSG00000159788
AD	Phosphoglycerides	20	rs62316985	4	69412439	0.00066812	0.250576	0.0310256	ENSG00000196620
AD	Phosphoglycerides	21	rs7439207	4	69479799	0.00104824	0.305189	0.0447458	ENSG00000196620
AD	Phosphoglycerides	22	rs141230954	4	69543264	0.000416381	0.198986	0.0206821	ENSG00000196620
AD	Phosphoglycerides	23	rs4533725	4	88200807	0.00091466	0.288193	0.0401674	ENSG00000170509
AD	Phosphoglycerides	24	rs10073683	5	156483993	3.64399e-05	0.0375019	0.00215902	ENSG00000135077
AD	Phosphoglycerides	25	rs4713823	6	34676130	2.48852e-06	0.00390305	0.000159516	ENSG00000196821
AD	Phosphoglycerides	26	rs17264332	6	138005515	0.000169891	0.116867	0.00921391	ENSG00000118503
AD	Phosphoglycerides	27	rs36134785	7	309878	0.000510164	0.22028	0.0246353	ENSG00000248767
AD	Phosphoglycerides	28	rs145188226	7	887019	0.000178244	0.120588	0.0213999	ENSG00000164828
AD	Phosphoglycerides	29	rs4724797	7	6379537	6.95758e-05	0.0619722	0.00399832	ENSG00000164535
AD	Phosphoglycerides	30	rs1865567	7	12250826	0.00041966	0.199804	0.043977	ENSG00000106460
AD	Phosphoglycerides	31	rs10274928	7	28142088	0.00092987	0.2902	0.0455319	ENSG00000153814
AD	Phosphoglycerides	32	rs2734897	7	100159567	3.35028e-05	0.035062	0.0478053	ENSG00000121716
AD	Phosphoglycerides	33	rs11771309	7	149460076	0.000788458	0.270154	0.0354922	ENSG00000181444
AD	Phosphoglycerides	34	rs4310166	8	10763736	0.000639411	0.245384	0.0298411	ENSG00000079459
AD	Phosphoglycerides	35	rs7828742	8	116960729	0.000503968	0.218927	0.0243567	ENSG00000104447
AD	Phosphoglycerides	36	rs7836397	8	121875083	0.000729535	0.260972	0.0333974	ENSG00000172164
AD	Phosphoglycerides	37	rs34604874	8	126487857	0.000510258	0.2203	0.0246395	ENSG00000173334
AD	Phosphoglycerides	38	rs897149	8	126580618	2.78645e-05	0.030329	0.00201659	ENSG00000173334
AD	Phosphoglycerides	39	rs117282246	8	144462841	0.000427811	0.20181	0.0467826	ENSG00000158106
AD	Phosphoglycerides	39	rs72703721	8	144466338	0.000353295	0.182259	0.0179206	ENSG00000184428
AD	Phosphoglycerides	40	rs13285112	9	107636707	0.000922595	0.289244	0.0404414	ENSG00000165029
AD	Phosphoglycerides	41	rs56963659	9	136348194	0.00105864	0.306477	0.0451124	ENSG00000175164
AD	Phosphoglycerides	42	rs10823259	10	70544719	0.000520586	0.222519	0.0448572	ENSG00000198954
AD	Phosphoglycerides	43	rs11607182	11	45838114	0.000583726	0.235195	0.032862	ENSG00000121653
AD	Phosphoglycerides	44	rs7105851	11	47383275	3.725e-11	5.23726e-07	8.84687e-09	ENSG00000165915
AD	Phosphoglycerides	44	rs117258660	11	47797906	0.000262536	0.153527	0.0137057	ENSG00000134571
AD	Phosphoglycerides	44	rs34189373	11	56264989	0.00109839	0.311283	0.0464801	ENSG00000174937
AD	Phosphoglycerides	45	rs2736600	11	61706011	0.00020407	0.131292	0.0108784	ENSG00000167994
AD	Phosphoglycerides	46	rs1263164	11	116675291	0.00024362	0.146699	0.0127935	ENSG00000149591
AD	Phosphoglycerides	47	rs529470	11	117132808	3.43052e-05	0.0357492	0.00203768	ENSG00000110274
AD	Phosphoglycerides	48	rs35483388	11	122545146	6.31187e-05	0.0574005	0.00362518	ENSG00000154127
AD	Phosphoglycerides	49	rs7298123	12	56860073	7.32711e-05	0.0644013	0.00419657	ENSG00000176422
AD	Phosphoglycerides	50	rs113740515	12	123199410	0.000241385	0.145897	0.0126938	ENSG00000255398
AD	Phosphoglycerides	50	rs7313915	12	123396799	1.40414e-06	0.00232147	0.00471575	ENSG00000139722
AD	Phosphoglycerides	51	rs10773111	12	125332955	7.3588e-06	0.00999703	0.000457859	ENSG00000073060
AD	Phosphoglycerides	52	rs9570416	13	61593886	0.000891897	0.285127	0.0413203	ENSG00000280165
AD	Phosphoglycerides	53	rs141701407	14	23553241	0.000346563	0.180318	0.0430527	ENSG00000092068
AD	Phosphoglycerides	54	rs10136000	14	105253581	0.000965024	0.294715	0.0418679	ENSG00000142208
AD	Phosphoglycerides	55	rs8035209	15	58492833	0.000965969	0.294834	0.041899	ENSG00000103569
AD	Phosphoglycerides	56	rs1601933	15	58671559	0.00111164	0.312846	0.0469252	ENSG00000166035
AD	Phosphoglycerides	57	rs67688669	15	58860565	0.000151067	0.108119	0.00825469	ENSG00000166035
AD	Phosphoglycerides	57	rs34817930	15	59246708	0.000916455	0.288432	0.0402296	ENSG00000157450
AD	Phosphoglycerides	58	rs8054079	16	19975407	6.81643e-06	0.00936185	0.00763119	ENSG00000103550
AD	Phosphoglycerides	59	rs34572943	16	31272353	7.04764e-05	0.062576	0.0047562	ENSG00000169896
AD	Phosphoglycerides	60	rs34841413	16	51602710	9.10204e-05	0.0756821	0.0368472	ENSG00000224578
AD	Phosphoglycerides	61	rs11648622	16	72193036	0.000737075	0.262188	0.0336747	ENSG00000257017
AD	Phosphoglycerides	62	rs9906585	17	1461255	0.000412259	0.197949	0.0214167	ENSG00000174238
AD	Phosphoglycerides	63	rs4790820	17	1653732	1.34109e-05	0.0166915	0.00123847	ENSG00000167711
AD	Phosphoglycerides	64	rs3115095	17	27911278	0.00105864	0.306477	0.0451124	ENSG00000167543
AD	Phosphoglycerides	65	rs112417609	17	29339909	0.000368261	0.186445	0.0312939	ENSG00000126860
AD	Phosphoglycerides	66	rs72836608	17	38251657	0.00113909	0.316027	0.0478306	ENSG00000126351
AD	Phosphoglycerides	67	rs11868058	17	45640405	0.00054106	0.22679	0.0259764	ENSG00000141279
AD	Phosphoglycerides	68	rs138190086	17	61538148	0.000190224	0.125632	0.010213	ENSG00000136463
AD	Phosphoglycerides	69	rs8088451	18	47272034	0.00111826	0.313621	0.0471458	ENSG00000167315
AD	Phosphoglycerides	70	rs3752231	19	1043638	3.36184e-09	1.35442e-05	0.00076265	ENSG00000064666
AD	Phosphoglycerides	71	rs12975323	19	1941773	0.000751496	0.264478	0.0341973
AD	Phosphoglycerides	72	rs7255262	19	6872981	0.000980148	0.296607	0.0481682	ENSG00000174837
AD	Phosphoglycerides	73	rs112508627	19	10842063	1.84392e-05	0.0217384	0.00692859	ENSG00000129353
AD	Phosphoglycerides	74	rs62119321	19	45172785	0.000142823	0.104185	0.0228953	ENSG00000073008
AD	Phosphoglycerides	74	rs76670936	19	45196581	7.17407e-06	0.00978611	0.023465	ENSG00000130202
AD	Phosphoglycerides	74	rs151330717	19	45196964	5.57058e-12	5.23726e-07	8.84687e-09	ENSG00000069399
AD	Phosphoglycerides	74	rs80000866	19	45200634	7.95817e-05	0.0682943	0.0464964	ENSG00000130202
AD	Phosphoglycerides	74	rs1551891	19	45231821	8.47838e-18	5.23726e-07	8.84687e-09	ENSG00000069399
AD	Phosphoglycerides	74	rs4803748	19	45247048	1.05383e-48	5.23726e-07	3.15606e-05	ENSG00000186567
AD	Phosphoglycerides	74	rs10419669	19	45298069	7.0141e-12	5.23726e-07	0.00226913	ENSG00000142273
AD	Phosphoglycerides	74	rs12327715	19	45304061	1.17112e-19	5.23726e-07	0.000710255	ENSG00000187244
AD	Phosphoglycerides	74	rs28399607	19	45314324	7.10268e-09	2.68514e-05	0.00311553	ENSG00000187244
AD	Phosphoglycerides	74	rs78986976	19	45329438	3.63536e-14	5.23726e-07	0.0428125	ENSG00000130202
AD	Phosphoglycerides	74	rs55840414	19	45343579	8.12451e-33	5.23726e-07	0.0366824	ENSG00000130202
AD	Phosphoglycerides	74	rs2199575	19	45345623	3.32352e-59	5.23726e-07	0.000711425	ENSG00000130202
AD	Phosphoglycerides	74	rs2376518	19	45345773	1.93417e-22	5.23726e-07	8.84687e-09	ENSG00000130202
AD	Phosphoglycerides	74	rs11668738	19	45347561	8.45513e-30	5.23726e-07	8.84687e-09	ENSG00000130202
AD	Phosphoglycerides	74	rs375972689	19	45360488	2.36779e-19	5.23726e-07	0.00508161	ENSG00000130202
AD	Phosphoglycerides	74	rs365653	19	45361646	3.80191e-49	5.23726e-07	8.84687e-09	ENSG00000130202
AD	Phosphoglycerides	74	rs138607350	19	45363820	2.0474e-71	5.23726e-07	0.00136429	ENSG00000130202
AD	Phosphoglycerides	74	rs11083749	19	45384105	6.58907e-11	5.23726e-07	4.7845e-07	ENSG00000130202
AD	Phosphoglycerides	74	rs7254892	19	45389596	6.82353e-41	5.23726e-07	8.84687e-09	ENSG00000130203
AD	Phosphoglycerides	74	rs157580	19	45395266	1.19681e-251	5.23726e-07	8.84687e-09	ENSG00000130203
AD	Phosphoglycerides	74	rs77301115	19	45396973	9.37596e-222	5.23726e-07	8.84687e-09	ENSG00000130202
AD	Phosphoglycerides	74	rs1160984	19	45403924	2.97996e-33	5.23726e-07	4.55669e-08	ENSG00000130202
AD	Phosphoglycerides	74	rs3925681	19	45421100	9.38714e-220	5.23726e-07	8.84687e-09	ENSG00000130208
AD	Phosphoglycerides	74	rs1064725	19	45422561	1.69879e-19	5.23726e-07	0.0434097	ENSG00000130202
AD	Phosphoglycerides	74	rs144311893	19	45423944	7.48946e-30	5.23726e-07	0.0146216	ENSG00000130203
AD	Phosphoglycerides	74	rs73033507	19	45431403	1.6889e-15	5.23726e-07	0.00073667	ENSG00000130202
AD	Phosphoglycerides	74	rs118004808	19	45439498	6.09606e-08	0.000203151	0.00536312	ENSG00000130202
AD	Phosphoglycerides	74	rs73045691	19	45440529	6.84317e-35	5.23726e-07	8.84687e-09	ENSG00000104853
AD	Phosphoglycerides	74	rs79429216	19	45445517	5.70331e-19	5.23726e-07	8.84687e-09	ENSG00000104853
AD	Phosphoglycerides	74	rs12721109	19	45447221	5.20957e-22	5.23726e-07	8.84687e-09	ENSG00000130203
AD	Phosphoglycerides	74	rs117715372	19	45455708	6.20355e-05	0.0567004	0.00357136	ENSG00000130203
AD	Phosphoglycerides	74	rs117198034	19	45469902	1.5566e-06	0.00254299	0.0224224	ENSG00000130203
AD	Phosphoglycerides	74	rs1971786	19	45527568	7.77881e-08	0.000256362	0.0337205	ENSG00000104856
AD	Phosphoglycerides	74	rs1560725	19	45543787	8.47537e-13	5.23726e-07	0.0363917	ENSG00000104859
AD	Phosphoglycerides	74	rs60239918	19	45580372	7.3445e-09	2.7665e-05	0.0220528	ENSG00000104853
AD	Phosphoglycerides	74	rs75918199	19	45591859	8.37836e-17	5.23726e-07	1.62585e-06	ENSG00000007255
AD	Phosphoglycerides	74	rs12461065	19	45605308	3.19622e-14	5.23726e-07	0.00293883	ENSG00000104866
AD	Phosphoglycerides	74	rs183110257	19	45713116	7.29573e-15	5.23726e-07	0.0298019	ENSG00000007047
AD	Phosphoglycerides	74	rs34600364	19	45801728	7.28526e-06	0.00991371	0.00816212	ENSG00000104879
AD	Phosphoglycerides	75	rs7246757	19	46190531	0.000322917	0.173189	0.0218303	ENSG00000010310
AD	Phosphoglycerides	76	rs7254364	19	46373218	5.13899e-05	0.0491127	0.00883989	ENSG00000104936
AD	Phosphoglycerides	77	rs443081	19	47212343	3.90052e-05	0.039477	0.0334201	ENSG00000105287
AD	Phosphoglycerides	78	rs479486	19	49229323	8.37026e-06	0.0111629	0.000518742	ENSG00000176909
AD	Phosphoglycerides	79	rs6080765	20	17641928	0.000266079	0.154791	0.0138821	ENSG00000125868
AD	Phosphoglycerides	80	rs11697330	20	48662582	0.00108514	0.3097	0.0460297	ENSG00000124216
AD	Phosphoglycerides	81	rs9977672	21	40463283	0.000173696	0.118584	0.00940966	ENSG00000157557
AD	Phosphoglycerides	82	rs8139142	22	21910280	0.000469437	0.21149	0.0229778
AD	Phosphoglycerides	83	rs41282607	22	22118229	0.00112773	0.31472	0.0474586	ENSG00000100034
AD	Phosphoglycerides	84	rs13056300	22	41408754	0.000437464	0.204136	0.0240409	ENSG00000196236
AD	XXL-VLDL-PL	1	rs113029877	1	22182950	0.00110028	0.311495	0.0374312	ENSG00000142798
AD	XXL-VLDL-PL	2	rs7530647	1	40345611	6.81195e-06	0.0094037	0.000565811	ENSG00000043514
AD	XXL-VLDL-PL	3	rs112524162	1	40576715	5.16739e-05	0.049416	0.0104939	ENSG00000131238
AD	XXL-VLDL-PL	4	rs12385720	1	93539383	0.000538054	0.226219	0.0196415	ENSG00000117500
AD	XXL-VLDL-PL	5	rs4275987	2	28062956	0.000501434	0.218419	0.0183318	ENSG00000243147
AD	XXL-VLDL-PL	6	rs3940549	2	136138627	0.00151273	0.354904	0.0494733	ENSG00000076003
AD	XXL-VLDL-PL	7	rs11684564	2	234089476	0.000905403	0.286963	0.0314565	ENSG00000168918
AD	XXL-VLDL-PL	8	rs13070544	3	15991461	0.000497304	0.217554	0.0182046	ENSG00000206560
AD	XXL-VLDL-PL	9	rs62251993	3	57295114	0.00135138	0.339027	0.0448663	ENSG00000239388
AD	XXL-VLDL-PL	10	rs13317104	3	119864770	0.000750082	0.264284	0.0265286	ENSG00000082701
AD	XXL-VLDL-PL	11	rs62294486	4	961919	0.0006765	0.252081	0.0285431	ENSG00000127415
AD	XXL-VLDL-PL	12	rs626038	4	2874910	0.000757058	0.265378	0.0267388	ENSG00000109736
AD	XXL-VLDL-PL	13	rs78139882	4	3287361	0.000830818	0.276516	0.0344901	ENSG00000159788
AD	XXL-VLDL-PL	14	rs6845118	4	17939740	0.000426687	0.201602	0.0158811	ENSG00000163257
AD	XXL-VLDL-PL	15	rs61374938	4	39667611	0.00100946	0.300265	0.0444635	ENSG00000078140
AD	XXL-VLDL-PL	16	rs115383346	4	87869217	0.000309841	0.169259	0.0117788	ENSG00000145332
AD	XXL-VLDL-PL	17	rs4533725	4	88200807	0.00091466	0.288199	0.0317383	ENSG00000170509
AD	XXL-VLDL-PL	18	rs10037632	5	92028637	0.0014643	0.350324	0.0481444
AD	XXL-VLDL-PL	19	rs144480276	5	124870531	0.00131818	0.335526	0.0438504
AD	XXL-VLDL-PL	20	rs34125342	5	132916929	0.00118076	0.320696	0.0467171	ENSG00000053108
AD	XXL-VLDL-PL	21	rs10447218	5	140095559	0.000979202	0.296484	0.0336276	ENSG00000120314
AD	XXL-VLDL-PL	22	rs62380787	5	141045976	4.03205e-05	0.040582	0.00253077	ENSG00000178913
AD	XXL-VLDL-PL	23	rs6890604	5	144541531	0.0014605	0.349958	0.0480383	ENSG00000145817
AD	XXL-VLDL-PL	24	rs1036199	5	156531736	1.51957e-06	0.00251023	8.39397e-05	ENSG00000135077
AD	XXL-VLDL-PL	25	rs35351535	6	160794429	0.000573198	0.23322	0.0208171	ENSG00000146477
AD	XXL-VLDL-PL	26	rs12699338	7	12285140	0.000405703	0.19635	0.0498797	ENSG00000106460
AD	XXL-VLDL-PL	27	rs11762060	7	17808596	0.00107	0.307857	0.0364905	ENSG00000071189
AD	XXL-VLDL-PL	28	rs55704418	7	26003157	0.000290704	0.163251	0.0111386	ENSG00000050344
AD	XXL-VLDL-PL	28	rs6969977	7	26107850	0.00125087	0.328215	0.0417554	ENSG00000050344
AD	XXL-VLDL-PL	29	rs10264306	7	28239466	1.51272e-05	0.0184872	0.000669239	ENSG00000153814
AD	XXL-VLDL-PL	30	rs12539172	7	100091795	2.85017e-08	9.88145e-05	0.00149436	ENSG00000121716
AD	XXL-VLDL-PL	31	rs1986346	8	8426753	0.000922312	0.289211	0.0319692	ENSG00000147324
AD	XXL-VLDL-PL	32	rs6986685	8	9233771	0.000859606	0.280655	0.0300183	ENSG00000175806
AD	XXL-VLDL-PL	32	rs12550674	8	9733499	0.000150326	0.107904	0.00599958	ENSG00000175806
AD	XXL-VLDL-PL	32	rs7812865	8	10785535	0.00104256	0.304471	0.0356148	ENSG00000171044
AD	XXL-VLDL-PL	33	rs7839361	8	117645687	0.000584196	0.235323	0.0211703	ENSG00000147679
AD	XXL-VLDL-PL	34	rs34604874	8	126487857	0.000510258	0.220349	0.0186559	ENSG00000173334
AD	XXL-VLDL-PL	35	rs1817172	8	126532304	0.000272419	0.157128	0.0118111	ENSG00000173334
AD	XXL-VLDL-PL	36	rs11265909	9	92078146	8.44056e-05	0.0716575	0.00347975	ENSG00000187764
AD	XXL-VLDL-PL	37	rs10991409	9	107679141	0.000618899	0.241708	0.0222425	ENSG00000165029
AD	XXL-VLDL-PL	38	rs7902923	10	61883984	2.60181e-05	0.0287222	0.0154926	ENSG00000151150
AD	XXL-VLDL-PL	39	rs7917564	10	113432020	0.000162656	0.113621	0.0070487
AD	XXL-VLDL-PL	40	rs11038673	11	45846619	8.28863e-05	0.0706572	0.0155908	ENSG00000121653
AD	XXL-VLDL-PL	41	rs11039131	11	47232038	4.03023e-05	0.0405662	0.0017114	ENSG00000149179
AD	XXL-VLDL-PL	41	rs117103243	11	48923731	0.00057489	0.233546	0.0208719	ENSG00000149177
AD	XXL-VLDL-PL	42	rs1263164	11	116675291	0.00024362	0.146821	0.00942244	ENSG00000149591
AD	XXL-VLDL-PL	43	rs529470	11	117132808	3.43052e-05	0.0358088	0.00219274	ENSG00000110274
AD	XXL-VLDL-PL	44	rs35923643	11	123355391	0.000265706	0.154777	0.0130685	ENSG00000023171
AD	XXL-VLDL-PL	45	rs56347714	12	107196993	0.000217183	0.136832	0.00848739
AD	XXL-VLDL-PL	46	rs113740515	12	123199410	0.000241385	0.14602	0.00934741	ENSG00000255398
AD	XXL-VLDL-PL	47	rs12582221	12	125323240	2.70399e-06	0.00424063	0.0493606	ENSG00000073060
AD	XXL-VLDL-PL	48	rs1373495	13	66909912	0.000172675	0.118254	0.0452721	ENSG00000184226
AD	XXL-VLDL-PL	49	rs113053299	14	60558679	0.000441213	0.205089	0.0286954	ENSG00000100612
AD	XXL-VLDL-PL	50	rs12101211	14	64742218	0.00110785	0.312389	0.0425028	ENSG00000140009
AD	XXL-VLDL-PL	51	rs1079363	14	92905323	0.000295277	0.164722	0.0181022	ENSG00000140090
AD	XXL-VLDL-PL	52	rs943665	14	93014989	0.000540309	0.226681	0.0393312	ENSG00000100599
AD	XXL-VLDL-PL	53	rs56230030	15	42148800	0.00102553	0.302325	0.0350598	ENSG00000243708
AD	XXL-VLDL-PL	54	rs879620	16	4015729	0.000579966	0.234519	0.0210352	ENSG00000162104
AD	XXL-VLDL-PL	55	rs7205474	16	11043413	0.000688177	0.254103	0.0253126	ENSG00000038532
AD	XXL-VLDL-PL	56	rs9939774	16	30068354	3.81834e-05	0.0389236	0.00162841	ENSG00000169592
AD	XXL-VLDL-PL	57	rs2288005	16	31227908	0.000911826	0.287822	0.0396591	ENSG00000140678
AD	XXL-VLDL-PL	58	rs11648622	16	72193036	0.000737075	0.262216	0.0261313	ENSG00000257017
AD	XXL-VLDL-PL	59	rs1345849	16	79565943	0.00020091	0.130059	0.00909053	ENSG00000178573
AD	XXL-VLDL-PL	60	rs7501750	17	1649365	1.76925e-06	0.00289519	0.000224808	ENSG00000167711
AD	XXL-VLDL-PL	61	rs59304093	17	17875407	0.00058965	0.236351	0.0297961	ENSG00000175662
AD	XXL-VLDL-PL	62	rs886249	17	43946291	6.83567e-07	0.00120391	0.0416492	ENSG00000186868
AD	XXL-VLDL-PL	63	rs7225787	17	47428573	3.07001e-07	0.000758255	1.67749e-05	ENSG00000173868
AD	XXL-VLDL-PL	64	rs11656697	17	64121890	0.00101986	0.301602	0.0348728	ENSG00000154229
AD	XXL-VLDL-PL	65	rs6501538	17	70373489	0.000439151	0.204601	0.0328772	ENSG00000125398
AD	XXL-VLDL-PL	66	rs112412760	18	1955402	8.9122e-05	0.0746515	0.0383283
AD	XXL-VLDL-PL	67	rs11664327	18	57739623	0.0003446	0.179839	0.0130455	ENSG00000166603
AD	XXL-VLDL-PL	68	rs12151021	19	1050874	6.39388e-13	5.20788e-07	0.00549837	ENSG00000180448
AD	XXL-VLDL-PL	69	rs2304234	19	41748753	0.000469343	0.211527	0.0173267	ENSG00000167601
AD	XXL-VLDL-PL	70	rs144351616	19	44646025	0.000127458	0.09634	0.0243761	ENSG00000267680
AD	XXL-VLDL-PL	71	rs74747585	19	45039971	2.26232e-07	0.000655926	0.00324346	ENSG00000273777
AD	XXL-VLDL-PL	71	rs7258420	19	45059310	2.14064e-07	0.000633975	0.00241576	ENSG00000167384
AD	XXL-VLDL-PL	71	rs62119263	19	45125197	3.13614e-10	1.51959e-06	1.18164e-05	ENSG00000186567
AD	XXL-VLDL-PL	71	rs35823804	19	45135442	1.43537e-12	5.20788e-07	3.25799e-07	ENSG00000073008
AD	XXL-VLDL-PL	71	rs8104660	19	45191509	3.979e-11	5.20788e-07	7.84645e-09	ENSG00000073008
AD	XXL-VLDL-PL	71	rs76218096	19	45195366	0.000448525	0.206801	0.0368038	ENSG00000069399
AD	XXL-VLDL-PL	71	rs151330717	19	45196964	5.57058e-12	5.20788e-07	7.84645e-09	ENSG00000069399
AD	XXL-VLDL-PL	71	rs111278137	19	45215081	5.13387e-10	2.40967e-06	0.00107394	ENSG00000187244
AD	XXL-VLDL-PL	71	rs79745266	19	45215805	1.36629e-15	5.20788e-07	0.024726	ENSG00000130202
AD	XXL-VLDL-PL	71	rs1551891	19	45231821	8.47838e-18	5.20788e-07	7.84645e-09	ENSG00000069399
AD	XXL-VLDL-PL	71	rs139520217	19	45239523	2.7537e-05	0.0300946	0.0117477	ENSG00000130202
AD	XXL-VLDL-PL	71	rs143242731	19	45240897	2.45945e-09	1.01065e-05	0.00527948	ENSG00000130202
AD	XXL-VLDL-PL	71	rs2965169	19	45251156	2.02052e-60	5.20788e-07	7.84645e-09	ENSG00000073008
AD	XXL-VLDL-PL	71	rs113330691	19	45295886	1.27201e-17	5.20788e-07	7.84645e-09	ENSG00000142273
AD	XXL-VLDL-PL	71	rs139246905	19	45304028	1.12609e-18	5.20788e-07	0.00208629	ENSG00000187244
AD	XXL-VLDL-PL	71	rs528070791	19	45316221	1.56718e-06	0.00257692	0.0302767	ENSG00000187244
AD	XXL-VLDL-PL	71	rs1135062	19	45322744	4.48089e-12	5.20788e-07	7.84645e-09	ENSG00000187244
AD	XXL-VLDL-PL	71	rs28399658	19	45322891	5.97169e-13	5.20788e-07	3.4956e-05	ENSG00000187244
AD	XXL-VLDL-PL	71	rs8113311	19	45325738	1.00362e-45	5.20788e-07	7.84645e-09	ENSG00000130202
AD	XXL-VLDL-PL	71	rs365653	19	45361646	3.80191e-49	5.20788e-07	7.84645e-09	ENSG00000130202
AD	XXL-VLDL-PL	71	rs12610257	19	45363392	1.07384e-18	5.20788e-07	7.84645e-09	ENSG00000130202
AD	XXL-VLDL-PL	71	rs149529419	19	45371328	1.70267e-05	0.0204048	0.00441262	ENSG00000130202
AD	XXL-VLDL-PL	71	rs141739979	19	45374983	4.90542e-08	0.000164987	0.00310429	ENSG00000130202
AD	XXL-VLDL-PL	71	rs11083749	19	45384105	6.58907e-11	5.20788e-07	1.44828e-06	ENSG00000130202
AD	XXL-VLDL-PL	71	rs283810	19	45388241	1.32837e-41	5.20788e-07	7.84645e-09	ENSG00000130202
AD	XXL-VLDL-PL	71	rs157584	19	45396899	1.51783e-122	5.20788e-07	7.84645e-09	ENSG00000130208
AD	XXL-VLDL-PL	71	rs1160984	19	45403924	2.97996e-33	5.20788e-07	7.84645e-09	ENSG00000130202
AD	XXL-VLDL-PL	71	rs72654472	19	45414392	1.0925e-10	5.69207e-07	1.09867e-07	ENSG00000104853
AD	XXL-VLDL-PL	71	rs138235833	19	45415285	8.9001e-17	5.20788e-07	7.84645e-09	ENSG00000130202
AD	XXL-VLDL-PL	71	rs144311893	19	45423944	7.48946e-30	5.20788e-07	7.84645e-09	ENSG00000130203
AD	XXL-VLDL-PL	71	rs139136389	19	45427136	4.06511e-08	0.00013796	0.000423543	ENSG00000130202
AD	XXL-VLDL-PL	71	rs7254133	19	45438554	1.52132e-76	5.20788e-07	7.84645e-09	ENSG00000130202
AD	XXL-VLDL-PL	71	rs118004808	19	45439498	6.09606e-08	0.00020326	0.0389381	ENSG00000130202
AD	XXL-VLDL-PL	71	rs76214972	19	45445506	9.26888e-10	4.14276e-06	0.000690322	ENSG00000104853
AD	XXL-VLDL-PL	71	rs79429216	19	45445517	5.70331e-19	5.20788e-07	7.84645e-09	ENSG00000104853
AD	XXL-VLDL-PL	71	rs12721111	19	45446271	4.66829e-16	5.20788e-07	7.84645e-09	ENSG00000104853
AD	XXL-VLDL-PL	71	rs12721109	19	45447221	5.20957e-22	5.20788e-07	7.84645e-09	ENSG00000130203
AD	XXL-VLDL-PL	71	rs204907	19	45461996	1.60054e-07	0.000506884	0.00178806	ENSG00000104853
AD	XXL-VLDL-PL	71	rs117198034	19	45469902	1.5566e-06	0.00256227	0.00439012	ENSG00000130203
AD	XXL-VLDL-PL	71	rs204480	19	45477111	1.15339e-06	0.00195008	5.81683e-05	ENSG00000130203
AD	XXL-VLDL-PL	71	rs11083756	19	45546620	1.23603e-06	0.00207135	8.48293e-05	ENSG00000104859
AD	XXL-VLDL-PL	71	rs2060250	19	45590988	1.31697e-08	4.76392e-05	9.31184e-05	ENSG00000142252
AD	XXL-VLDL-PL	71	rs75509651	19	45619506	5.47894e-05	0.0517802	0.00230724	ENSG00000104866
AD	XXL-VLDL-PL	71	rs62118471	19	45691049	5.16909e-06	0.00740391	0.00023995	ENSG00000142252
AD	XXL-VLDL-PL	72	rs7249570	19	45710539	1.26903e-16	5.20788e-07	0.0321645	ENSG00000007047
AD	XXL-VLDL-PL	72	rs8112710	19	45714583	4.25693e-16	5.20788e-07	0.000434988	ENSG00000283632
AD	XXL-VLDL-PL	72	rs77740243	19	45751458	0.000478912	0.213629	0.0176329	ENSG00000104879
AD	XXL-VLDL-PL	73	rs7252037	19	45839511	3.72889e-16	5.20788e-07	9.54314e-07	ENSG00000104892
AD	XXL-VLDL-PL	75	rs10426693	19	46147527	0.000198493	0.129056	0.00776296	ENSG00000104936
AD	XXL-VLDL-PL	75	rs4380143	19	46170465	3.68141e-05	0.0378616	0.00157525	ENSG00000010310
AD	XXL-VLDL-PL	75	rs56309034	19	46311420	1.70448e-05	0.0204232	0.00101371	ENSG00000104936
AD	XXL-VLDL-PL	76	rs2287922	19	49232226	1.72077e-05	0.020588	0.000933783	ENSG00000105538
AD	XXL-VLDL-PL	77	rs4809760	20	48454671	0.000211416	0.134492	0.00958649	ENSG00000197818
AD	XXL-VLDL-PL	78	rs13050325	21	16343812	0.000970695	0.295424	0.0368535	ENSG00000180530
AD	XXL-VLDL-PL	79	rs5754075	22	21911220	0.000569438	0.232492	0.0206948
AD	HDL-PL	1	rs61781290	1	40393160	0.000105004	0.0839646	0.014591	ENSG00000084072
AD	HDL-PL	2	rs4275987	2	28062956	0.000501434	0.218124	0.026569	ENSG00000243147
AD	HDL-PL	3	rs840873	2	129067080	0.000148102	0.106732	0.00878731	ENSG00000136720
AD	HDL-PL	4	rs1954874	2	135594699	0.000594539	0.236906	0.0309533	ENSG00000082258
AD	HDL-PL	5	rs7585761	2	228570875	0.000685823	0.253298	0.0487617	ENSG00000135917
AD	HDL-PL	6	rs62248062	3	71809960	0.00018335	0.122745	0.0313354	ENSG00000163412
AD	HDL-PL	7	rs114417310	3	119862064	0.000899831	0.285799	0.0440517	ENSG00000082701
AD	HDL-PL	8	rs6440796	3	152054222	3.40134e-05	0.0355816	0.00344518	ENSG00000152601
AD	HDL-PL	9	rs3796621	4	982852	0.000162934	0.113614	0.0095788	ENSG00000127415
AD	HDL-PL	10	rs2071657	4	2253815	1.09941e-05	0.0141992	0.000926443	ENSG00000123933
AD	HDL-PL	11	rs62316985	4	69412439	0.00066812	0.250213	0.0342385	ENSG00000196620
AD	HDL-PL	12	rs7439207	4	69479799	0.00104824	0.30479	0.0498546	ENSG00000196620
AD	HDL-PL	13	rs141230954	4	69543264	0.000416381	0.198817	0.0225881	ENSG00000196620
AD	HDL-PL	14	rs2076947	4	148988159	0.000302278	0.166722	0.0169105	ENSG00000071205
AD	HDL-PL	15	rs13138509	4	154384684	0.000410105	0.197239	0.022263	ENSG00000121210
AD	HDL-PL	16	rs1513061	4	166075657	0.00080223	0.271828	0.0479355	ENSG00000109466
AD	HDL-PL	17	rs1049524	5	36687393	0.000442432	0.20512	0.0316616	ENSG00000079215
AD	HDL-PL	18	rs4713823	6	34676130	2.48852e-06	0.00394576	0.000190384	ENSG00000196821
AD	HDL-PL	19	rs4714699	6	43802563	0.00102932	0.302414	0.0490861	ENSG00000112715
AD	HDL-PL	20	rs9492129	6	129167449	0.000553556	0.22903	0.0291147	ENSG00000196569
AD	HDL-PL	21	rs17264332	6	138005515	0.000169891	0.116848	0.00997933	ENSG00000118503
AD	HDL-PL	22	rs4724797	7	6379537	6.95758e-05	0.0620252	0.00435267	ENSG00000164535
AD	HDL-PL	23	rs6460902	7	12255511	2.83531e-06	0.0044394	0.000223948	ENSG00000106460
AD	HDL-PL	24	rs4291154	7	17929655	0.00034086	0.178525	0.0188869	ENSG00000071189
AD	HDL-PL	25	rs10264306	7	28239466	1.51272e-05	0.018516	0.00202521	ENSG00000153814
AD	HDL-PL	26	rs921914	7	50310728	0.000165624	0.11488	0.0377128	ENSG00000185811
AD	HDL-PL	27	rs66743416	7	150449985	0.000354511	0.182479	0.0195801	ENSG00000213203
AD	HDL-PL	28	rs2645398	8	11608974	0.00104729	0.304673	0.0498165	ENSG00000079459
AD	HDL-PL	29	rs231144	8	116416131	4.54217e-05	0.0447465	0.00291357	ENSG00000104447
AD	HDL-PL	30	rs7828742	8	116960729	0.000503968	0.21868	0.0266988	ENSG00000104447
AD	HDL-PL	31	rs7836397	8	121875083	0.000729535	0.260586	0.0369349	ENSG00000172164
AD	HDL-PL	32	rs117282246	8	144462841	0.000427811	0.201629	0.0231678	ENSG00000158106
AD	HDL-PL	32	rs72703721	8	144466338	0.000353295	0.182133	0.0195194	ENSG00000184428
AD	HDL-PL	33	rs10756298	9	11861703	0.00038211	0.190026	0.0221814
AD	HDL-PL	34	rs117998307	9	91673946	0.000264121	0.154008	0.0499804	ENSG00000187764
AD	HDL-PL	35	rs13285112	9	107636707	0.000922595	0.28884	0.0449547	ENSG00000165029
AD	HDL-PL	36	rs10991409	9	107679141	0.000618899	0.241334	0.0380212	ENSG00000165029
AD	HDL-PL	37	rs148393779	9	131579521	0.00063066	0.24341	0.0324715	ENSG00000160446
AD	HDL-PL	38	rs2291120	11	47237680	0.000533734	0.225008	0.046025	ENSG00000134575
AD	HDL-PL	38	rs11039138	11	47249223	3.4059e-05	0.0356205	0.0466905	ENSG00000110514
AD	HDL-PL	38	rs2856661	11	47374998	8.21659e-11	5.44045e-07	1.06573e-08	ENSG00000165915
AD	HDL-PL	39	rs2736600	11	61706011	0.00020407	0.131241	0.011785	ENSG00000167994
AD	HDL-PL	40	rs1263164	11	116675291	0.00024362	0.146621	0.013873	ENSG00000149591
AD	HDL-PL	41	rs529470	11	117132808	3.43052e-05	0.0358297	0.00223425	ENSG00000110274
AD	HDL-PL	42	rs35483388	11	122545146	6.31187e-05	0.0574586	0.00395008	ENSG00000154127
AD	HDL-PL	43	rs61954383	12	122777467	0.000300317	0.166109	0.0168164	ENSG00000184047
AD	HDL-PL	44	rs6489156	12	123100397	0.000465685	0.21044	0.0249837	ENSG00000111011
AD	HDL-PL	45	rs113740515	12	123199410	0.000241385	0.145821	0.0137644	ENSG00000255398
AD	HDL-PL	45	rs7313915	12	123396799	1.40414e-06	0.00235101	0.000112077	ENSG00000139722
AD	HDL-PL	46	rs10773111	12	125332955	7.3588e-06	0.010068	0.000523606	ENSG00000073060
AD	HDL-PL	47	rs10136000	14	105253581	0.000965024	0.294311	0.0465799	ENSG00000142208
AD	HDL-PL	48	rs56230030	15	42148800	0.00102553	0.301934	0.0489307	ENSG00000243708
AD	HDL-PL	49	rs7182407	15	50714679	0.000152736	0.108887	0.0246677	ENSG00000138592
AD	HDL-PL	50	rs653765	15	59042012	1.39621e-06	0.00233872	0.00208549	ENSG00000137845
AD	HDL-PL	51	rs8054079	16	19975407	6.81643e-06	0.00943136	0.00184216	ENSG00000103550
AD	HDL-PL	52	rs9939774	16	30068354	3.81834e-05	0.0389392	0.00246713	ENSG00000169592
AD	HDL-PL	53	rs34767000	16	31330270	7.06695e-05	0.0627565	0.0215074	ENSG00000169896
AD	HDL-PL	54	rs2280459	17	1423959	6.41378e-05	0.0582096	0.0131532	ENSG00000174238
AD	HDL-PL	55	rs199513	17	44856932	3.27145e-06	0.00501346	0.00166313	ENSG00000120071
AD	HDL-PL	56	rs11664327	18	57739623	0.0003446	0.179624	0.0190795	ENSG00000166603
AD	HDL-PL	57	rs373043655	19	44893008	3.87236e-11	5.44045e-07	0.0177951
AD	HDL-PL	57	rs74747585	19	45039971	2.26232e-07	0.00066426	0.00527574	ENSG00000273777
AD	HDL-PL	57	rs56261258	19	45149613	1.3186e-20	5.44045e-07	0.000105623	ENSG00000186567
AD	HDL-PL	57	rs6509170	19	45159636	1.23779e-06	0.00208435	0.00316636	ENSG00000073008
AD	HDL-PL	57	rs62120565	19	45197027	8.16744e-13	5.44045e-07	0.00332064	ENSG00000130202
AD	HDL-PL	57	rs7254776	19	45227742	2.52174e-38	5.44045e-07	0.0017714	ENSG00000069399
AD	HDL-PL	57	rs74607435	19	45235700	2.51653e-10	1.28841e-06	0.00593354	ENSG00000069399
AD	HDL-PL	57	rs118147862	19	45319631	2.20302e-52	5.44045e-07	1.06573e-08	ENSG00000130203
AD	HDL-PL	57	rs10405693	19	45326664	1.38367e-132	5.44045e-07	4.33764e-08	ENSG00000130202
AD	HDL-PL	57	rs147711004	19	45337918	1.62266e-286	5.44045e-07	1.06573e-08	ENSG00000130202
AD	HDL-PL	57	rs112422902	19	45369203	1.2902e-53	5.44045e-07	1.06573e-08	ENSG00000130202
AD	HDL-PL	57	rs384653	19	45370335	1.01448e-12	5.44045e-07	0.00908645	ENSG00000130202
AD	HDL-PL	57	rs6859	19	45382034	1.06028e-170	5.44045e-07	1.21311e-07	ENSG00000130202
AD	HDL-PL	57	rs118170342	19	45401868	2.21502e-123	5.44045e-07	0.00392456	ENSG00000130202
AD	HDL-PL	57	rs1160985	19	45403412	7.72947e-301	5.44045e-07	1.06573e-08	ENSG00000104853
AD	HDL-PL	57	rs157592	19	45424514	3.4367e-273	5.44045e-07	1.06573e-08	ENSG00000130203
AD	HDL-PL	57	rs28795074	19	45436657	1.84324e-07	0.000578508	1.63327e-05	ENSG00000104853
AD	HDL-PL	57	rs7254133	19	45438554	1.52132e-76	5.44045e-07	0.0224459	ENSG00000130202
AD	HDL-PL	57	rs73045691	19	45440529	6.84317e-35	5.44045e-07	1.06573e-08	ENSG00000104853
AD	HDL-PL	57	rs117316645	19	45458212	1.83559e-24	5.44045e-07	4.29708e-05	ENSG00000104853
AD	HDL-PL	57	rs204906	19	45461980	4.94248e-09	1.9698e-05	4.93567e-07	ENSG00000104853
AD	HDL-PL	57	rs204480	19	45477111	1.15339e-06	0.00196011	0.00222348	ENSG00000130203
AD	HDL-PL	57	rs117261169	19	45491032	1.33796e-09	5.97036e-06	1.30097e-07	ENSG00000007047
AD	HDL-PL	57	rs874744	19	45513417	2.16979e-11	5.44045e-07	0.000407616	ENSG00000007047
AD	HDL-PL	57	rs76856627	19	45543755	4.90651e-06	0.00709421	0.00145193	ENSG00000104859
AD	HDL-PL	57	rs112481437	19	45549135	3.31042e-30	5.44045e-07	9.23526e-05	ENSG00000130203
AD	HDL-PL	57	rs143539524	19	45552198	0.000108973	0.0862963	0.0109323	ENSG00000104859
AD	HDL-PL	57	rs147188206	19	45552587	7.58653e-67	5.44045e-07	0.000507319	ENSG00000104859
AD	HDL-PL	57	rs10445571	19	45571781	1.77509e-05	0.0211564	0.0145784	ENSG00000104859
AD	HDL-PL	57	rs75918199	19	45591859	8.37836e-17	5.44045e-07	0.0482442	ENSG00000007255
AD	HDL-PL	57	rs10420562	19	45592238	5.90058e-19	5.44045e-07	0.00876793	ENSG00000142252
AD	HDL-PL	57	rs35836101	19	45616982	7.17945e-06	0.00986286	0.000512026	ENSG00000104866
AD	HDL-PL	58	rs35650950	19	46147712	0.000124498	0.0946648	0.00745504	ENSG00000010310
AD	HDL-PL	58	rs8108590	19	46301620	1.09401e-05	0.0141391	0.000759315	ENSG00000177045
AD	HDL-PL	59	rs380573	19	54785593	0.000153384	0.109184	0.00905954	ENSG00000131042
AD	HDL-PL	60	rs1761451	19	54816509	2.99036e-05	0.032115	0.0220476	ENSG00000187116
AD	HDL-PL	61	rs911349	20	17599049	0.000947067	0.292026	0.0484885	ENSG00000125844
AD	HDL-PL	62	rs8139142	22	21910280	0.000469437	0.211273	0.0251554
AD	HDL-PL	62	rs138727474	22	21926584	0.000580906	0.234348	0.0303561	ENSG00000185651
AD	HDL-PL	63	rs61298040	22	41701341	0.000364612	0.185307	0.044005	ENSG00000100401
AD	IDL-PL	1	rs115196230	1	20285408	0.000444307	0.205755	0.0466036	ENSG00000127472
AD	IDL-PL	2	rs144028443	1	39511272	0.000754607	0.265015	0.0190687	ENSG00000168653
AD	IDL-PL	3	rs2078329	1	45368493	0.00102459	0.302269	0.0213128	ENSG00000142959
AD	IDL-PL	4	rs471705	1	55521242	2.92053e-06	0.00452134	8.9912e-05	ENSG00000169174
AD	IDL-PL	4	rs12750160	1	55674000	0.000781291	0.269128	0.0167408	ENSG00000162402
AD	IDL-PL	5	rs61802400	1	93096737	0.000211602	0.134399	0.0154321	ENSG00000067208
AD	IDL-PL	6	rs3197232	1	109748940	9.96512e-05	0.0806378	0.00253759	ENSG00000116299
AD	IDL-PL	7	rs4147563	1	110230103	0.00169232	0.370358	0.0497449	ENSG00000213366
AD	IDL-PL	8	rs512079	1	110761020	0.00209211	0.399272	0.039763	ENSG00000116396
AD	IDL-PL	9	rs56972081	1	149999228	0.00185023	0.382551	0.0489862	ENSG00000023902
AD	IDL-PL	10	rs9427048	1	161404551	0.00100662	0.299967	0.0244069	ENSG00000143226
AD	IDL-PL	11	rs4275987	2	28062956	0.000501434	0.218372	0.0112109	ENSG00000243147
AD	IDL-PL	12	rs6730757	2	43541598	0.00234764	0.414844	0.0439276	ENSG00000152527
AD	IDL-PL	13	rs72796768	2	44083804	0.000332635	0.17617	0.00773179	ENSG00000143921
AD	IDL-PL	14	rs10186698	2	50835669	0.0012831	0.331739	0.047812	ENSG00000179915
AD	IDL-PL	15	rs9750218	2	108831040	0.00134284	0.338128	0.0329817	ENSG00000198203
AD	IDL-PL	16	rs79527490	2	127811774	1.83124e-05	0.0216296	0.0211056	ENSG00000136717
AD	IDL-PL	17	rs6710807	2	135592345	0.000207511	0.1327	0.00628406	ENSG00000152128
AD	IDL-PL	18	rs58757862	2	161235452	0.000951792	0.293095	0.0199928	ENSG00000153250
AD	IDL-PL	19	rs115654617	2	203893999	0.000330859	0.175629	0.00769158	ENSG00000144426
AD	IDL-PL	20	rs9878160	3	33020292	0.000932421	0.290593	0.021194	ENSG00000183813
AD	IDL-PL	21	rs12493637	3	56730308	0.00063894	0.245323	0.0230576	ENSG00000180376
AD	IDL-PL	22	rs3773498	3	71016389	0.00156972	0.360043	0.0309364	ENSG00000114861
AD	IDL-PL	23	rs147120836	3	118751940	0.00154027	0.357384	0.04681	ENSG00000144847
AD	IDL-PL	24	rs9841230	3	119446441	0.00122529	0.325545	0.0398859	ENSG00000121577
AD	IDL-PL	25	rs7635647	3	119896657	0.000481539	0.214147	0.0137728	ENSG00000082701
AD	IDL-PL	26	rs6439186	3	129280944	0.00195399	0.39001	0.043944	ENSG00000163913
AD	IDL-PL	27	rs148468347	3	132461923	0.00136656	0.340585	0.0275206	ENSG00000113971
AD	IDL-PL	28	rs75608933	3	136597558	0.00241348	0.418581	0.0449272	ENSG00000158092
AD	IDL-PL	29	rs114302199	3	142214313	0.000311989	0.16979	0.00726956	ENSG00000114127
AD	IDL-PL	30	rs11925442	3	170687273	0.00207305	0.398035	0.0394323	ENSG00000163584
AD	IDL-PL	31	rs6838815	4	39454196	0.00258532	0.427718	0.047627	ENSG00000121897
AD	IDL-PL	32	rs62316985	4	69412439	0.00066812	0.250608	0.0145895	ENSG00000196620
AD	IDL-PL	33	rs1873516	4	100465572	0.00242779	0.41938	0.0451409	ENSG00000138823
AD	IDL-PL	34	rs11568904	4	110865465	0.00106716	0.307566	0.0473371	ENSG00000138798
AD	IDL-PL	35	rs114173132	4	111734934	0.00117981	0.320624	0.0408945	ENSG00000164093
AD	IDL-PL	36	rs2045279	5	114637026	0.000563893	0.231381	0.0390291	ENSG00000152503
AD	IDL-PL	37	rs6890376	5	122680442	0.00178743	0.377831	0.034765	ENSG00000168944
AD	IDL-PL	38	rs6596004	5	130547165	0.000250514	0.149089	0.0174893	ENSG00000169567
AD	IDL-PL	39	rs6879629	5	139654979	8.86152e-05	0.074188	0.0151173	ENSG00000120306
AD	IDL-PL	40	rs143989537	5	148282530	0.00175033	0.374965	0.0341386	ENSG00000169252
AD	IDL-PL	41	rs2033477	5	156544908	1.68362e-06	0.00275326	6.46321e-05	ENSG00000135077
AD	IDL-PL	42	rs10456219	6	18780770	0.00190733	0.386707	0.0367041	ENSG00000137393
AD	IDL-PL	43	rs112540634	6	34623905	7.32987e-05	0.0644075	0.00191751	ENSG00000196821
AD	IDL-PL	44	rs35047410	6	41170954	0.00123761	0.326847	0.0425961	ENSG00000112195
AD	IDL-PL	45	rs195533	6	116254103	0.00173606	0.373846	0.0338942	ENSG00000178425
AD	IDL-PL	45	rs117756064	6	116409120	0.000407482	0.196732	0.0227031	ENSG00000111817
AD	IDL-PL	46	rs78423775	6	160519228	0.00175699	0.375484	0.034252	ENSG00000175003
AD	IDL-PL	47	rs35351535	6	160794429	0.000573198	0.233195	0.0127197	ENSG00000146477
AD	IDL-PL	48	rs3124785	6	160954505	0.00174462	0.374518	0.0340411	ENSG00000122194
AD	IDL-PL	49	rs36134785	7	309878	0.000510164	0.220285	0.0327854	ENSG00000248767
AD	IDL-PL	50	rs145188226	7	887019	0.000178244	0.120537	0.0043616	ENSG00000164828
AD	IDL-PL	50	rs6944845	7	968739	0.00229899	0.412014	0.0431708	ENSG00000105963
AD	IDL-PL	51	rs189843947	7	4562089	0.00167996	0.369356	0.034443	ENSG00000164916
AD	IDL-PL	52	rs836550	7	6440437	0.000913716	0.288127	0.01931	ENSG00000164535
AD	IDL-PL	53	rs6969402	7	17676305	0.00148519	0.352272	0.0413468	ENSG00000106546
AD	IDL-PL	54	rs11762060	7	17808596	0.00107	0.307911	0.0283625	ENSG00000071189
AD	IDL-PL	55	rs7807404	7	26011908	0.00170278	0.3712	0.0333161	ENSG00000050344
AD	IDL-PL	56	rs10951128	7	26214853	0.00125656	0.328824	0.0280034	ENSG00000050344
AD	IDL-PL	57	rs10276070	7	28150689	8.8606e-05	0.0741823	0.00228809	ENSG00000153814
AD	IDL-PL	58	rs12669163	7	50278585	3.00219e-05	0.0321279	0.0144524	ENSG00000185811
AD	IDL-PL	59	rs13239185	7	75745033	0.00232856	0.413741	0.0436327	ENSG00000127948
AD	IDL-PL	60	rs62470409	7	96372353	0.00155737	0.358934	0.0392229	ENSG00000127922
AD	IDL-PL	61	rs1987580	7	99570586	0.000109712	0.0866538	0.0316996	ENSG00000213420
AD	IDL-PL	61	rs2734897	7	100159567	3.35028e-05	0.0350602	0.000917772	ENSG00000121716
AD	IDL-PL	62	rs4716476	7	157217342	0.00143867	0.347805	0.028788	ENSG00000105993
AD	IDL-PL	63	rs13311165	7	157273358	0.00151653	0.355203	0.0300868	ENSG00000105993
AD	IDL-PL	64	rs6986685	8	9233771	0.000859606	0.280698	0.0194954	ENSG00000175806
AD	IDL-PL	64	rs12550674	8	9733499	0.000150326	0.107722	0.00372153	ENSG00000175806
AD	IDL-PL	65	rs808994	8	116429998	4.76542e-05	0.0463434	0.02959	ENSG00000104447
AD	IDL-PL	66	rs34604874	8	126487857	0.000510258	0.220305	0.0114077	ENSG00000173334
AD	IDL-PL	67	rs897150	8	126576702	1.70448e-05	0.0203903	0.00139409	ENSG00000173334
AD	IDL-PL	68	rs6985003	8	145075703	1.43862e-05	0.0177317	0.000409504	ENSG00000178685
AD	IDL-PL	69	rs4977757	9	22094330	0.00157257	0.360297	0.0309811	ENSG00000147883
AD	IDL-PL	70	rs700123	9	116439099	0.000416381	0.198985	0.0399772	ENSG00000138835
AD	IDL-PL	71	rs7324	9	135933761	0.00113436	0.315512	0.0342447	ENSG00000170835
AD	IDL-PL	72	rs56963659	9	136348194	0.00105864	0.306523	0.0219773	ENSG00000175164
AD	IDL-PL	73	rs11257252	10	11729000	0.000176295	0.119684	0.00431769	ENSG00000148429
AD	IDL-PL	74	rs75048935	10	66282197	0.000764789	0.266601	0.0164473
AD	IDL-PL	75	rs10749609	10	82249752	7.07097e-06	0.00969094	0.00992744	ENSG00000108219
AD	IDL-PL	76	rs74156304	10	112607587	0.00121581	0.324535	0.0412486	ENSG00000150593
AD	IDL-PL	77	rs7102130	11	5673359	0.000291917	0.163511	0.00686428	ENSG00000175518
AD	IDL-PL	78	rs12798028	11	47604639	3.36291e-07	0.000779732	0.00022659	ENSG00000109919
AD	IDL-PL	78	rs6485802	11	48051442	0.000662942	0.249687	0.0144825	ENSG00000149177
AD	IDL-PL	79	rs2736600	11	61706011	0.00020407	0.131245	0.0049232	ENSG00000167994
AD	IDL-PL	80	rs72916323	11	63697383	9.13522e-05	0.0758595	0.00235292	ENSG00000072518
AD	IDL-PL	80	rs2318110	11	63700443	4.53576e-05	0.0446207	0.00122397	ENSG00000072518
AD	IDL-PL	81	rs7119612	11	65570517	0.00264072	0.430467	0.0485508	ENSG00000172922
AD	IDL-PL	82	rs10891587	11	113569575	0.00256144	0.426515	0.0472228	ENSG00000166682
AD	IDL-PL	83	rs672058	11	116764021	0.00237626	0.416481	0.0443656	ENSG00000149591
AD	IDL-PL	84	rs35483388	11	122545146	6.31187e-05	0.0573949	0.00165986	ENSG00000154127
AD	IDL-PL	85	rs370766295	12	17777271	0.00132862	0.336633	0.0325387
AD	IDL-PL	86	rs117857624	12	37872729	5.35796e-05	0.050792	0.00262252
AD	IDL-PL	87	rs147911450	12	47230069	0.00202256	0.394703	0.0385411	ENSG00000139209
AD	IDL-PL	88	rs3816806	12	53880122	0.00176745	0.376295	0.0344293	ENSG00000205352
AD	IDL-PL	89	rs113740515	12	123199410	0.000241385	0.145858	0.005752	ENSG00000255398
AD	IDL-PL	90	rs11057219	12	123750073	0.000202862	0.130728	0.00489388	ENSG00000051825
AD	IDL-PL	91	rs7296737	12	125336956	1.62575e-05	0.0195734	0.000741691	ENSG00000073060
AD	IDL-PL	92	rs35159134	13	24471048	0.000127736	0.0963156	0.00570243	ENSG00000205863
AD	IDL-PL	93	rs772313	13	99471059	0.000829969	0.276428	0.0324044	ENSG00000088387
AD	IDL-PL	94	rs61986541	14	73469141	0.00130017	0.333594	0.0357636	ENSG00000119707
AD	IDL-PL	95	rs117281836	14	95216789	0.0019797	0.391796	0.0378162	ENSG00000133937
AD	IDL-PL	96	rs9744466	15	52261571	0.00134664	0.338524	0.0441317	ENSG00000138594
AD	IDL-PL	97	rs8035209	15	58492833	0.000965969	0.294895	0.034895	ENSG00000103569
AD	IDL-PL	98	rs4775044	15	58684967	2.03697e-05	0.0235347	0.000569355	ENSG00000128918
AD	IDL-PL	98	rs118078695	15	58686409	0.00128879	0.33236	0.0260767	ENSG00000128918
AD	IDL-PL	99	rs78936960	15	58717401	0.00231044	0.412685	0.0433503	ENSG00000166035
AD	IDL-PL	100	rs67688669	15	58860565	0.000151067	0.108067	0.00373744	ENSG00000166035
AD	IDL-PL	100	rs34817930	15	59246708	0.000916455	0.288491	0.0288383	ENSG00000157450
AD	IDL-PL	101	rs8033972	15	64524980	0.000821948	0.275246	0.0472302	ENSG00000028528
AD	IDL-PL	102	rs11634685	15	74599333	0.00139692	0.34367	0.0280621	ENSG00000140481
AD	IDL-PL	103	rs936226	15	75069282	0.000915794	0.288403	0.019348	ENSG00000140474
AD	IDL-PL	104	rs437131	15	76781051	0.000397931	0.19426	0.0200468	ENSG00000140374
AD	IDL-PL	105	rs7198884	16	661451	0.00231044	0.412685	0.0433503	ENSG00000197562
AD	IDL-PL	106	rs80169820	16	18822843	0.00143488	0.347434	0.0430266	ENSG00000170540
AD	IDL-PL	107	rs12447915	16	30089908	0.000260113	0.152619	0.0465269	ENSG00000169592
AD	IDL-PL	108	rs34841413	16	51602710	9.10204e-05	0.0756596	0.035492	ENSG00000224578
AD	IDL-PL	109	rs4985430	16	70871031	0.000437089	0.204047	0.0151277	ENSG00000157423
AD	IDL-PL	110	rs2334884	16	71636591	0.00112489	0.314421	0.0245866	ENSG00000040199
AD	IDL-PL	110	rs8051968	16	71761978	0.00161152	0.363671	0.0316711	ENSG00000040199
AD	IDL-PL	110	rs4788454	16	72037206	6.08333e-05	0.0559068	0.00160816	ENSG00000257017
AD	IDL-PL	113	rs118182637	16	72294132	0.00155357	0.358591	0.0306815	ENSG00000257017
AD	IDL-PL	114	rs1364097	16	79565909	0.000193568	0.126934	0.00488371	ENSG00000178573
AD	IDL-PL	115	rs8059821	16	89675068	0.00214262	0.402495	0.0406251	ENSG00000131165
AD	IDL-PL	116	rs7502296	17	1614225	9.97435e-05	0.0806886	0.00281062	ENSG00000167711
AD	IDL-PL	117	rs56021832	17	5220325	0.00015737	0.11093	0.0267721	ENSG00000029725
AD	IDL-PL	118	rs3826408	17	7101292	4.31354e-05	0.0428687	0.00312882	ENSG00000072778
AD	IDL-PL	119	rs56067920	17	27056618	0.00178267	0.377467	0.0346854	ENSG00000167525
AD	IDL-PL	120	rs11657989	17	29395746	1.28694e-05	0.0161184	0.000366678	ENSG00000126860
AD	IDL-PL	121	rs142232522	17	45613827	0.00182168	0.380426	0.0353318	ENSG00000178852
AD	IDL-PL	121	rs11868058	17	45640405	0.00054106	0.226801	0.0120688	ENSG00000141279
AD	IDL-PL	122	rs189894386	17	61543566	0.000540027	0.226589	0.0120473	ENSG00000266173
AD	IDL-PL	123	rs4342	17	61565998	0.000170912	0.117279	0.00859234	ENSG00000008283
AD	IDL-PL	124	rs10438700	17	70372222	0.000981093	0.296785	0.0442159	ENSG00000125398
AD	IDL-PL	125	rs10468792	18	9046854	0.00236481	0.415829	0.044191	ENSG00000178127
AD	IDL-PL	126	rs9949213	18	9523300	0.00237054	0.416156	0.0453464	ENSG00000017797
AD	IDL-PL	127	rs9947182	18	47253904	0.00226179	0.40981	0.0425813	ENSG00000101670
AD	IDL-PL	128	rs8088451	18	47272034	0.00111826	0.313652	0.0230909	ENSG00000167315
AD	IDL-PL	129	rs3752229	19	1041352	5.55777e-05	0.0522669	0.00148178	ENSG00000064687
AD	IDL-PL	129	rs12151021	19	1050874	6.39388e-13	5.24848e-07	0.0108653	ENSG00000180448
AD	IDL-PL	129	rs4147921	19	1062192	1.97351e-05	0.0229221	0.00125694	ENSG00000167468
AD	IDL-PL	130	rs112508627	19	10842063	1.84392e-05	0.0217488	0.000519236	ENSG00000129353
AD	IDL-PL	130	rs141989097	19	11069069	0.0016581	0.367565	0.032522	ENSG00000142453
AD	IDL-PL	131	rs2738455	19	11235090	0.000178522	0.120658	0.00436784	ENSG00000161888
AD	IDL-PL	132	rs77543386	19	18622193	0.000677818	0.252314	0.0169665	ENSG00000105656
AD	IDL-PL	133	rs73048605	19	44228057	0.00122529	0.325545	0.0446317	ENSG00000011422
AD	IDL-PL	134	rs3760984	19	44286762	0.000305452	0.167791	0.0459478	ENSG00000159871
AD	IDL-PL	135	rs116986038	19	44754426	0.000307133	0.168309	0.00717396	ENSG00000263002
AD	IDL-PL	136	rs387530	19	44960641	0.00109365	0.310757	0.0441756
AD	IDL-PL	136	rs1865387	19	45002315	0.000686859	0.253882	0.0149697	ENSG00000167384
AD	IDL-PL	136	rs80257887	19	45020859	9.42032e-09	3.4599e-05	0.00393175	ENSG00000167384
AD	IDL-PL	136	rs74747585	19	45039971	2.26232e-07	0.000650881	8.30609e-06	ENSG00000273777
AD	IDL-PL	136	rs12461127	19	45052601	1.68627e-06	0.00275744	5.37815e-05	ENSG00000073008
AD	IDL-PL	136	rs846848	19	45074177	8.40837e-10	3.79384e-06	3.9316e-08	ENSG00000073008
AD	IDL-PL	136	rs16979292	19	45091743	0.000179079	0.1209	0.00438028	ENSG00000073008
AD	IDL-PL	136	rs62118220	19	45121682	4.19456e-07	0.000851595	1.47228e-05	ENSG00000186567
AD	IDL-PL	136	rs77090013	19	45122710	0.000139396	0.102435	0.0376312	ENSG00000216588
AD	IDL-PL	136	rs112027066	19	45129089	9.64278e-15	5.24848e-07	5.18657e-09	ENSG00000216588
AD	IDL-PL	136	rs12977255	19	45134422	2.04495e-12	5.24848e-07	5.18657e-09	ENSG00000073008
AD	IDL-PL	136	rs56261258	19	45149613	1.3186e-20	5.24848e-07	5.18657e-09	ENSG00000186567
AD	IDL-PL	136	rs111780744	19	45166951	3.90732e-12	5.24848e-07	2.52445e-05	ENSG00000073008
AD	IDL-PL	136	rs2965152	19	45189000	1.31301e-12	5.24848e-07	5.18657e-09	ENSG00000069399
AD	IDL-PL	136	rs8104660	19	45191509	3.979e-11	5.24848e-07	5.18657e-09	ENSG00000073008
AD	IDL-PL	136	rs76218096	19	45195366	0.000448525	0.20674	0.0101814	ENSG00000069399
AD	IDL-PL	136	rs151330717	19	45196964	5.57058e-12	5.24848e-07	5.18657e-09	ENSG00000069399
AD	IDL-PL	136	rs80000866	19	45200634	7.95817e-05	0.0682797	0.00205996	ENSG00000130202
AD	IDL-PL	136	rs12150984	19	45202027	1.00098e-22	5.24848e-07	4.42529e-08	ENSG00000186567
AD	IDL-PL	136	rs3948201	19	45202652	0.000823835	0.275525	0.0175783	ENSG00000213892
AD	IDL-PL	136	rs111278137	19	45215081	5.13387e-10	2.41199e-06	2.45583e-08	ENSG00000187244
AD	IDL-PL	136	rs11881756	19	45220896	1.56746e-17	5.24848e-07	5.18657e-09	ENSG00000130202
AD	IDL-PL	136	rs2965109	19	45225345	2.2831e-29	5.24848e-07	5.18657e-09	ENSG00000186567
AD	IDL-PL	136	rs186110295	19	45233503	8.74648e-11	5.24848e-07	5.18657e-09	ENSG00000130202
AD	IDL-PL	136	rs74607435	19	45235700	2.51653e-10	1.24382e-06	1.24523e-08	ENSG00000069399
AD	IDL-PL	136	rs75599500	19	45243696	3.70817e-07	0.000807571	0.00401486	ENSG00000073008
AD	IDL-PL	136	rs7249244	19	45245698	7.16955e-07	0.00125221	2.42651e-05	ENSG00000130202
AD	IDL-PL	136	rs147211387	19	45261755	1.01199e-07	0.000327627	6.2873e-06	ENSG00000142273
AD	IDL-PL	136	rs113330691	19	45295886	1.27201e-17	5.24848e-07	5.18657e-09	ENSG00000142273
AD	IDL-PL	136	rs10419669	19	45298069	7.0141e-12	5.24848e-07	5.18657e-09	ENSG00000142273
AD	IDL-PL	136	rs3810141	19	45316804	6.57396e-15	5.24848e-07	5.18657e-09	ENSG00000069399
AD	IDL-PL	136	rs1135062	19	45322744	4.48089e-12	5.24848e-07	5.18657e-09	ENSG00000187244
AD	IDL-PL	136	rs8113311	19	45325738	1.00362e-45	5.24848e-07	5.18657e-09	ENSG00000130202
AD	IDL-PL	136	rs78986976	19	45329438	3.63536e-14	5.24848e-07	5.18657e-09	ENSG00000130202
AD	IDL-PL	136	rs4452060	19	45347911	1.13953e-56	5.24848e-07	5.18657e-09	ENSG00000130202
AD	IDL-PL	136	rs411920	19	45361632	3.02126e-38	5.24848e-07	5.18657e-09	ENSG00000130202
AD	IDL-PL	136	rs138607350	19	45363820	2.0474e-71	5.24848e-07	5.18657e-09	ENSG00000130202
AD	IDL-PL	136	rs146275714	19	45365447	5.79449e-292	5.24848e-07	5.18657e-09	ENSG00000130202
AD	IDL-PL	136	rs77196615	19	45380335	0.0004161	0.198915	0.00948922	ENSG00000130202
AD	IDL-PL	136	rs144261139	19	45385356	7.29392e-99	5.24848e-07	5.18657e-09	ENSG00000130202
AD	IDL-PL	136	rs116967764	19	45385389	0.000187623	0.124514	0.0169893	ENSG00000130202
AD	IDL-PL	136	rs143473297	19	45393352	5.33179e-30	5.24848e-07	1.8844e-06	ENSG00000130203
AD	IDL-PL	136	rs73936968	19	45395816	3.09282e-06	0.0047397	0.000129455	ENSG00000130202
AD	IDL-PL	136	rs1160984	19	45403924	2.97996e-33	5.24848e-07	3.40369e-08	ENSG00000130202
AD	IDL-PL	136	rs72654472	19	45414392	1.0925e-10	5.73456e-07	0.00217585	ENSG00000104853
AD	IDL-PL	136	rs72654437	19	45416099	1.81447e-12	5.24848e-07	1.17577e-08	ENSG00000130202
AD	IDL-PL	136	rs72654445	19	45417200	3.74146e-11	5.24848e-07	0.00142681	ENSG00000130202
AD	IDL-PL	136	rs8106813	19	45431658	1.53566e-35	5.24848e-07	3.57209e-05	ENSG00000130203
AD	IDL-PL	136	rs28795074	19	45436657	1.84324e-07	0.000565851	6.85572e-06	ENSG00000104853
AD	IDL-PL	136	rs79429216	19	45445517	5.70331e-19	5.24848e-07	5.18657e-09	ENSG00000104853
AD	IDL-PL	136	rs1132899	19	45448036	1.20857e-22	5.24848e-07	5.18657e-09	ENSG00000224916
AD	IDL-PL	136	rs117715372	19	45455708	6.20355e-05	0.0566952	0.00163553	ENSG00000130203
AD	IDL-PL	136	rs204914	19	45466335	1.42704e-06	0.00236608	4.60765e-05	ENSG00000130203
AD	IDL-PL	136	rs138692741	19	45467132	2.83625e-07	0.000729148	1.02525e-05	ENSG00000130203
AD	IDL-PL	136	rs145639166	19	45469129	2.11577e-13	5.24848e-07	0.0240497	ENSG00000130203
AD	IDL-PL	136	rs117198034	19	45469902	1.5566e-06	0.00255337	4.97584e-05	ENSG00000130203
AD	IDL-PL	136	rs35194062	19	45505177	2.37851e-13	5.24848e-07	7.29362e-06	ENSG00000104856
AD	IDL-PL	136	rs149625707	19	45512123	0.000265333	0.154495	0.00980345	ENSG00000104853
AD	IDL-PL	136	rs34874378	19	45516881	6.03002e-17	5.24848e-07	5.18657e-09	ENSG00000007047
AD	IDL-PL	136	rs142380271	19	45525038	2.30369e-10	1.15198e-06	0.00148788	ENSG00000104856
AD	IDL-PL	136	rs35057129	19	45535310	9.27498e-14	5.24848e-07	5.18657e-09	ENSG00000104856
AD	IDL-PL	136	rs34827707	19	45541782	1.37548e-09	5.93234e-06	6.28315e-08	ENSG00000007255
AD	IDL-PL	136	rs34815370	19	45547274	1.97607e-08	6.91171e-05	8.00584e-07	ENSG00000104859
AD	IDL-PL	136	rs112481437	19	45549135	3.31042e-30	5.24848e-07	5.18657e-09	ENSG00000130203
AD	IDL-PL	136	rs201269048	19	45574113	9.56134e-10	4.2559e-06	4.43744e-08	ENSG00000104853
AD	IDL-PL	136	rs60239918	19	45580372	7.3445e-09	2.75245e-05	1.10887e-06	ENSG00000104853
AD	IDL-PL	136	rs8100183	19	45584692	3.69571e-12	5.24848e-07	5.18657e-09	ENSG00000142252
AD	IDL-PL	136	rs78620885	19	45591084	3.53735e-06	0.00533905	0.000107724	ENSG00000142252
AD	IDL-PL	136	rs9653111	19	45592475	7.77899e-18	5.24848e-07	1.19252e-08	ENSG00000007255
AD	IDL-PL	136	rs35836101	19	45616982	7.17945e-06	0.00981744	0.000210613	ENSG00000104866
AD	IDL-PL	136	rs78073763	19	45649838	2.84663e-07	0.000730259	0.00100493	ENSG00000142252
AD	IDL-PL	136	rs78541786	19	45659606	3.46712e-23	5.24848e-07	5.18657e-09	ENSG00000179846
AD	IDL-PL	136	rs62118471	19	45691049	5.16909e-06	0.00738356	0.000153664	ENSG00000142252
AD	IDL-PL	136	rs111243475	19	45691570	1.2941e-06	0.0021553	4.19331e-05	ENSG00000007255
AD	IDL-PL	136	rs12977719	19	45694106	0.000573574	0.233268	0.0134296
AD	IDL-PL	136	rs620807	19	45706952	1.53904e-15	5.24848e-07	7.62928e-09	ENSG00000007047
AD	IDL-PL	136	rs10415392	19	45719790	2.15575e-12	5.24848e-07	3.51013e-07	ENSG00000007047
AD	IDL-PL	136	rs346758	19	45725739	2.93672e-23	5.24848e-07	2.20687e-06	ENSG00000007047
AD	IDL-PL	137	rs386569	19	45787046	6.37302e-06	0.00882749	0.000187108	ENSG00000007047
AD	IDL-PL	137	rs123187	19	45830947	8.31063e-17	5.24848e-07	7.68891e-05	ENSG00000104879
AD	IDL-PL	137	rs111562095	19	45865046	0.000235425	0.143683	0.00562862	ENSG00000011485
AD	IDL-PL	137	rs76692930	19	45875851	0.00106905	0.307796	0.0221762	ENSG00000104884
AD	IDL-PL	137	rs3212930	19	45927610	1.2923e-09	5.58719e-06	2.23918e-06	ENSG00000012061
AD	IDL-PL	137	rs11673516	19	46059364	6.4551e-05	0.0584472	0.00169852	ENSG00000125753
AD	IDL-PL	137	rs79871265	19	46073574	0.000957463	0.293818	0.0200922	ENSG00000125741
AD	IDL-PL	137	rs4802269	19	46167469	1.14158e-09	5.00677e-06	3.02316e-05	ENSG00000104936
AD	IDL-PL	137	rs73054338	19	46173214	0.000671321	0.251173	0.0146552	ENSG00000125744
AD	IDL-PL	138	rs77686356	19	46361733	0.000653905	0.248062	0.0279818	ENSG00000125755
AD	IDL-PL	138	rs11672110	19	46373514	0.000912487	0.287963	0.046937	ENSG00000104936
AD	IDL-PL	139	rs73566664	19	46384215	0.00247456	0.421959	0.0458305	ENSG00000104936
AD	IDL-PL	140	rs2341635	19	46470434	0.000570754	0.232722	0.0126715	ENSG00000104983
AD	IDL-PL	140	rs192728214	19	46483674	1.9155e-05	0.0224067	0.0139577	ENSG00000011485
AD	IDL-PL	141	rs443081	19	47212343	3.90052e-05	0.0394774	0.00105729	ENSG00000105287
AD	IDL-PL	142	rs479486	19	49229323	8.37026e-06	0.0111895	0.000243464	ENSG00000176909
AD	IDL-PL	143	rs6044953	20	17669186	0.00046381	0.210235	0.0104905	ENSG00000125868
AD	IDL-PL	144	rs2745836	20	17808116	0.00141779	0.345753	0.0284277	ENSG00000125844
AD	IDL-PL	145	rs240754	20	17860145	0.000892558	0.285276	0.0300159	ENSG00000125844
AD	IDL-PL	146	rs3918253	20	44639511	0.00270281	0.433481	0.0495635	ENSG00000101017
AD	IDL-PL	147	rs73613593	20	61471582	0.00163433	0.365592	0.0327408	ENSG00000101190
AD	IDL-PL	148	rs2830246	21	27847903	0.00148994	0.35272	0.0308935	ENSG00000166265
AD	IDL-PL	149	rs4820939	22	31508788	0.00090937	0.287547	0.0352778	ENSG00000185133
AD	IDL-PL	150	rs13056300	22	41408754	0.000437464	0.204136	0.0119915	ENSG00000196236
AD	L-HDL-PL	1	rs61781270	1	40349428	6.55662e-06	0.00909503	0.000932913	ENSG00000084072
AD	L-HDL-PL	2	rs60976597	1	40587014	6.89141e-05	0.0616646	0.0349147	ENSG00000131238
AD	L-HDL-PL	3	rs12385720	1	93539383	0.000538054	0.226255	0.0487693	ENSG00000117500
AD	L-HDL-PL	4	rs144358733	1	173516815	0.000512229	0.220823	0.0468294	ENSG00000117592
AD	L-HDL-PL	5	rs4282830	1	222911960	9.80831e-05	0.0799383	0.0153138	ENSG00000154305
AD	L-HDL-PL	6	rs840873	2	129067080	0.000148102	0.106882	0.0163073	ENSG00000136720
AD	L-HDL-PL	7	rs3796621	4	982852	0.000162934	0.11378	0.0177219	ENSG00000127415
AD	L-HDL-PL	8	rs2237001	4	2258850	1.83667e-05	0.0217359	0.00250228	ENSG00000123933
AD	L-HDL-PL	9	rs6845118	4	17939740	0.000426687	0.201688	0.0405	ENSG00000163257
AD	L-HDL-PL	10	rs13138509	4	154384684	0.000410105	0.197568	0.0391528	ENSG00000121210
AD	L-HDL-PL	11	rs62380760	5	140984454	5.03183e-05	0.0483982	0.0100284	ENSG00000178913
AD	L-HDL-PL	12	rs4713823	6	34676130	2.48852e-06	0.00392728	0.000377218	ENSG00000196821
AD	L-HDL-PL	13	rs4724797	7	6379537	6.95758e-05	0.0621131	0.00823514	ENSG00000164535
AD	L-HDL-PL	14	rs7785189	7	12257527	1.25539e-06	0.00209619	0.000356472	ENSG00000106460
AD	L-HDL-PL	15	rs4722762	7	28178262	6.72234e-06	0.00930299	0.000955998	ENSG00000153814
AD	L-HDL-PL	16	rs9649710	7	50322832	3.39769e-05	0.035573	0.00431573	ENSG00000185811
AD	L-HDL-PL	17	rs12538820	7	99340049	0.000172768	0.118327	0.0187827	ENSG00000130429
AD	L-HDL-PL	18	rs66743416	7	150449985	0.000354511	0.182793	0.0347846	ENSG00000213203
AD	L-HDL-PL	19	rs13268133	8	9731470	0.000203978	0.131419	0.0224651	ENSG00000175806
AD	L-HDL-PL	20	rs231144	8	116416131	4.54217e-05	0.0447978	0.00556948	ENSG00000104447
AD	L-HDL-PL	21	rs7828742	8	116960729	0.000503968	0.219027	0.0461881	ENSG00000104447
AD	L-HDL-PL	22	rs72703721	8	144466338	0.000353295	0.182447	0.0346851	ENSG00000184428
AD	L-HDL-PL	23	rs2029209	9	11861841	0.000241385	0.146071	0.0250393
AD	L-HDL-PL	24	rs62568212	9	107689035	0.000160337	0.112534	0.0174499	ENSG00000070214
AD	L-HDL-PL	25	rs2291120	11	47237680	0.000533734	0.225365	0.0484513	ENSG00000134575
AD	L-HDL-PL	25	rs11039138	11	47249223	3.4059e-05	0.0356432	0.0042722	ENSG00000110514
AD	L-HDL-PL	25	rs2856661	11	47374998	8.21659e-11	5.30285e-07	2.03162e-08	ENSG00000165915
AD	L-HDL-PL	26	rs2736600	11	61706011	0.00020407	0.131459	0.0216118	ENSG00000167994
AD	L-HDL-PL	27	rs35483388	11	122545146	6.31187e-05	0.0575414	0.00749247	ENSG00000154127
AD	L-HDL-PL	28	rs74874788	11	129229241	0.000293503	0.164235	0.0296538	ENSG00000043039
AD	L-HDL-PL	29	rs61954383	12	122777467	0.000300317	0.166402	0.0302143	ENSG00000184047
AD	L-HDL-PL	30	rs6489156	12	123100397	0.000465685	0.210779	0.0434727	ENSG00000111011
AD	L-HDL-PL	31	rs113740515	12	123199410	0.000241385	0.146071	0.0250393	ENSG00000255398
AD	L-HDL-PL	32	rs7313915	12	123396799	1.40414e-06	0.00233706	0.000872663	ENSG00000139722
AD	L-HDL-PL	33	rs10773111	12	125332955	7.3588e-06	0.0100566	0.00103966	ENSG00000073060
AD	L-HDL-PL	34	rs653765	15	59042012	1.39621e-06	0.00232482	0.000955904	ENSG00000137845
AD	L-HDL-PL	34	rs142864748	15	59059259	0.00019236	0.126661	0.0205329	ENSG00000128918
AD	L-HDL-PL	35	rs9939774	16	30068354	3.81834e-05	0.0389728	0.00473741	ENSG00000169592
AD	L-HDL-PL	36	rs4788454	16	72037206	6.08333e-05	0.0560516	0.00726356	ENSG00000257017
AD	L-HDL-PL	37	rs9906585	17	1461255	0.000412259	0.198113	0.0430679	ENSG00000174238
AD	L-HDL-PL	38	rs3976	17	1653091	1.01117e-05	0.0131696	0.0307761	ENSG00000167711
AD	L-HDL-PL	39	rs62062288	17	44096553	2.36094e-06	0.00375737	0.000496878	ENSG00000120071
AD	L-HDL-PL	40	rs11664327	18	57739623	0.0003446	0.179936	0.0339633	ENSG00000166603
AD	L-HDL-PL	41	rs151330717	19	45196964	5.57058e-12	5.30285e-07	0.0173929	ENSG00000069399
AD	L-HDL-PL	41	rs1135062	19	45322744	4.48089e-12	5.30285e-07	0.0147127	ENSG00000187244
AD	L-HDL-PL	41	rs11668738	19	45347561	8.45513e-30	5.30285e-07	0.0375658	ENSG00000130202
AD	L-HDL-PL	41	rs11083749	19	45384105	6.58907e-11	5.30285e-07	0.00691756	ENSG00000130202
AD	L-HDL-PL	41	rs283811	19	45388500	7.97739e-53	5.30285e-07	2.03162e-08	ENSG00000130204
AD	L-HDL-PL	41	rs7412	19	45412079	9.22926e-112	5.30285e-07	2.03162e-08	ENSG00000130203
AD	L-HDL-PL	41	rs439401	19	45414451	5.49828e-222	5.30285e-07	2.03162e-08	ENSG00000130203
AD	L-HDL-PL	41	rs73045691	19	45440529	6.84317e-35	5.30285e-07	2.03162e-08	ENSG00000104853
AD	L-HDL-PL	41	rs117715372	19	45455708	6.20355e-05	0.0568409	0.0130269	ENSG00000130203
AD	L-HDL-PL	41	rs204907	19	45461996	1.60054e-07	0.000506785	5.32157e-05	ENSG00000104853
AD	L-HDL-PL	41	rs11666285	19	45502217	5.72098e-05	0.0535748	0.00688323	ENSG00000130202
AD	L-HDL-PL	42	rs112481437	19	45549135	3.31042e-30	5.30285e-07	0.0142746	ENSG00000130203
AD	L-HDL-PL	43	rs6509201	19	45714978	2.50634e-15	5.30285e-07	0.0300365	ENSG00000283632
AD	L-HDL-PL	44	rs4802269	19	46167469	1.14158e-09	5.06843e-06	0.000127772	ENSG00000104936
AD	L-HDL-PL	44	rs7250754	19	46184061	0.000259367	0.15256	0.0266343	ENSG00000010310
AD	L-HDL-PL	44	rs8108590	19	46301620	1.09401e-05	0.014128	0.00150021	ENSG00000177045
AD	L-HDL-PL	45	rs6136437	20	18596424	0.000179729	0.121392	0.0438912	ENSG00000125821
AD	L-HDL-PL	46	rs8139142	22	21910280	0.000469437	0.211613	0.0437455
AD	L-HDL-PL	47	rs61298040	22	41701341	0.000364612	0.185625	0.0355983	ENSG00000100401
AD	L-LDL-PL	1	rs144028443	1	39511272	0.000754607	0.265218	0.01554	ENSG00000168653
AD	L-LDL-PL	2	rs2078329	1	45368493	0.00102459	0.302392	0.0187495	ENSG00000142959
AD	L-LDL-PL	3	rs471705	1	55521242	2.92053e-06	0.00454945	8.11382e-05	ENSG00000169174
AD	L-LDL-PL	3	rs12750160	1	55674000	0.000781291	0.269324	0.014692	ENSG00000162402
AD	L-LDL-PL	4	rs2801581	1	66326917	0.00169042	0.370372	0.02931	ENSG00000184588
AD	L-LDL-PL	5	rs112449786	1	109610821	0.00307282	0.450205	0.0491117	ENSG00000116299
AD	L-LDL-PL	6	rs3197232	1	109748940	9.96512e-05	0.0808867	0.00223882	ENSG00000116299
AD	L-LDL-PL	7	rs61808080	1	150008818	0.000499369	0.218224	0.0260973	ENSG00000023902
AD	L-LDL-PL	8	rs11265563	1	161151844	0.000556469	0.230177	0.0448203	ENSG00000158864
AD	L-LDL-PL	9	rs9427048	1	161404551	0.00100662	0.300088	0.0184287	ENSG00000143226
AD	L-LDL-PL	10	rs10799941	1	161708194	0.000623133	0.242694	0.0138624	ENSG00000072694
AD	L-LDL-PL	11	rs77986094	1	221027856	0.000884437	0.284323	0.0247514	ENSG00000162817
AD	L-LDL-PL	12	rs4275987	2	28062956	0.000501434	0.218657	0.00981823	ENSG00000243147
AD	L-LDL-PL	13	rs72796768	2	44083804	0.000332635	0.176489	0.00676689	ENSG00000143921
AD	L-LDL-PL	14	rs76606749	2	127813957	0.00142823	0.346937	0.0252755	ENSG00000136717
AD	L-LDL-PL	15	rs6710807	2	135592345	0.000207511	0.133037	0.00775612	ENSG00000152128
AD	L-LDL-PL	16	rs115654617	2	203893999	0.000330859	0.175949	0.00673167	ENSG00000144426
AD	L-LDL-PL	17	rs9878160	3	33020292	0.000932421	0.290736	0.0383511	ENSG00000183813
AD	L-LDL-PL	18	rs6773931	3	56735180	0.000273911	0.157833	0.00566859	ENSG00000180376
AD	L-LDL-PL	19	rs139553701	3	67347488	0.000777047	0.26868	0.0335484	ENSG00000163376
AD	L-LDL-PL	20	rs147120836	3	118751940	0.00154027	0.357547	0.0346291	ENSG00000144847
AD	L-LDL-PL	21	rs57400559	3	129183035	0.00123382	0.326585	0.0221195	ENSG00000163913
AD	L-LDL-PL	22	rs114302199	3	142214313	0.000311989	0.170112	0.00636212	ENSG00000114127
AD	L-LDL-PL	23	rs9810389	3	151159616	0.000224534	0.1399	0.0213203	ENSG00000169313
AD	L-LDL-PL	24	rs4261909	3	195882380	0.00123476	0.326685	0.0221334	ENSG00000072274
AD	L-LDL-PL	25	rs17182201	4	3363994	0.000365454	0.185982	0.00738609	ENSG00000159788
AD	L-LDL-PL	26	rs62316985	4	69412439	0.00066812	0.250836	0.0127928	ENSG00000196620
AD	L-LDL-PL	27	rs7701990	5	1114822	0.00125372	0.328669	0.0338403	ENSG00000113504
AD	L-LDL-PL	28	rs145847623	5	13374887	0.00306421	0.449841	0.0490023
AD	L-LDL-PL	29	rs6890376	5	122680442	0.00178743	0.378001	0.0308098	ENSG00000168944
AD	L-LDL-PL	30	rs10875633	5	139711132	4.08407e-06	0.00606081	0.019388	ENSG00000120306
AD	L-LDL-PL	31	rs143989537	5	148282530	0.00175033	0.375134	0.048716	ENSG00000169252
AD	L-LDL-PL	32	rs6873137	5	156434253	0.00309291	0.451048	0.049366	ENSG00000113249
AD	L-LDL-PL	32	rs4704850	5	156532952	1.19698e-07	0.000391413	1.32424e-05	ENSG00000135077
AD	L-LDL-PL	33	rs10456219	6	18780770	0.00190733	0.386879	0.0325551	ENSG00000137393
AD	L-LDL-PL	34	rs112540634	6	34623905	7.32987e-05	0.0646083	0.0016984	ENSG00000196821
AD	L-LDL-PL	35	rs220959	6	94970499	0.000341234	0.179064	0.0420183
AD	L-LDL-PL	36	rs9374587	6	116295779	0.0019378	0.389045	0.032981	ENSG00000178425
AD	L-LDL-PL	37	rs78423775	6	160519228	0.00175699	0.375653	0.0303482	ENSG00000175003
AD	L-LDL-PL	38	rs71565769	6	160718357	0.00182358	0.380739	0.0328171	ENSG00000197081
AD	L-LDL-PL	39	rs3124785	6	160954505	0.00174462	0.374688	0.0301583	ENSG00000122194
AD	L-LDL-PL	40	rs36134785	7	309878	0.000510164	0.220566	0.0291041	ENSG00000248767
AD	L-LDL-PL	41	rs77127926	7	910345	0.00206067	0.397393	0.0377843	ENSG00000164828
AD	L-LDL-PL	42	rs836550	7	6440437	0.000913716	0.288276	0.0169702	ENSG00000164535
AD	L-LDL-PL	43	rs141463535	7	8304009	0.00016785	0.116193	0.0174162	ENSG00000003147
AD	L-LDL-PL	44	rs2214683	7	14019242	0.000503593	0.219132	0.0376326	ENSG00000006468
AD	L-LDL-PL	45	rs6969402	7	17676305	0.00148519	0.352431	0.0326138	ENSG00000106546
AD	L-LDL-PL	46	rs11762060	7	17808596	0.00107	0.308038	0.0197925	ENSG00000071189
AD	L-LDL-PL	47	rs7807404	7	26011908	0.00170278	0.371368	0.0468813	ENSG00000050344
AD	L-LDL-PL	48	rs10951128	7	26214853	0.00125656	0.328964	0.0372507	ENSG00000050344
AD	L-LDL-PL	49	rs57720904	7	28180099	0.00237531	0.41657	0.0394323	ENSG00000153814
AD	L-LDL-PL	50	rs12669163	7	50278585	3.00219e-05	0.0322563	0.00562368	ENSG00000185811
AD	L-LDL-PL	51	rs62470409	7	96372353	0.00155737	0.359098	0.02719	ENSG00000127922
AD	L-LDL-PL	52	rs2734897	7	100159567	3.35028e-05	0.0351955	0.000819625	ENSG00000121716
AD	L-LDL-PL	53	rs62469000	7	116149844	0.00218456	0.405273	0.0367119	ENSG00000105971
AD	L-LDL-PL	54	rs4716476	7	157217342	0.00143867	0.34796	0.0254366	ENSG00000105993
AD	L-LDL-PL	55	rs13311165	7	157273358	0.00151653	0.355364	0.0266022	ENSG00000105993
AD	L-LDL-PL	56	rs6986685	8	9233771	0.000859606	0.280866	0.0179344	ENSG00000175806
AD	L-LDL-PL	56	rs13268133	8	9731470	0.000203978	0.131542	0.00431085	ENSG00000175806
AD	L-LDL-PL	57	rs808994	8	116429998	4.76542e-05	0.0465016	0.00223357	ENSG00000104447
AD	L-LDL-PL	58	rs34604874	8	126487857	0.000510258	0.220587	0.00999134	ENSG00000173334
AD	L-LDL-PL	59	rs897150	8	126576702	1.70448e-05	0.0204808	0.000457508	ENSG00000173334
AD	L-LDL-PL	60	rs6985003	8	145075703	1.43862e-05	0.0178127	0.000367358	ENSG00000178685
AD	L-LDL-PL	61	rs72695481	8	145276643	0.00175223	0.375283	0.0389492	ENSG00000185000
AD	L-LDL-PL	62	rs79159672	9	679222	0.00133241	0.337179	0.0484947	ENSG00000107104
AD	L-LDL-PL	63	rs4977757	9	22094330	0.00157257	0.360463	0.0274048	ENSG00000147883
AD	L-LDL-PL	64	rs680762	9	135914914	0.000260765	0.153193	0.00544471	ENSG00000160271
AD	L-LDL-PL	65	rs56963659	9	136348194	0.00105864	0.306649	0.0193425	ENSG00000175164
AD	L-LDL-PL	66	rs11257254	10	11731124	0.000234029	0.143504	0.0129854	ENSG00000148429
AD	L-LDL-PL	67	rs75048935	10	66282197	0.000764789	0.266802	0.018123
AD	L-LDL-PL	68	rs2343306	10	82230146	0.000127458	0.0964447	0.0262507	ENSG00000108219
AD	L-LDL-PL	69	rs74156304	10	112607587	0.00121581	0.324672	0.0218529	ENSG00000150593
AD	L-LDL-PL	70	rs10885209	10	113321561	0.000936673	0.291288	0.0469485	ENSG00000150594
AD	L-LDL-PL	71	rs7102130	11	5673359	0.000291917	0.163839	0.0060078	ENSG00000175518
AD	L-LDL-PL	72	rs4757638	11	18312953	0.000408419	0.197281	0.00898309	ENSG00000173432
AD	L-LDL-PL	73	rs11039130	11	47229316	2.1304e-05	0.0245573	0.0480391	ENSG00000110514
AD	L-LDL-PL	73	rs11039324	11	47665686	3.00245e-07	0.000755708	0.0209989	ENSG00000109919
AD	L-LDL-PL	73	rs6485802	11	48051442	0.000662942	0.249917	0.0126984	ENSG00000149177
AD	L-LDL-PL	74	rs2736600	11	61706011	0.00020407	0.131581	0.00431282	ENSG00000167994
AD	L-LDL-PL	75	rs77631946	11	63688374	0.000198679	0.129291	0.0075676	ENSG00000072518
AD	L-LDL-PL	75	rs509701	11	63774597	9.02554e-05	0.0754287	0.00205567	ENSG00000072518
AD	L-LDL-PL	76	rs612189	11	67282608	0.000236449	0.1444	0.0161047	ENSG00000172663
AD	L-LDL-PL	77	rs10891587	11	113569575	0.00256144	0.426644	0.0420112	ENSG00000166682
AD	L-LDL-PL	78	rs1263164	11	116675291	0.00024362	0.147001	0.00507545	ENSG00000149591
AD	L-LDL-PL	79	rs678837	11	117109270	0.000204349	0.1317	0.014225	ENSG00000110274
AD	L-LDL-PL	80	rs35483388	11	122545146	6.31187e-05	0.0575746	0.00147318	ENSG00000154127
AD	L-LDL-PL	81	rs370766295	12	17777271	0.00132862	0.336778	0.0236765
AD	L-LDL-PL	82	rs79638451	12	26676947	0.00248506	0.422666	0.0446494	ENSG00000123095
AD	L-LDL-PL	83	rs149051760	12	37866900	4.80478e-05	0.046789	0.00902833
AD	L-LDL-PL	84	rs4994910	12	47225071	0.00174367	0.374613	0.0483637	ENSG00000139209
AD	L-LDL-PL	85	rs147911450	12	47230069	0.00202256	0.394874	0.034208	ENSG00000139209
AD	L-LDL-PL	86	rs79680711	12	57203023	0.000303398	0.167478	0.0129027	ENSG00000198056
AD	L-LDL-PL	87	rs11060725	12	123399478	0.000347217	0.180818	0.00704923	ENSG00000111328
AD	L-LDL-PL	88	rs75908018	12	125095270	0.00228087	0.411095	0.0381138	ENSG00000196498
AD	L-LDL-PL	89	rs11503024	12	125315584	0.00233905	0.414494	0.0389325	ENSG00000073060
AD	L-LDL-PL	90	rs7488791	12	125334068	0.00016516	0.114938	0.0353174	ENSG00000073060
AD	L-LDL-PL	91	rs35159134	13	24471048	0.000127736	0.0965973	0.0147033	ENSG00000205863
AD	L-LDL-PL	92	rs772313	13	99471059	0.000829969	0.276607	0.0334873	ENSG00000088387
AD	L-LDL-PL	93	rs8023172	14	47712033	0.000728593	0.261073	0.0378091	ENSG00000139915
AD	L-LDL-PL	94	rs61986541	14	73469141	0.00130017	0.333738	0.0234179	ENSG00000119707
AD	L-LDL-PL	95	rs72631608	14	92857838	0.000652681	0.248074	0.0481322	ENSG00000140090
AD	L-LDL-PL	96	rs7143183	14	93011701	0.000593129	0.237235	0.0404419	ENSG00000100599
AD	L-LDL-PL	97	rs117281836	14	95216789	0.0019797	0.39197	0.033556	ENSG00000133937
AD	L-LDL-PL	98	rs261291	15	58680178	7.25836e-06	0.0099614	0.000191326	ENSG00000128918
AD	L-LDL-PL	99	rs11634685	15	74599333	0.00139692	0.343822	0.0247852	ENSG00000140481
AD	L-LDL-PL	100	rs936226	15	75069282	0.000915794	0.288552	0.0170039	ENSG00000140474
AD	L-LDL-PL	101	rs7198884	16	661451	0.00231044	0.412833	0.0385324	ENSG00000197562
AD	L-LDL-PL	102	rs35605010	16	30033428	0.000780348	0.269181	0.0265071	ENSG00000169592
AD	L-LDL-PL	103	rs17307464	16	70755144	5.25442e-05	0.0501712	0.0329212	ENSG00000132613
AD	L-LDL-PL	104	rs72789961	16	71422051	0.0026283	0.429979	0.0430162	ENSG00000167377
AD	L-LDL-PL	105	rs112211091	16	71472131	0.00242398	0.419307	0.0400914	ENSG00000257017
AD	L-LDL-PL	105	rs4788574	16	71922043	0.0014719	0.351168	0.0259416	ENSG00000257017
AD	L-LDL-PL	105	rs4788454	16	72037206	6.08333e-05	0.0560836	0.0014278	ENSG00000257017
AD	L-LDL-PL	108	rs118182637	16	72294132	0.00155357	0.358755	0.0271359	ENSG00000257017
AD	L-LDL-PL	109	rs12444843	16	79023772	6.56438e-05	0.0594198	0.00675587	ENSG00000186153
AD	L-LDL-PL	110	rs250133	16	79571322	0.000209277	0.133775	0.00511934	ENSG00000178573
AD	L-LDL-PL	111	rs8065251	17	1637458	1.75424e-06	0.0028817	7.73102e-05	ENSG00000167716
AD	L-LDL-PL	112	rs3826408	17	7101292	4.31354e-05	0.0430202	0.0010399	ENSG00000072778
AD	L-LDL-PL	113	rs56067920	17	27056618	0.00178267	0.377637	0.0307382	ENSG00000167525
AD	L-LDL-PL	114	rs3115095	17	27911278	0.00105864	0.306649	0.0246774	ENSG00000167543
AD	L-LDL-PL	115	rs11657989	17	29395746	1.28694e-05	0.0161941	0.000329082	ENSG00000126860
AD	L-LDL-PL	116	rs62069670	17	31483348	9.45787e-05	0.0780074	0.0292583	ENSG00000141316
AD	L-LDL-PL	117	rs3785879	17	43985636	0.000157926	0.111486	0.00853354	ENSG00000186868
AD	L-LDL-PL	118	rs142232522	17	45613827	0.00182168	0.380597	0.03132	ENSG00000178852
AD	L-LDL-PL	118	rs11868058	17	45640405	0.00054106	0.227071	0.010573	ENSG00000141279
AD	L-LDL-PL	118	rs143098225	17	45657723	0.00110312	0.312007	0.0217999	ENSG00000178852
AD	L-LDL-PL	119	rs189894386	17	61543566	0.000540027	0.226859	0.0111243	ENSG00000266173
AD	L-LDL-PL	120	rs9891985	17	79148667	0.00285573	0.440721	0.0462536	ENSG00000224877
AD	L-LDL-PL	121	rs10468792	18	9046854	0.00236481	0.415973	0.0392884	ENSG00000178127
AD	L-LDL-PL	122	rs1893215	18	12740845	0.000642893	0.246288	0.0225142	ENSG00000134278
AD	L-LDL-PL	123	rs34005566	18	13964559	0.00162103	0.364642	0.030429	ENSG00000175322
AD	L-LDL-PL	124	rs8088451	18	47272034	0.00111826	0.313782	0.0356195	ENSG00000167315
AD	L-LDL-PL	125	rs3752231	19	1043638	3.36184e-09	1.36753e-05	0.00217805	ENSG00000064666
AD	L-LDL-PL	125	rs76957023	19	1078994	7.92872e-05	0.0683026	0.0284679	ENSG00000180448
AD	L-LDL-PL	126	rs72618591	19	1082576	0.000180565	0.121865	0.0211302	ENSG00000064687
AD	L-LDL-PL	127	rs3761024	19	1086122	1.67914e-05	0.020221	0.0063149	ENSG00000180448
AD	L-LDL-PL	128	rs112508627	19	10842063	1.84392e-05	0.0218443	0.000465334	ENSG00000129353
AD	L-LDL-PL	128	rs141989097	19	11069069	0.0016581	0.367733	0.0287911	ENSG00000142453
AD	L-LDL-PL	129	rs2738455	19	11235090	0.000178522	0.120981	0.00382931	ENSG00000161888
AD	L-LDL-PL	130	rs73015710	19	17854262	0.000622286	0.242543	0.0329926	ENSG00000130479
AD	L-LDL-PL	131	rs28969415	19	41523077	0.000977312	0.296443	0.0469485	ENSG00000197408
AD	L-LDL-PL	132	rs28758934	19	43699292	0.00180075	0.379016	0.0310094	ENSG00000204936
AD	L-LDL-PL	133	rs73048605	19	44228057	0.00122529	0.325682	0.0356132	ENSG00000011422
AD	L-LDL-PL	134	rs10500288	19	44354180	0.000569626	0.232762	0.0114473	ENSG00000159871
AD	L-LDL-PL	134	rs11669713	19	44461049	2.88946e-06	0.00450848	0.000733432	ENSG00000124459
AD	L-LDL-PL	135	rs61496306	19	44884452	0.000232073	0.142774	0.0338178	ENSG00000062370
AD	L-LDL-PL	135	rs387530	19	44960641	0.00109365	0.310885	0.0199326
AD	L-LDL-PL	135	rs1865387	19	45002315	0.000686859	0.254104	0.0131285	ENSG00000167384
AD	L-LDL-PL	135	rs74747585	19	45039971	2.26232e-07	0.000660192	7.51135e-06	ENSG00000273777
AD	L-LDL-PL	135	rs17714718	19	45050747	1.99792e-08	7.08453e-05	4.62035e-05	ENSG00000073008
AD	L-LDL-PL	135	rs846848	19	45074177	8.40837e-10	3.85136e-06	3.57644e-08	ENSG00000073008
AD	L-LDL-PL	135	rs16979292	19	45091743	0.000179079	0.121223	0.00384014	ENSG00000073008
AD	L-LDL-PL	135	rs77090013	19	45122710	0.000139396	0.102728	0.0336443	ENSG00000216588
AD	L-LDL-PL	135	rs11882134	19	45123303	1.29732e-11	5.33488e-07	4.61977e-09	ENSG00000186567
AD	L-LDL-PL	135	rs112027066	19	45129089	9.64278e-15	5.33488e-07	4.61977e-09	ENSG00000216588
AD	L-LDL-PL	135	rs12977255	19	45134422	2.04495e-12	5.33488e-07	4.61977e-09	ENSG00000073008
AD	L-LDL-PL	135	rs2272021	19	45164732	0.000520492	0.222783	0.0101884	ENSG00000073008
AD	L-LDL-PL	135	rs111780744	19	45166951	3.90732e-12	5.33488e-07	4.7903e-06	ENSG00000073008
AD	L-LDL-PL	135	rs142034848	19	45176557	1.29196e-38	5.33488e-07	4.61977e-09	ENSG00000073008
AD	L-LDL-PL	135	rs8104660	19	45191509	3.979e-11	5.33488e-07	4.61977e-09	ENSG00000073008
AD	L-LDL-PL	135	rs4803740	19	45193125	4.63629e-12	5.33488e-07	5.42668e-07	ENSG00000186567
AD	L-LDL-PL	135	rs76218096	19	45195366	0.000448525	0.207038	0.00891461	ENSG00000069399
AD	L-LDL-PL	135	rs151330717	19	45196964	5.57058e-12	5.33488e-07	4.61977e-09	ENSG00000069399
AD	L-LDL-PL	135	rs80000866	19	45200634	7.95817e-05	0.0684921	0.00182291	ENSG00000130202
AD	L-LDL-PL	135	rs2965164	19	45202052	5.42122e-10	2.58419e-06	0.00868128	ENSG00000186567
AD	L-LDL-PL	135	rs111278137	19	45215081	5.13387e-10	2.45015e-06	2.22679e-08	ENSG00000187244
AD	L-LDL-PL	135	rs11881756	19	45220896	1.56746e-17	5.33488e-07	4.61977e-09	ENSG00000130202
AD	L-LDL-PL	135	rs2965109	19	45225345	2.2831e-29	5.33488e-07	4.61977e-09	ENSG00000186567
AD	L-LDL-PL	135	rs75590830	19	45229086	0.000160337	0.112636	0.0139242	ENSG00000069399
AD	L-LDL-PL	135	rs186110295	19	45233503	8.74648e-11	5.33488e-07	4.61977e-09	ENSG00000130202
AD	L-LDL-PL	135	rs74607435	19	45235700	2.51653e-10	1.26363e-06	1.12246e-08	ENSG00000069399
AD	L-LDL-PL	135	rs73048224	19	45238958	0.000859039	0.280786	0.0419205	ENSG00000130202
AD	L-LDL-PL	135	rs75599500	19	45243696	3.70817e-07	0.000816081	0.00671962	ENSG00000073008
AD	L-LDL-PL	135	rs8103315	19	45254168	9.59438e-86	5.33488e-07	4.61977e-09	ENSG00000069399
AD	L-LDL-PL	135	rs147211387	19	45261755	1.01199e-07	0.000332431	5.53215e-05	ENSG00000142273
AD	L-LDL-PL	135	rs113330691	19	45295886	1.27201e-17	5.33488e-07	4.61977e-09	ENSG00000142273
AD	L-LDL-PL	135	rs10419669	19	45298069	7.0141e-12	5.33488e-07	4.61977e-09	ENSG00000142273
AD	L-LDL-PL	135	rs3810140	19	45316807	8.91435e-15	5.33488e-07	5.38492e-09	ENSG00000069399
AD	L-LDL-PL	135	rs1135062	19	45322744	4.48089e-12	5.33488e-07	4.61977e-09	ENSG00000187244
AD	L-LDL-PL	135	rs8113311	19	45325738	1.00362e-45	5.33488e-07	4.61977e-09	ENSG00000130202
AD	L-LDL-PL	135	rs78986976	19	45329438	3.63536e-14	5.33488e-07	4.61977e-09	ENSG00000130202
AD	L-LDL-PL	135	rs4452060	19	45347911	1.13953e-56	5.33488e-07	4.61977e-09	ENSG00000130202
AD	L-LDL-PL	135	rs411920	19	45361632	3.02126e-38	5.33488e-07	4.61977e-09	ENSG00000130202
AD	L-LDL-PL	135	rs138607350	19	45363820	2.0474e-71	5.33488e-07	4.61977e-09	ENSG00000130202
AD	L-LDL-PL	135	rs77196615	19	45380335	0.0004161	0.199222	0.00830711	ENSG00000130202
AD	L-LDL-PL	135	rs144261139	19	45385356	7.29392e-99	5.33488e-07	4.61977e-09	ENSG00000130202
AD	L-LDL-PL	135	rs116967764	19	45385389	0.000187623	0.124843	0.0104553	ENSG00000130202
AD	L-LDL-PL	135	rs283811	19	45388500	7.97739e-53	5.33488e-07	4.61977e-09	ENSG00000130204
AD	L-LDL-PL	135	rs143473297	19	45393352	5.33179e-30	5.33488e-07	1.08796e-08	ENSG00000130203
AD	L-LDL-PL	135	rs73936968	19	45395816	3.09282e-06	0.00476899	0.00030366	ENSG00000130202
AD	L-LDL-PL	135	rs1160984	19	45403924	2.97996e-33	5.33488e-07	1.23249e-05	ENSG00000130202
AD	L-LDL-PL	135	rs72654472	19	45414392	1.0925e-10	5.8286e-07	0.0196084	ENSG00000104853
AD	L-LDL-PL	135	rs72654437	19	45416099	1.81447e-12	5.33488e-07	5.74631e-06	ENSG00000130202
AD	L-LDL-PL	135	rs72654445	19	45417200	3.74146e-11	5.33488e-07	0.00273407	ENSG00000130202
AD	L-LDL-PL	135	rs28795074	19	45436657	1.84324e-07	0.000574334	6.19962e-06	ENSG00000104853
AD	L-LDL-PL	135	rs79429216	19	45445517	5.70331e-19	5.33488e-07	4.61977e-09	ENSG00000104853
AD	L-LDL-PL	135	rs1132899	19	45448036	1.20857e-22	5.33488e-07	4.61977e-09	ENSG00000224916
AD	L-LDL-PL	135	rs117715372	19	45455708	6.20355e-05	0.0568735	0.00591624	ENSG00000130203
AD	L-LDL-PL	135	rs204914	19	45466335	1.42704e-06	0.00238192	4.1699e-05	ENSG00000130203
AD	L-LDL-PL	135	rs138692741	19	45467132	2.83625e-07	0.000738512	9.2732e-06	ENSG00000130203
AD	L-LDL-PL	135	rs145639166	19	45469129	2.11577e-13	5.33488e-07	0.00446091	ENSG00000130203
AD	L-LDL-PL	135	rs117198034	19	45469902	1.5566e-06	0.00257043	0.000819445	ENSG00000130203
AD	L-LDL-PL	135	rs35194062	19	45505177	2.37851e-13	5.33488e-07	4.65059e-06	ENSG00000104856
AD	L-LDL-PL	135	rs149625707	19	45512123	0.000265333	0.154831	0.0367548	ENSG00000104853
AD	L-LDL-PL	135	rs34874378	19	45516881	6.03002e-17	5.33488e-07	4.61977e-09	ENSG00000007047
AD	L-LDL-PL	135	rs142380271	19	45525038	2.30369e-10	1.17037e-06	0.00202121	ENSG00000104856
AD	L-LDL-PL	135	rs35057129	19	45535310	9.27498e-14	5.33488e-07	4.61977e-09	ENSG00000104856
AD	L-LDL-PL	135	rs34815370	19	45547274	1.97607e-08	7.01682e-05	7.29301e-07	ENSG00000104859
AD	L-LDL-PL	135	rs112481437	19	45549135	3.31042e-30	5.33488e-07	4.61977e-09	ENSG00000130203
AD	L-LDL-PL	135	rs201269048	19	45574113	9.56134e-10	4.31962e-06	4.03986e-08	ENSG00000104853
AD	L-LDL-PL	135	rs60239918	19	45580372	7.3445e-09	2.79e-05	4.53052e-05	ENSG00000104853
AD	L-LDL-PL	135	rs8100183	19	45584692	3.69571e-12	5.33488e-07	4.61977e-09	ENSG00000142252
AD	L-LDL-PL	135	rs78620885	19	45591084	3.53735e-06	0.00537145	9.71312e-05	ENSG00000142252
AD	L-LDL-PL	135	rs35836101	19	45616982	7.17945e-06	0.00987019	0.000189394	ENSG00000104866
AD	L-LDL-PL	135	rs78541786	19	45659606	3.46712e-23	5.33488e-07	4.61977e-09	ENSG00000179846
AD	L-LDL-PL	135	rs149553138	19	45672478	0.00010805	0.0859543	0.0024214	ENSG00000007255
AD	L-LDL-PL	135	rs76971643	19	45673122	7.93792e-05	0.0683572	0.00181843	ENSG00000007255
AD	L-LDL-PL	135	rs62118471	19	45691049	5.16909e-06	0.00742561	0.000138347	ENSG00000142252
AD	L-LDL-PL	135	rs111243475	19	45691570	1.2941e-06	0.00216977	3.79611e-05	ENSG00000007255
AD	L-LDL-PL	135	rs8113514	19	45693697	4.42379e-14	5.33488e-07	3.10581e-07	ENSG00000007255
AD	L-LDL-PL	135	rs12977719	19	45694106	0.000573574	0.233526	0.011152
AD	L-LDL-PL	135	rs620807	19	45706952	1.53904e-15	5.33488e-07	4.61977e-09	ENSG00000007047
AD	L-LDL-PL	135	rs10415392	19	45719790	2.15575e-12	5.33488e-07	1.76522e-06	ENSG00000007047
AD	L-LDL-PL	135	rs346758	19	45725739	2.93672e-23	5.33488e-07	3.33353e-06	ENSG00000007047
AD	L-LDL-PL	135	rs386569	19	45787046	6.37302e-06	0.00887591	0.000168333	ENSG00000007047
AD	L-LDL-PL	135	rs123187	19	45830947	8.31063e-17	5.33488e-07	2.50957e-06	ENSG00000104879
AD	L-LDL-PL	135	rs76692930	19	45875851	0.00106905	0.307923	0.0195199	ENSG00000104884
AD	L-LDL-PL	135	rs928911	19	45907860	0.000965969	0.295026	0.0177953	ENSG00000012061
AD	L-LDL-PL	135	rs3212930	19	45927610	1.2923e-09	5.66814e-06	4.0686e-07	ENSG00000012061
AD	L-LDL-PL	136	rs28381261	19	45979984	8.15514e-05	0.0698396	0.0345595	ENSG00000125753
AD	L-LDL-PL	136	rs111631465	19	46015838	0.00135992	0.34005	0.0241915	ENSG00000125753
AD	L-LDL-PL	136	rs151030695	19	46050378	0.000174995	0.119431	0.00375996	ENSG00000125753
AD	L-LDL-PL	136	rs11673516	19	46059364	6.4551e-05	0.0586301	0.00150698	ENSG00000125753
AD	L-LDL-PL	136	rs79871265	19	46073574	0.000957463	0.293953	0.0176641	ENSG00000125741
AD	L-LDL-PL	136	rs4994276	19	46164172	3.21101e-06	0.00492463	8.83332e-05	ENSG00000010310
AD	L-LDL-PL	136	rs12975617	19	46208023	0.000574232	0.233653	0.0238078	ENSG00000104936
AD	L-LDL-PL	137	rs10401439	19	46320780	2.8007e-06	0.00438899	7.808e-05	ENSG00000104936
AD	L-LDL-PL	137	rs77686356	19	46361733	0.000653905	0.248295	0.0125318	ENSG00000125755
AD	L-LDL-PL	138	rs73566664	19	46384215	0.00247456	0.422095	0.0407626	ENSG00000104936
AD	L-LDL-PL	139	rs2341635	19	46470434	0.000570754	0.232981	0.0111031	ENSG00000104983
AD	L-LDL-PL	140	rs56010181	19	47198932	4.43889e-06	0.00653005	0.000120213	ENSG00000105287
AD	L-LDL-PL	141	rs11670230	19	47530091	0.00116845	0.319498	0.0233703	ENSG00000130751
AD	L-LDL-PL	142	rs479486	19	49229323	8.37026e-06	0.011248	0.00021882	ENSG00000176909
AD	L-LDL-PL	143	rs1761457	19	54814524	0.00196827	0.391178	0.0334004	ENSG00000187116
AD	L-LDL-PL	144	rs12479919	20	4980740	4.01368e-06	0.00596289	0.0126331	ENSG00000089057
AD	L-LDL-PL	145	rs2745836	20	17808116	0.00141779	0.345906	0.0251133	ENSG00000125844
AD	L-LDL-PL	146	rs8125780	20	44656949	0.00266746	0.431893	0.0435932	ENSG00000124140
AD	L-LDL-PL	147	rs6063457	20	48614366	0.000252377	0.150109	0.0217434	ENSG00000158480
AD	L-LDL-PL	148	rs16983293	20	61479056	0.00209973	0.399928	0.0492114	ENSG00000101190
AD	L-LDL-PL	149	rs2830246	21	27847903	0.00148994	0.352879	0.026211	ENSG00000166265
AD	L-LDL-PL	150	rs2094871	21	40460859	7.57856e-06	0.0103216	0.00998157	ENSG00000157557
AD	L-LDL-PL	151	rs2266959	22	21922904	0.0010946	0.310998	0.0451502	ENSG00000185651
AD	L-LDL-PL	152	rs2071938	22	45931262	0.00148804	0.3527	0.0434705	ENSG00000077942
AD	L-LDL-PL	153	rs57557576	22	47828194	0.00080789	0.273334	0.0253737
AD	L-VLDL-PL	1	rs140527149	1	15908132	0.000342356	0.179092	0.0244292	ENSG00000132906
AD	L-VLDL-PL	2	rs3134615	1	40362066	6.89081e-06	0.0095237	0.000629996	ENSG00000084072
AD	L-VLDL-PL	3	rs112524162	1	40576715	5.16739e-05	0.0494356	0.00484037	ENSG00000131238
AD	L-VLDL-PL	4	rs472495	1	55521313	9.79681e-06	0.0128511	0.00919544	ENSG00000169174
AD	L-VLDL-PL	5	rs80272590	1	61699371	0.0010558	0.306176	0.0467875	ENSG00000162599
AD	L-VLDL-PL	6	rs61802400	1	93096737	0.000211602	0.134495	0.0447907	ENSG00000067208
AD	L-VLDL-PL	7	rs1474927	1	93570368	0.00108798	0.310084	0.0473869	ENSG00000117500
AD	L-VLDL-PL	8	rs4275987	2	28062956	0.000501434	0.218389	0.0242677	ENSG00000243147
AD	L-VLDL-PL	9	rs13070544	3	15991461	0.000497304	0.217523	0.0241049	ENSG00000206560
AD	L-VLDL-PL	10	rs56188509	3	58171507	0.000672828	0.251468	0.0346006	ENSG00000163687
AD	L-VLDL-PL	11	rs12489527	3	119876676	0.000586265	0.23572	0.0329995	ENSG00000082701
AD	L-VLDL-PL	12	rs3796621	4	982852	0.000162934	0.113699	0.00879152	ENSG00000127415
AD	L-VLDL-PL	13	rs12509447	4	2861090	0.000666049	0.25027	0.0311948	ENSG00000109736
AD	L-VLDL-PL	14	rs3129309	4	3306990	0.00027559	0.158124	0.0142753	ENSG00000159788
AD	L-VLDL-PL	15	rs6845118	4	17939740	0.000426687	0.201544	0.0211266	ENSG00000163257
AD	L-VLDL-PL	16	rs143296029	4	87401067	9.27348e-05	0.0768091	0.039546	ENSG00000109339
AD	L-VLDL-PL	17	rs4533725	4	88200807	0.00091466	0.28826	0.0409537	ENSG00000170509
AD	L-VLDL-PL	18	rs112651241	4	149104383	3.33478e-05	0.0350213	0.0347446	ENSG00000151623
AD	L-VLDL-PL	19	rs10447218	5	140095559	0.000979202	0.29655	0.0432644	ENSG00000120314
AD	L-VLDL-PL	20	rs62380760	5	140984454	5.03183e-05	0.0483646	0.00289843	ENSG00000178913
AD	L-VLDL-PL	21	rs415392	5	156546990	5.4506e-07	0.00100328	3.99103e-05	ENSG00000135077
AD	L-VLDL-PL	22	rs4714699	6	43802563	0.00102932	0.302868	0.0451453	ENSG00000112715
AD	L-VLDL-PL	23	rs36156504	7	296739	0.00107094	0.30803	0.0467487	ENSG00000177706
AD	L-VLDL-PL	24	rs12699338	7	12285140	0.000405703	0.196283	0.020146	ENSG00000106460
AD	L-VLDL-PL	25	rs11762060	7	17808596	0.00107	0.307914	0.0493351	ENSG00000071189
AD	L-VLDL-PL	26	rs10227207	7	23602976	0.000885476	0.284317	0.0450733	ENSG00000164548
AD	L-VLDL-PL	27	rs55704418	7	26003157	0.000290704	0.163154	0.0149783	ENSG00000050344
AD	L-VLDL-PL	28	rs10264306	7	28239466	1.51272e-05	0.0185308	0.000912918	ENSG00000153814
AD	L-VLDL-PL	29	rs921914	7	50310728	0.000165624	0.114968	0.0245402	ENSG00000185811
AD	L-VLDL-PL	30	rs12539172	7	100091795	2.85017e-08	9.9073e-05	0.0202792	ENSG00000121716
AD	L-VLDL-PL	31	rs221773	7	100299458	8.40465e-05	0.0713968	0.030371	ENSG00000146839
AD	L-VLDL-PL	32	rs10258313	7	143114336	1.37901e-05	0.017189	0.0172324	ENSG00000185899
AD	L-VLDL-PL	33	rs1986346	8	8426753	0.000922312	0.289272	0.041236	ENSG00000147324
AD	L-VLDL-PL	34	rs6986685	8	9233771	0.000859606	0.280712	0.03885	ENSG00000175806
AD	L-VLDL-PL	34	rs12550674	8	9733499	0.000150326	0.107854	0.00816998	ENSG00000175806
AD	L-VLDL-PL	34	rs7812865	8	10785535	0.00104256	0.304532	0.0456624	ENSG00000171044
AD	L-VLDL-PL	35	rs808994	8	116429998	4.76542e-05	0.0464449	0.0113919	ENSG00000104447
AD	L-VLDL-PL	36	rs34604874	8	126487857	0.000510258	0.220323	0.0246775	ENSG00000173334
AD	L-VLDL-PL	37	rs897149	8	126580618	2.78645e-05	0.030419	0.0100308	ENSG00000173334
AD	L-VLDL-PL	38	rs10809613	9	11842434	0.000308347	0.168706	0.0267008
AD	L-VLDL-PL	39	rs55774201	9	82230565	0.000270274	0.156288	0.0379144	ENSG00000106829
AD	L-VLDL-PL	40	rs4129681	9	92081005	0.000119321	0.0920623	0.0239058	ENSG00000187764
AD	L-VLDL-PL	41	rs10991409	9	107679141	0.000618899	0.241727	0.0292116	ENSG00000165029
AD	L-VLDL-PL	42	rs605765	11	30217503	0.000908615	0.287453	0.040729	ENSG00000152219
AD	L-VLDL-PL	43	rs35677603	11	47268310	2.20156e-06	0.00354042	0.000345751	ENSG00000149179
AD	L-VLDL-PL	44	rs11040222	11	49034086	0.000461371	0.209698	0.02893	ENSG00000182053
AD	L-VLDL-PL	45	rs1263164	11	116675291	0.00024362	0.146731	0.0127248	ENSG00000149591
AD	L-VLDL-PL	46	rs529470	11	117132808	3.43052e-05	0.0358439	0.00201656	ENSG00000110274
AD	L-VLDL-PL	47	rs2939302	12	56860020	7.95725e-05	0.0683872	0.00448401	ENSG00000176422
AD	L-VLDL-PL	48	rs56347714	12	107196993	0.000217183	0.136756	0.0114867
AD	L-VLDL-PL	49	rs7132789	12	122783393	0.0003076	0.168478	0.0197625	ENSG00000184047
AD	L-VLDL-PL	50	rs6489156	12	123100397	0.000465685	0.210669	0.0228274	ENSG00000111011
AD	L-VLDL-PL	51	rs113740515	12	123199410	0.000241385	0.145931	0.0126254	ENSG00000255398
AD	L-VLDL-PL	52	rs1790134	12	123697898	0.000166551	0.1154	0.0148097	ENSG00000051825
AD	L-VLDL-PL	53	rs76278827	14	55908007	0.000563235	0.231276	0.029268	ENSG00000126777
AD	L-VLDL-PL	54	rs6575255	14	92911593	0.000134305	0.0999619	0.0130552	ENSG00000140090
AD	L-VLDL-PL	55	rs943665	14	93014989	0.000540309	0.226668	0.0260217	ENSG00000100599
AD	L-VLDL-PL	56	rs56230030	15	42148800	0.00102553	0.302388	0.0449964	ENSG00000243708
AD	L-VLDL-PL	57	rs4077879	15	69819791	0.000500964	0.218288	0.0370164	ENSG00000137818
AD	L-VLDL-PL	58	rs879620	16	4015729	0.000579966	0.234522	0.0276854	ENSG00000162104
AD	L-VLDL-PL	59	rs204029	16	13320154	0.000251818	0.149624	0.0369094	ENSG00000237515
AD	L-VLDL-PL	60	rs9939774	16	30068354	3.81834e-05	0.0389567	0.0022306	ENSG00000169592
AD	L-VLDL-PL	61	rs2288005	16	31227908	0.000911826	0.287882	0.0408486	ENSG00000140678
AD	L-VLDL-PL	62	rs929866	16	72038363	0.000118027	0.0913769	0.00652567	ENSG00000257017
AD	L-VLDL-PL	63	rs1364097	16	79565909	0.000193568	0.127044	0.0103063	ENSG00000178573
AD	L-VLDL-PL	64	rs9912287	17	1630992	7.00171e-07	0.00123242	5.0312e-05	ENSG00000167716
AD	L-VLDL-PL	65	rs2854322	17	29699416	0.000952737	0.293219	0.0423359	ENSG00000131242
AD	L-VLDL-PL	66	rs886249	17	43946291	6.83567e-07	0.00120564	0.00710278	ENSG00000186868
AD	L-VLDL-PL	67	rs11868058	17	45640405	0.00054106	0.226823	0.0260543	ENSG00000141279
AD	L-VLDL-PL	68	rs7225787	17	47428573	3.07001e-07	0.000760103	7.39102e-05	ENSG00000173868
AD	L-VLDL-PL	69	rs11656697	17	64121890	0.00101986	0.301666	0.044772	ENSG00000154229
AD	L-VLDL-PL	70	rs11664327	18	57739623	0.0003446	0.179751	0.0174641	ENSG00000166603
AD	L-VLDL-PL	71	rs12151021	19	1050874	6.39388e-13	5.25134e-07	0.00333863	ENSG00000180448
AD	L-VLDL-PL	72	rs2304234	19	41748753	0.000469343	0.211485	0.0343956	ENSG00000167601
AD	L-VLDL-PL	73	rs74260441	19	44492160	3.32657e-05	0.0349497	0.0207921	ENSG00000204920
AD	L-VLDL-PL	74	rs144351616	19	44646025	0.000127458	0.0962976	0.0158162	ENSG00000267680
AD	L-VLDL-PL	75	rs714948	19	45165912	4.21352e-42	5.25134e-07	0.0170916	ENSG00000186567
AD	L-VLDL-PL	76	rs9973305	19	45215884	0.000113592	0.0889693	0.0108348	ENSG00000130202
AD	L-VLDL-PL	77	rs10405071	19	45235892	0.000131899	0.098696	0.0197528	ENSG00000130202
AD	L-VLDL-PL	78	rs2927447	19	45290477	2.42529e-10	1.20979e-06	0.000400698	ENSG00000142273
AD	L-VLDL-PL	78	rs28399607	19	45314324	7.10268e-09	2.69581e-05	0.00438018	ENSG00000187244
AD	L-VLDL-PL	78	rs78986976	19	45329438	3.63536e-14	5.25134e-07	0.00617746	ENSG00000130202
AD	L-VLDL-PL	78	rs34374273	19	45338895	1.42711e-15	5.25134e-07	0.011174	ENSG00000130202
AD	L-VLDL-PL	78	rs375972689	19	45360488	2.36779e-19	5.25134e-07	0.0411088	ENSG00000130202
AD	L-VLDL-PL	78	rs365653	19	45361646	3.80191e-49	5.25134e-07	1.19717e-08	ENSG00000130202
AD	L-VLDL-PL	78	rs138607350	19	45363820	2.0474e-71	5.25134e-07	0.00214763	ENSG00000130202
AD	L-VLDL-PL	78	rs41290100	19	45370941	3.93131e-07	0.000830423	2.93592e-05	ENSG00000130202
AD	L-VLDL-PL	78	rs77196615	19	45380335	0.0004161	0.198923	0.028717	ENSG00000130202
AD	L-VLDL-PL	78	rs11668861	19	45380970	8.17402e-69	5.25134e-07	0.0156722	ENSG00000130202
AD	L-VLDL-PL	78	rs283810	19	45388241	1.32837e-41	5.25134e-07	1.19717e-08	ENSG00000130202
AD	L-VLDL-PL	78	rs283814	19	45389224	1.07372e-28	5.25134e-07	1.19717e-08	ENSG00000130202
AD	L-VLDL-PL	78	rs73936968	19	45395816	3.09282e-06	0.00476306	0.0217301	ENSG00000130202
AD	L-VLDL-PL	78	rs157584	19	45396899	1.51783e-122	5.25134e-07	1.19717e-08	ENSG00000130208
AD	L-VLDL-PL	78	rs140684051	19	45399456	0.000734813	0.261895	0.0339721	ENSG00000130203
AD	L-VLDL-PL	78	rs1160984	19	45403924	2.97996e-33	5.25134e-07	1.19717e-08	ENSG00000130202
AD	L-VLDL-PL	78	rs72654472	19	45414392	1.0925e-10	5.73926e-07	2.71121e-06	ENSG00000104853
AD	L-VLDL-PL	78	rs1064725	19	45422561	1.69879e-19	5.25134e-07	1.28897e-07	ENSG00000130202
AD	L-VLDL-PL	78	rs157592	19	45424514	3.4367e-273	5.25134e-07	1.19717e-08	ENSG00000130203
AD	L-VLDL-PL	78	rs73033507	19	45431403	1.6889e-15	5.25134e-07	2.17768e-05	ENSG00000130202
AD	L-VLDL-PL	78	rs28795074	19	45436657	1.84324e-07	0.000571942	1.44706e-05	ENSG00000104853
AD	L-VLDL-PL	78	rs7254133	19	45438554	1.52132e-76	5.25134e-07	1.19717e-08	ENSG00000130202
AD	L-VLDL-PL	79	rs79429216	19	45445517	5.70331e-19	5.25134e-07	1.19717e-08	ENSG00000104853
AD	L-VLDL-PL	79	rs12721111	19	45446271	4.66829e-16	5.25134e-07	2.55484e-08	ENSG00000104853
AD	L-VLDL-PL	79	rs12721109	19	45447221	5.20957e-22	5.25134e-07	0.000143543	ENSG00000130203
AD	L-VLDL-PL	79	rs204914	19	45466335	1.42704e-06	0.00237839	0.000244909	ENSG00000130203
AD	L-VLDL-PL	79	rs138692741	19	45467132	2.83625e-07	0.000736125	0.000221493	ENSG00000130203
AD	L-VLDL-PL	79	rs117198034	19	45469902	1.5566e-06	0.00256662	0.000104827	ENSG00000130203
AD	L-VLDL-PL	79	rs117261169	19	45491032	1.33796e-09	5.8234e-06	0.0261898	ENSG00000007047
AD	L-VLDL-PL	81	rs112481437	19	45549135	3.31042e-30	5.25134e-07	0.0126116	ENSG00000130203
AD	L-VLDL-PL	82	rs60239918	19	45580372	7.3445e-09	2.77734e-05	0.0389335	ENSG00000104853
AD	L-VLDL-PL	83	rs139290129	19	45587406	2.5271e-18	5.25134e-07	0.00045395	ENSG00000007255
AD	L-VLDL-PL	83	rs12462040	19	45612226	2.53002e-31	5.25134e-07	0.00100072	ENSG00000179846
AD	L-VLDL-PL	83	rs10469272	19	45694310	3.07169e-14	5.25134e-07	0.00840132	ENSG00000007047
AD	L-VLDL-PL	84	rs8112710	19	45714583	4.25693e-16	5.25134e-07	4.44871e-05	ENSG00000283632
AD	L-VLDL-PL	85	rs77740243	19	45751458	0.000478912	0.213591	0.023372	ENSG00000104879
AD	L-VLDL-PL	86	rs344818	19	45823663	1.48174e-17	5.25134e-07	0.00255999	ENSG00000104879
AD	L-VLDL-PL	86	rs113805321	19	45887944	0.000454057	0.208031	0.0223357	ENSG00000104892
AD	L-VLDL-PL	87	rs10403723	19	46191828	2.41003e-05	0.0270629	0.00564494	ENSG00000104936
AD	L-VLDL-PL	87	rs2014576	19	46269076	5.46326e-09	2.12277e-05	0.00809209	ENSG00000104936
AD	L-VLDL-PL	88	rs479486	19	49229323	8.37026e-06	0.0112455	0.000516422	ENSG00000176909
AD	L-VLDL-PL	89	rs645544	20	48501606	8.81914e-05	0.0740453	0.00496916	ENSG00000124226
AD	L-VLDL-PL	90	rs2242944	21	40465178	1.61309e-05	0.0195118	0.0240546	ENSG00000157557
AD	L-VLDL-PL	91	rs138665726	22	21917859	0.000661718	0.249498	0.0310104	ENSG00000185651
AD	LDL-PL	1	rs59948050	1	15915157	0.00215596	0.403163	0.0447104	ENSG00000132906
AD	LDL-PL	2	rs144028443	1	39511272	0.000754607	0.264676	0.02428	ENSG00000168653
AD	LDL-PL	3	rs2078329	1	45368493	0.00102459	0.301901	0.0184696	ENSG00000142959
AD	LDL-PL	4	rs471705	1	55521242	2.92053e-06	0.00451046	7.95853e-05	ENSG00000169174
AD	LDL-PL	4	rs12750160	1	55674000	0.000781291	0.268785	0.0145181	ENSG00000162402
AD	LDL-PL	5	rs80272590	1	61699371	0.0010558	0.305812	0.0252293	ENSG00000162599
AD	LDL-PL	6	rs61802400	1	93096737	0.000211602	0.13439	0.00749709	ENSG00000067208
AD	LDL-PL	7	rs112449786	1	109610821	0.00307282	0.449912	0.0479695	ENSG00000116299
AD	LDL-PL	8	rs3197232	1	109748940	9.96512e-05	0.0806805	0.00223108	ENSG00000116299
AD	LDL-PL	9	rs1105210	1	150152938	0.00171894	0.372286	0.0291303	ENSG00000023902
AD	LDL-PL	10	rs11265563	1	161151844	0.000556469	0.229652	0.0299386	ENSG00000158864
AD	LDL-PL	11	rs9427048	1	161404551	0.00100662	0.299596	0.0181585	ENSG00000143226
AD	LDL-PL	12	rs77986094	1	221027856	0.000884437	0.283806	0.019422	ENSG00000162817
AD	LDL-PL	13	rs57568311	2	24366265	0.00208258	0.398486	0.0343611	ENSG00000186453
AD	LDL-PL	14	rs4275987	2	28062956	0.000501434	0.218158	0.0097381	ENSG00000243147
AD	LDL-PL	15	rs72796768	2	44083804	0.000332635	0.176096	0.00672844	ENSG00000143921
AD	LDL-PL	16	rs7582426	2	68267191	0.00186736	0.383628	0.0312848	ENSG00000221823
AD	LDL-PL	17	rs6710807	2	135592345	0.000207511	0.132694	0.00437066	ENSG00000152128
AD	LDL-PL	17	rs73956771	2	136417660	0.00194351	0.389103	0.0375871	ENSG00000076003
AD	LDL-PL	18	rs7425764	2	161299631	0.00152602	0.355836	0.0352608	ENSG00000153250
AD	LDL-PL	19	rs57375357	2	161600354	0.000233563	0.142967	0.0200766	ENSG00000153250
AD	LDL-PL	20	rs115654617	2	203893999	0.000330859	0.175557	0.00669366	ENSG00000144426
AD	LDL-PL	21	rs116179808	3	32668505	0.00135707	0.339311	0.034135	ENSG00000144635
AD	LDL-PL	22	rs267523	3	37536225	0.00116845	0.319021	0.0480408	ENSG00000144668
AD	LDL-PL	23	rs6445807	3	56670420	0.000477974	0.21318	0.0093549	ENSG00000163946
AD	LDL-PL	24	rs4544566	3	126136770	0.00135517	0.339114	0.029358	ENSG00000163885
AD	LDL-PL	25	rs57400559	3	129183035	0.00123382	0.326114	0.0217371	ENSG00000163913
AD	LDL-PL	26	rs114302199	3	142214313	0.000311989	0.169727	0.00632859	ENSG00000114127
AD	LDL-PL	27	rs7618014	3	149241455	0.0017256	0.372816	0.0292308	ENSG00000018408
AD	LDL-PL	28	rs12503560	4	2714482	0.000165902	0.115006	0.0409698	ENSG00000063978
AD	LDL-PL	29	rs3129309	4	3306990	0.00027559	0.158029	0.0056747	ENSG00000159788
AD	LDL-PL	30	rs1741540	4	3537691	0.000198679	0.128957	0.0124064	ENSG00000163956
AD	LDL-PL	31	rs4975018	4	39476926	0.00254808	0.425652	0.040826	ENSG00000121897
AD	LDL-PL	32	rs142035067	4	39685017	0.000746971	0.263474	0.0436768	ENSG00000109814
AD	LDL-PL	33	rs62301688	4	48073073	0.00199398	0.392614	0.0472899	ENSG00000198515
AD	LDL-PL	34	rs62316985	4	69412439	0.00066812	0.250284	0.012659	ENSG00000196620
AD	LDL-PL	35	rs10000446	4	119485316	0.00195494	0.389905	0.0375464	ENSG00000150961
AD	LDL-PL	36	rs34440621	4	149046315	0.000713705	0.258088	0.0337825	ENSG00000151623
AD	LDL-PL	37	rs145847623	5	13374887	0.00306421	0.449549	0.0478624
AD	LDL-PL	38	rs6890376	5	122680442	0.00178743	0.377637	0.0301466	ENSG00000168944
AD	LDL-PL	39	rs10447218	5	140095559	0.000979202	0.296181	0.0241738	ENSG00000120314
AD	LDL-PL	40	rs143989537	5	148282530	0.00175033	0.374764	0.029601	ENSG00000169252
AD	LDL-PL	41	rs6873137	5	156434253	0.00309291	0.450757	0.0482181	ENSG00000113249
AD	LDL-PL	41	rs7730175	5	156519560	2.91177e-08	9.91933e-05	3.47083e-06	ENSG00000135077
AD	LDL-PL	42	rs10456219	6	18780770	0.00190733	0.386529	0.0414993	ENSG00000137393
AD	LDL-PL	43	rs112540634	6	34623905	7.32987e-05	0.0644286	0.00168973	ENSG00000196821
AD	LDL-PL	44	rs220959	6	94970499	0.000341234	0.178668	0.00821561
AD	LDL-PL	45	rs9374587	6	116295779	0.0019378	0.388699	0.0389559	ENSG00000178425
AD	LDL-PL	46	rs78423775	6	160519228	0.00175699	0.375284	0.0296998	ENSG00000175003
AD	LDL-PL	47	rs3124785	6	160954505	0.00174462	0.374317	0.029516	ENSG00000122194
AD	LDL-PL	48	rs11753760	6	166303031	0.00091551	0.288004	0.0378362	ENSG00000112541
AD	LDL-PL	49	rs189843947	7	4562089	0.00167996	0.369145	0.0315883	ENSG00000164916
AD	LDL-PL	50	rs836550	7	6440437	0.000913716	0.287765	0.0167384	ENSG00000164535
AD	LDL-PL	51	rs141463535	7	8304009	0.00016785	0.11591	0.0361587	ENSG00000003147
AD	LDL-PL	52	rs6969402	7	17676305	0.00148519	0.352016	0.0287064	ENSG00000106546
AD	LDL-PL	53	rs2058452	7	17731550	0.00170849	0.37145	0.0289715	ENSG00000071189
AD	LDL-PL	54	rs7807404	7	26011908	0.00170278	0.370992	0.0288844	ENSG00000050344
AD	LDL-PL	55	rs10274928	7	28142088	0.00092987	0.289896	0.0291378	ENSG00000153814
AD	LDL-PL	56	rs3824063	7	44275493	0.00229994	0.411894	0.0494071	ENSG00000015676
AD	LDL-PL	57	rs1456896	7	50304461	9.47631e-05	0.0779126	0.00863027	ENSG00000185811
AD	LDL-PL	58	rs62470409	7	96372353	0.00155737	0.358699	0.0266431	ENSG00000127922
AD	LDL-PL	59	rs2734897	7	100159567	3.35028e-05	0.0350613	0.0089855	ENSG00000121716
AD	LDL-PL	60	rs62469000	7	116149844	0.00218456	0.404943	0.0424264	ENSG00000105971
AD	LDL-PL	61	rs6986685	8	9233771	0.000859606	0.280343	0.0292257	ENSG00000175806
AD	LDL-PL	61	rs13268133	8	9731470	0.000203978	0.131203	0.00429737	ENSG00000175806
AD	LDL-PL	62	rs808994	8	116429998	4.76542e-05	0.0463541	0.00113097	ENSG00000104447
AD	LDL-PL	63	rs34604874	8	126487857	0.000510258	0.220083	0.00990824	ENSG00000173334
AD	LDL-PL	64	rs897150	8	126576702	1.70448e-05	0.020374	0.000427219	ENSG00000173334
AD	LDL-PL	65	rs6985003	8	145075703	1.43862e-05	0.0177123	0.00036338	ENSG00000178685
AD	LDL-PL	66	rs4977757	9	22094330	0.00157257	0.360067	0.0268509	ENSG00000147883
AD	LDL-PL	67	rs2519087	9	135912576	0.000887742	0.284259	0.0163216	ENSG00000160271
AD	LDL-PL	68	rs56963659	9	136348194	0.00105864	0.306162	0.0190446	ENSG00000175164
AD	LDL-PL	69	rs11257254	10	11731124	0.000234029	0.14314	0.0199006	ENSG00000148429
AD	LDL-PL	70	rs9783154	10	22827411	0.00192923	0.388093	0.0321328	ENSG00000150867
AD	LDL-PL	71	rs75048935	10	66282197	0.000764789	0.266261	0.0173792
AD	LDL-PL	72	rs7098414	10	82214586	0.000312736	0.169953	0.0166967	ENSG00000108219
AD	LDL-PL	73	rs74156304	10	112607587	0.00121581	0.324199	0.0214786	ENSG00000150593
AD	LDL-PL	74	rs7102130	11	5673359	0.000291917	0.163457	0.00597807	ENSG00000175518
AD	LDL-PL	75	rs4150581	11	18357270	0.000824873	0.275329	0.0230414	ENSG00000173432
AD	LDL-PL	76	rs10769186	11	46126730	0.0019378	0.388699	0.0322482	ENSG00000135365
AD	LDL-PL	77	rs11039324	11	47665686	3.00245e-07	0.000743708	0.00573019	ENSG00000109919
AD	LDL-PL	77	rs6485802	11	48051442	0.000662942	0.249365	0.0125666	ENSG00000149177
AD	LDL-PL	78	rs2443427	11	57919389	0.00136371	0.339999	0.047583	ENSG00000110031
AD	LDL-PL	79	rs2736600	11	61706011	0.00020407	0.131242	0.00429931	ENSG00000167994
AD	LDL-PL	80	rs11231624	11	63631661	9.58696e-05	0.0785514	0.00325974	ENSG00000072518
AD	LDL-PL	80	rs77631946	11	63688374	0.000198679	0.128957	0.00823187	ENSG00000072518
AD	LDL-PL	81	rs612189	11	67282608	0.000236449	0.144034	0.0229177	ENSG00000172663
AD	LDL-PL	82	rs12364141	11	100008195	0.000414507	0.198389	0.0476347	ENSG00000149972
AD	LDL-PL	83	rs10891587	11	113569575	0.00256144	0.42633	0.0410256	ENSG00000166682
AD	LDL-PL	84	rs1263164	11	116675291	0.00024362	0.146629	0.00505542	ENSG00000149591
AD	LDL-PL	85	rs558590	11	117139121	0.000342449	0.179026	0.0156334	ENSG00000110274
AD	LDL-PL	86	rs35483388	11	122545146	6.31187e-05	0.0574093	0.00146427	ENSG00000154127
AD	LDL-PL	87	rs370766295	12	17777271	0.00132862	0.336327	0.0494352
AD	LDL-PL	88	rs117857624	12	37872729	5.35796e-05	0.0508047	0.00244197
AD	LDL-PL	89	rs4994910	12	47225071	0.00174367	0.374242	0.0463668	ENSG00000139209
AD	LDL-PL	90	rs147911450	12	47230069	0.00202256	0.394537	0.0336573	ENSG00000139209
AD	LDL-PL	91	rs12828029	12	53864012	0.00179979	0.378581	0.0448343	ENSG00000205352
AD	LDL-PL	92	rs7302925	12	56861458	0.000162656	0.113477	0.0142906	ENSG00000176422
AD	LDL-PL	93	rs79680711	12	57203023	0.000303398	0.167094	0.00684909	ENSG00000198056
AD	LDL-PL	94	rs7298563	12	123426873	0.000492048	0.216193	0.00958646	ENSG00000139722
AD	LDL-PL	95	rs75908018	12	125095270	0.00228087	0.410769	0.0475895	ENSG00000196498
AD	LDL-PL	96	rs11057833	12	125309508	0.00239058	0.417114	0.0389593	ENSG00000073060
AD	LDL-PL	97	rs12560330	13	24358779	0.000250328	0.148988	0.0095025	ENSG00000027001
AD	LDL-PL	98	rs2796882	13	51290029	0.00131818	0.335217	0.0359393	ENSG00000186047
AD	LDL-PL	99	rs772313	13	99471059	0.000829969	0.276078	0.0196139	ENSG00000088387
AD	LDL-PL	100	rs140244850	14	73502643	0.00117697	0.319968	0.0209077	ENSG00000119707
AD	LDL-PL	101	rs10149779	14	105251086	0.00142444	0.346134	0.0371134	ENSG00000142208
AD	LDL-PL	102	rs261291	15	58680178	7.25836e-06	0.00988784	0.000192915	ENSG00000128918
AD	LDL-PL	103	rs11634685	15	74599333	0.00139692	0.343387	0.0243167	ENSG00000140481
AD	LDL-PL	104	rs936226	15	75069282	0.000915794	0.288041	0.0167712	ENSG00000140474
AD	LDL-PL	105	rs7198884	16	661451	0.00231044	0.412509	0.0376402	ENSG00000197562
AD	LDL-PL	106	rs72789961	16	71422051	0.0026283	0.429668	0.0420085	ENSG00000167377
AD	LDL-PL	107	rs112211091	16	71472131	0.00242398	0.418988	0.0391553	ENSG00000257017
AD	LDL-PL	107	rs4788574	16	71922043	0.0014719	0.35075	0.0254354	ENSG00000257017
AD	LDL-PL	107	rs4788454	16	72037206	6.08333e-05	0.0559208	0.00141892	ENSG00000257017
AD	LDL-PL	110	rs118182637	16	72294132	0.00155357	0.358355	0.0265908	ENSG00000257017
AD	LDL-PL	111	rs12444843	16	79023772	6.56438e-05	0.0592507	0.0341441	ENSG00000186153
AD	LDL-PL	112	rs1364097	16	79565909	0.000193568	0.126941	0.00409841	ENSG00000178573
AD	LDL-PL	113	rs8065251	17	1637458	1.75424e-06	0.00285665	0.000116266	ENSG00000167716
AD	LDL-PL	114	rs3826408	17	7101292	4.31354e-05	0.0428765	0.00103167	ENSG00000072778
AD	LDL-PL	115	rs3115095	17	27911278	0.00105864	0.306162	0.0215207	ENSG00000167543
AD	LDL-PL	116	rs11657989	17	29395746	1.28694e-05	0.0160976	0.000325414	ENSG00000126860
AD	LDL-PL	117	rs55938136	17	43798360	0.00143013	0.346696	0.0303012	ENSG00000186868
AD	LDL-PL	117	rs3785879	17	43985636	0.000157926	0.11122	0.00339742	ENSG00000186868
AD	LDL-PL	118	rs142232522	17	45613827	0.00182168	0.380236	0.0306404	ENSG00000178852
AD	LDL-PL	118	rs11868058	17	45640405	0.00054106	0.226553	0.0104799	ENSG00000141279
AD	LDL-PL	118	rs143098225	17	45657723	0.00110312	0.311524	0.0400198	ENSG00000178852
AD	LDL-PL	119	rs11655709	17	56400617	0.000360871	0.184305	0.0112183	ENSG00000005379
AD	LDL-PL	120	rs143867193	17	61503610	0.00103499	0.303218	0.0309817	ENSG00000136463
AD	LDL-PL	121	rs1893215	18	12740845	0.000642893	0.245734	0.0127204	ENSG00000134278
AD	LDL-PL	122	rs58050343	18	47286019	0.00152222	0.355485	0.0460072	ENSG00000167315
AD	LDL-PL	123	rs3752231	19	1043638	3.36184e-09	1.33497e-05	0.00471452	ENSG00000064666
AD	LDL-PL	123	rs72618591	19	1082576	0.000180565	0.12156	0.0263529	ENSG00000064687
AD	LDL-PL	124	rs3761024	19	1086122	1.67914e-05	0.0201149	0.024442	ENSG00000180448
AD	LDL-PL	125	rs112508627	19	10842063	1.84392e-05	0.0217343	0.000460563	ENSG00000129353
AD	LDL-PL	125	rs141989097	19	11069069	0.0016581	0.367351	0.0281926	ENSG00000142453
AD	LDL-PL	126	rs2738455	19	11235090	0.000178522	0.120679	0.00381876	ENSG00000161888
AD	LDL-PL	127	rs2303678	19	17533126	0.00231425	0.412731	0.0376923	ENSG00000141971
AD	LDL-PL	128	rs34332096	19	43692478	0.00176745	0.376097	0.0298542	ENSG00000243137
AD	LDL-PL	129	rs73048605	19	44228057	0.00122529	0.32521	0.0216151	ENSG00000011422
AD	LDL-PL	130	rs144351616	19	44646025	0.000127458	0.0962158	0.0324637	ENSG00000267680
AD	LDL-PL	130	rs116986038	19	44754426	0.000307133	0.168248	0.0062459	ENSG00000263002
AD	LDL-PL	130	rs61496306	19	44884452	0.000232073	0.142411	0.0130514	ENSG00000062370
AD	LDL-PL	130	rs387530	19	44960641	0.00109365	0.310401	0.0196167
AD	LDL-PL	130	rs1865387	19	45002315	0.000686859	0.253555	0.0129876	ENSG00000167384
AD	LDL-PL	130	rs74747585	19	45039971	2.26232e-07	0.000647547	7.27935e-06	ENSG00000273777
AD	LDL-PL	130	rs17714718	19	45050747	1.99792e-08	6.91477e-05	6.606e-06	ENSG00000073008
AD	LDL-PL	130	rs846848	19	45074177	8.40837e-10	3.7499e-06	3.47116e-08	ENSG00000073008
AD	LDL-PL	130	rs8112204	19	45089605	0.000281933	0.160175	0.00579464	ENSG00000073008
AD	LDL-PL	130	rs11882134	19	45123303	1.29732e-11	5.17345e-07	4.54682e-09	ENSG00000186567
AD	LDL-PL	130	rs112027066	19	45129089	9.64278e-15	5.17345e-07	4.54682e-09	ENSG00000216588
AD	LDL-PL	130	rs12977255	19	45134422	2.04495e-12	5.17345e-07	4.54682e-09	ENSG00000073008
AD	LDL-PL	130	rs2272021	19	45164732	0.000520492	0.222275	0.0101019	ENSG00000073008
AD	LDL-PL	130	rs111780744	19	45166951	3.90732e-12	5.17345e-07	1.18929e-07	ENSG00000073008
AD	LDL-PL	130	rs142034848	19	45176557	1.29196e-38	5.17345e-07	7.73305e-09	ENSG00000073008
AD	LDL-PL	130	rs8104660	19	45191509	3.979e-11	5.17345e-07	4.54682e-09	ENSG00000073008
AD	LDL-PL	130	rs4803740	19	45193125	4.63629e-12	5.17345e-07	8.80285e-08	ENSG00000186567
AD	LDL-PL	130	rs76218096	19	45195366	0.000448525	0.206578	0.00884751	ENSG00000069399
AD	LDL-PL	130	rs151330717	19	45196964	5.57058e-12	5.17345e-07	4.54682e-09	ENSG00000069399
AD	LDL-PL	130	rs80000866	19	45200634	7.95817e-05	0.0683044	0.00181438	ENSG00000130202
AD	LDL-PL	130	rs2965164	19	45202052	5.42122e-10	2.51396e-06	0.000677197	ENSG00000186567
AD	LDL-PL	130	rs3948201	19	45202652	0.000823835	0.275176	0.0180448	ENSG00000213892
AD	LDL-PL	130	rs111278137	19	45215081	5.13387e-10	2.38337e-06	2.16359e-08	ENSG00000187244
AD	LDL-PL	130	rs58500115	19	45220077	2.05644e-15	5.17345e-07	4.54682e-09	ENSG00000073008
AD	LDL-PL	130	rs2965109	19	45225345	2.2831e-29	5.17345e-07	4.54682e-09	ENSG00000186567
AD	LDL-PL	130	rs186110295	19	45233503	8.74648e-11	5.17345e-07	4.54682e-09	ENSG00000130202
AD	LDL-PL	130	rs74607435	19	45235700	2.51653e-10	1.22867e-06	1.09447e-08	ENSG00000069399
AD	LDL-PL	130	rs75599500	19	45243696	3.70817e-07	0.000805326	0.0011727	ENSG00000073008
AD	LDL-PL	130	rs115785198	19	45249509	4.21523e-23	5.17345e-07	4.54682e-09	ENSG00000069399
AD	LDL-PL	130	rs8103315	19	45254168	9.59438e-86	5.17345e-07	4.54682e-09	ENSG00000069399
AD	LDL-PL	130	rs147211387	19	45261755	1.01199e-07	0.000324993	1.86615e-05	ENSG00000142273
AD	LDL-PL	130	rs113330691	19	45295886	1.27201e-17	5.17345e-07	4.54682e-09	ENSG00000142273
AD	LDL-PL	130	rs10419669	19	45298069	7.0141e-12	5.17345e-07	4.54682e-09	ENSG00000142273
AD	LDL-PL	130	rs116306535	19	45301112	1.25345e-13	5.17345e-07	4.54682e-09	ENSG00000069399
AD	LDL-PL	130	rs1135062	19	45322744	4.48089e-12	5.17345e-07	4.54682e-09	ENSG00000187244
AD	LDL-PL	130	rs8113311	19	45325738	1.00362e-45	5.17345e-07	4.54682e-09	ENSG00000130202
AD	LDL-PL	130	rs78986976	19	45329438	3.63536e-14	5.17345e-07	4.54682e-09	ENSG00000130202
AD	LDL-PL	130	rs4452060	19	45347911	1.13953e-56	5.17345e-07	4.54682e-09	ENSG00000130202
AD	LDL-PL	130	rs411920	19	45361632	3.02126e-38	5.17345e-07	4.54682e-09	ENSG00000130202
AD	LDL-PL	130	rs138607350	19	45363820	2.0474e-71	5.17345e-07	4.54682e-09	ENSG00000130202
AD	LDL-PL	130	rs77196615	19	45380335	0.0004161	0.198787	0.00824876	ENSG00000130202
AD	LDL-PL	130	rs144261139	19	45385356	7.29392e-99	5.17345e-07	4.54682e-09	ENSG00000130202
AD	LDL-PL	130	rs116967764	19	45385389	0.000187623	0.124526	0.00399059	ENSG00000130202
AD	LDL-PL	130	rs283811	19	45388500	7.97739e-53	5.17345e-07	4.54682e-09	ENSG00000130204
AD	LDL-PL	130	rs143473297	19	45393352	5.33179e-30	5.17345e-07	4.54682e-09	ENSG00000130203
AD	LDL-PL	130	rs73936968	19	45395816	3.09282e-06	0.0047281	8.37192e-05	ENSG00000130202
AD	LDL-PL	130	rs1160984	19	45403924	2.97996e-33	5.17345e-07	9.48959e-06	ENSG00000130202
AD	LDL-PL	130	rs72654472	19	45414392	1.0925e-10	5.65401e-07	0.00155093	ENSG00000104853
AD	LDL-PL	130	rs72654437	19	45416099	1.81447e-12	5.17345e-07	5.05357e-06	ENSG00000130202
AD	LDL-PL	130	rs72654445	19	45417200	3.74146e-11	5.17345e-07	0.000589694	ENSG00000130202
AD	LDL-PL	130	rs28795074	19	45436657	1.84324e-07	0.000562403	6.00834e-06	ENSG00000104853
AD	LDL-PL	130	rs79429216	19	45445517	5.70331e-19	5.17345e-07	4.54682e-09	ENSG00000104853
AD	LDL-PL	130	rs1132899	19	45448036	1.20857e-22	5.17345e-07	4.54682e-09	ENSG00000224916
AD	LDL-PL	130	rs117715372	19	45455708	6.20355e-05	0.0567094	0.00526524	ENSG00000130203
AD	LDL-PL	130	rs204907	19	45461996	1.60054e-07	0.000499461	7.14603e-06	ENSG00000104853
AD	LDL-PL	130	rs138692741	19	45467132	2.83625e-07	0.000726258	8.98688e-06	ENSG00000130203
AD	LDL-PL	130	rs145639166	19	45469129	2.11577e-13	5.17345e-07	0.00353875	ENSG00000130203
AD	LDL-PL	130	rs117198034	19	45469902	1.5566e-06	0.00254796	0.000354841	ENSG00000130203
AD	LDL-PL	130	rs35194062	19	45505177	2.37851e-13	5.17345e-07	4.55336e-07	ENSG00000104856
AD	LDL-PL	130	rs34874378	19	45516881	6.03002e-17	5.17345e-07	4.54682e-09	ENSG00000007047
AD	LDL-PL	130	rs142380271	19	45525038	2.30369e-10	1.1378e-06	0.000305917	ENSG00000104856
AD	LDL-PL	130	rs35057129	19	45535310	9.27498e-14	5.17345e-07	4.54682e-09	ENSG00000104856
AD	LDL-PL	130	rs34815370	19	45547274	1.97607e-08	6.84871e-05	7.05859e-07	ENSG00000104859
AD	LDL-PL	130	rs112481437	19	45549135	3.31042e-30	5.17345e-07	4.54682e-09	ENSG00000130203
AD	LDL-PL	130	rs147188206	19	45552587	7.58653e-67	5.17345e-07	4.54682e-09	ENSG00000104859
AD	LDL-PL	130	rs201269048	19	45574113	9.56134e-10	4.20716e-06	3.92026e-08	ENSG00000104853
AD	LDL-PL	130	rs60239918	19	45580372	7.3445e-09	2.72423e-05	2.86091e-05	ENSG00000104853
AD	LDL-PL	130	rs8100183	19	45584692	3.69571e-12	5.17345e-07	4.54682e-09	ENSG00000142252
AD	LDL-PL	130	rs78620885	19	45591084	3.53735e-06	0.00532562	9.54017e-05	ENSG00000142252
AD	LDL-PL	130	rs35836101	19	45616982	7.17945e-06	0.00979707	0.000186845	ENSG00000104866
AD	LDL-PL	130	rs78073763	19	45649838	2.84663e-07	0.000727378	3.05284e-05	ENSG00000142252
AD	LDL-PL	130	rs149553138	19	45672478	0.00010805	0.0857409	0.00241387	ENSG00000007255
AD	LDL-PL	130	rs62118471	19	45691049	5.16909e-06	0.00736543	0.000136223	ENSG00000142252
AD	LDL-PL	130	rs111243475	19	45691570	1.2941e-06	0.00215069	3.70212e-05	ENSG00000007255
AD	LDL-PL	130	rs117748693	19	45692821	7.78977e-05	0.0672852	0.0177452	ENSG00000007047
AD	LDL-PL	130	rs12977719	19	45694106	0.000573574	0.232994	0.0110491
AD	LDL-PL	130	rs148023052	19	45698590	9.04536e-09	3.30301e-05	3.34319e-07	ENSG00000007255
AD	LDL-PL	130	rs620807	19	45706952	1.53904e-15	5.17345e-07	4.54682e-09	ENSG00000007047
AD	LDL-PL	130	rs10415392	19	45719790	2.15575e-12	5.17345e-07	1.75341e-07	ENSG00000007047
AD	LDL-PL	130	rs346758	19	45725739	2.93672e-23	5.17345e-07	2.28042e-07	ENSG00000007047
AD	LDL-PL	130	rs386569	19	45787046	6.37302e-06	0.00880766	0.000165953	ENSG00000007047
AD	LDL-PL	130	rs144645090	19	45818117	4.19247e-12	5.17345e-07	0.018651	ENSG00000104879
AD	LDL-PL	130	rs123187	19	45830947	8.31063e-17	5.17345e-07	1.47e-06	ENSG00000104879
AD	LDL-PL	130	rs111562095	19	45865046	0.000235425	0.143657	0.00910823	ENSG00000011485
AD	LDL-PL	130	rs76692930	19	45875851	0.00106905	0.307437	0.0192166	ENSG00000104884
AD	LDL-PL	130	rs3212930	19	45927610	1.2923e-09	5.52449e-06	5.22313e-08	ENSG00000012061
AD	LDL-PL	131	rs111411487	19	45978716	7.40067e-05	0.0648798	0.02021	ENSG00000125753
AD	LDL-PL	131	rs111631465	19	46015838	0.00135992	0.339606	0.0427703	ENSG00000125753
AD	LDL-PL	131	rs151030695	19	46050378	0.000174995	0.119135	0.00374979	ENSG00000125753
AD	LDL-PL	131	rs11673516	19	46059364	6.4551e-05	0.0584626	0.0014981	ENSG00000125753
AD	LDL-PL	131	rs79871265	19	46073574	0.000957463	0.293451	0.0180088	ENSG00000125741
AD	LDL-PL	131	rs4994276	19	46164172	3.21101e-06	0.00488244	8.66961e-05	ENSG00000010310
AD	LDL-PL	131	rs74174203	19	46164766	0.00168662	0.369686	0.0286363	ENSG00000125743
AD	LDL-PL	131	rs62111730	19	46206098	0.00135328	0.338917	0.0435748	ENSG00000104936
AD	LDL-PL	132	rs56243424	19	46322391	5.8548e-06	0.00821461	0.000187249	ENSG00000104936
AD	LDL-PL	132	rs77686356	19	46361733	0.000653905	0.247742	0.0124035	ENSG00000125755
AD	LDL-PL	133	rs73566664	19	46384215	0.00247456	0.421777	0.0398075	ENSG00000104936
AD	LDL-PL	134	rs2341635	19	46470434	0.000570754	0.23245	0.011001	ENSG00000104983
AD	LDL-PL	135	rs443081	19	47212343	3.90052e-05	0.0394826	0.00263347	ENSG00000105287
AD	LDL-PL	136	rs11670230	19	47530091	0.00116845	0.319021	0.0289792	ENSG00000130751
AD	LDL-PL	137	rs479486	19	49229323	8.37026e-06	0.0111685	0.000216035	ENSG00000176909
AD	LDL-PL	138	rs182408499	19	49550297	0.00121487	0.324097	0.0474905	ENSG00000130529
AD	LDL-PL	139	rs759818	19	54821819	0.000161265	0.112813	0.00735135	ENSG00000187116
AD	LDL-PL	140	rs12479919	20	4980740	4.01368e-06	0.00591231	0.0271069	ENSG00000089057
AD	LDL-PL	141	rs2745836	20	17808116	0.00141779	0.345476	0.0246341	ENSG00000125844
AD	LDL-PL	142	rs3918253	20	44639511	0.00270281	0.43329	0.043075	ENSG00000101017
AD	LDL-PL	143	rs6012615	20	47834255	0.000898886	0.285776	0.0267358	ENSG00000124228
AD	LDL-PL	144	rs6063457	20	48614366	0.000252377	0.149731	0.00626969	ENSG00000158480
AD	LDL-PL	145	rs16983293	20	61479056	0.00209973	0.399594	0.0346201	ENSG00000101190
AD	LDL-PL	146	rs2094871	21	40460859	7.57856e-06	0.0102463	0.023515	ENSG00000157557
AD	LDL-PL	147	rs13049783	21	40754941	0.000238032	0.144613	0.0491605	ENSG00000182093
AD	LDL-PL	148	rs181362	22	21932068	0.000731137	0.260941	0.0137299	ENSG00000185651
AD	LDL-PL	149	rs62227089	22	47804539	0.00210068	0.399655	0.0409068
AD	M-HDL-PL	1	rs142504620	1	2276585	0.000718793	0.259087	0.0386805	ENSG00000116151
AD	M-HDL-PL	2	rs144028443	1	39511272	0.000754607	0.264838	0.0415379	ENSG00000168653
AD	M-HDL-PL	3	rs471705	1	55521242	2.92053e-06	0.00453979	0.000343847	ENSG00000169174
AD	M-HDL-PL	4	rs7532549	1	93539656	0.00120255	0.322947	0.0489287	ENSG00000117500
AD	M-HDL-PL	5	rs11588225	1	161121671	0.000451807	0.207455	0.0182331	ENSG00000158864
AD	M-HDL-PL	5	rs4233366	1	161159147	2.44421e-06	0.00387574	0.000134823	ENSG00000158859
AD	M-HDL-PL	6	rs188098601	1	238964789	0.000788553	0.270042	0.0438739
AD	M-HDL-PL	7	rs1809247	1	243882064	0.000262629	0.153549	0.0111929	ENSG00000117020
AD	M-HDL-PL	8	rs4275987	2	28062956	0.000501434	0.218294	0.0198895	ENSG00000243147
AD	M-HDL-PL	9	rs840873	2	129067080	0.000148102	0.10673	0.00661573	ENSG00000136720
AD	M-HDL-PL	10	rs6430538	2	135539967	0.00082827	0.275993	0.0306664	ENSG00000152128
AD	M-HDL-PL	11	rs187438674	3	34039018	0.000995274	0.298329	0.0477146	ENSG00000170248
AD	M-HDL-PL	12	rs4681725	3	56692321	0.000409824	0.197315	0.0433537	ENSG00000180376
AD	M-HDL-PL	13	rs62248062	3	71809960	0.00018335	0.122762	0.0142703	ENSG00000163412
AD	M-HDL-PL	14	rs114417310	3	119862064	0.000899831	0.28607	0.0329164	ENSG00000082701
AD	M-HDL-PL	15	rs7629035	3	141231920	0.000594727	0.237141	0.0270973	ENSG00000155903
AD	M-HDL-PL	16	rs3920075	3	152073055	3.35301e-05	0.0351	0.00163081	ENSG00000152601
AD	M-HDL-PL	17	rs13063106	3	186240097	0.000169056	0.116474	0.00826975	ENSG00000145192
AD	M-HDL-PL	18	rs2237001	4	2258850	1.83667e-05	0.0217128	0.00383878	ENSG00000123933
AD	M-HDL-PL	19	rs62316985	4	69412439	0.00066812	0.250441	0.0255816	ENSG00000196620
AD	M-HDL-PL	20	rs7439207	4	69479799	0.00104824	0.305046	0.0372981	ENSG00000196620
AD	M-HDL-PL	21	rs141230954	4	69543264	0.000416381	0.198965	0.0169365	ENSG00000196620
AD	M-HDL-PL	22	rs3108402	4	122999452	0.000485479	0.214929	0.040345	ENSG00000138688
AD	M-HDL-PL	23	rs7670191	4	129168892	0.00145101	0.348894	0.0485951	ENSG00000138709
AD	M-HDL-PL	24	rs2076947	4	148988159	0.000302278	0.16682	0.012712	ENSG00000071205
AD	M-HDL-PL	25	rs13138509	4	154384684	0.000410105	0.197386	0.0351211	ENSG00000121210
AD	M-HDL-PL	26	rs1513061	4	166075657	0.00080223	0.272109	0.0460137	ENSG00000109466
AD	M-HDL-PL	27	rs1049524	5	36687393	0.000442432	0.205275	0.0179002	ENSG00000079215
AD	M-HDL-PL	28	rs4713823	6	34676130	2.48852e-06	0.00393374	0.000136924	ENSG00000196821
AD	M-HDL-PL	29	rs4714699	6	43802563	0.00102932	0.302672	0.0407086	ENSG00000112715
AD	M-HDL-PL	30	rs9492129	6	129167449	0.000553556	0.229217	0.0270013	ENSG00000196569
AD	M-HDL-PL	31	rs17264332	6	138005515	0.000169891	0.116856	0.00751457	ENSG00000118503
AD	M-HDL-PL	32	rs4724797	7	6379537	6.95758e-05	0.0619802	0.00657928	ENSG00000164535
AD	M-HDL-PL	33	rs7808568	7	12271252	5.25218e-06	0.00751804	0.000277625	ENSG00000106460
AD	M-HDL-PL	34	rs4291154	7	17929655	0.00034086	0.178643	0.0167425	ENSG00000071189
AD	M-HDL-PL	35	rs6945001	7	26128382	0.00102553	0.302192	0.0365936	ENSG00000050344
AD	M-HDL-PL	36	rs11769454	7	150449750	0.000502372	0.218501	0.0473618	ENSG00000213203
AD	M-HDL-PL	37	rs7815673	8	9117795	0.00134095	0.337797	0.0455934	ENSG00000173281
AD	M-HDL-PL	38	rs4841243	8	9697698	0.00143203	0.347042	0.048094	ENSG00000175806
AD	M-HDL-PL	38	rs6984171	8	10734662	0.000266452	0.154913	0.021596	ENSG00000254093
AD	M-HDL-PL	39	rs62490931	8	11442990	0.000354605	0.18263	0.0147039	ENSG00000079459
AD	M-HDL-PL	40	rs2645398	8	11608974	0.00104729	0.304928	0.0372691	ENSG00000079459
AD	M-HDL-PL	41	rs13265352	8	27248546	2.6321e-07	0.000714982	0.00404955	ENSG00000120899
AD	M-HDL-PL	42	rs231144	8	116416131	4.54217e-05	0.0446768	0.00218017	ENSG00000104447
AD	M-HDL-PL	43	rs7828742	8	116960729	0.000503968	0.218851	0.0199858	ENSG00000104447
AD	M-HDL-PL	44	rs7836397	8	121875083	0.000729535	0.260842	0.0275885	ENSG00000172164
AD	M-HDL-PL	45	rs34604874	8	126487857	0.000510258	0.220221	0.0202225	ENSG00000173334
AD	M-HDL-PL	46	rs117282246	8	144462841	0.000427811	0.201781	0.0173666	ENSG00000158106
AD	M-HDL-PL	46	rs72703721	8	144466338	0.000353295	0.182256	0.0146553	ENSG00000184428
AD	M-HDL-PL	47	rs11787335	8	145044104	0.000271393	0.156647	0.0115475	ENSG00000178209
AD	M-HDL-PL	48	rs117998307	9	91673946	0.000264121	0.154083	0.0455074	ENSG00000187764
AD	M-HDL-PL	49	rs13285112	9	107636707	0.000922595	0.289108	0.0335947	ENSG00000165029
AD	M-HDL-PL	50	rs148393779	9	131579521	0.00063066	0.243621	0.047815	ENSG00000160446
AD	M-HDL-PL	51	rs147242236	10	95237131	0.00118455	0.320981	0.0412322	ENSG00000138119
AD	M-HDL-PL	52	rs1340244	10	128871653	0.00110217	0.311586	0.0389127	ENSG00000150760
AD	M-HDL-PL	53	rs2856661	11	47374998	8.21659e-11	5.36519e-07	7.12281e-09	ENSG00000165915
AD	M-HDL-PL	53	rs34189373	11	56264989	0.00109839	0.311137	0.038802	ENSG00000174937
AD	M-HDL-PL	54	rs2736600	11	61706011	0.00020407	0.13127	0.0088739	ENSG00000167994
AD	M-HDL-PL	55	rs629035	11	77650902	0.00124329	0.32729	0.0427896	ENSG00000149262
AD	M-HDL-PL	56	rs7944778	11	90649739	0.000825628	0.275605	0.0408529
AD	M-HDL-PL	57	rs74911261	11	108357137	0.00131629	0.335187	0.0448872	ENSG00000178202
AD	M-HDL-PL	58	rs1263164	11	116675291	0.00024362	0.146683	0.010441	ENSG00000149591
AD	M-HDL-PL	59	rs529470	11	117132808	3.43052e-05	0.0357629	0.00166825	ENSG00000110274
AD	M-HDL-PL	60	rs35483388	11	122545146	6.31187e-05	0.0574047	0.00296168	ENSG00000154127
AD	M-HDL-PL	61	rs61954383	12	122777467	0.000300317	0.166206	0.0126417	ENSG00000184047
AD	M-HDL-PL	62	rs6489156	12	123100397	0.000465685	0.210601	0.0187135	ENSG00000111011
AD	M-HDL-PL	63	rs113740515	12	123199410	0.000241385	0.145881	0.0103595	ENSG00000255398
AD	M-HDL-PL	63	rs7313915	12	123396799	1.40414e-06	0.00234275	0.000183031	ENSG00000139722
AD	M-HDL-PL	64	rs10773111	12	125332955	7.3588e-06	0.0100506	0.000382527	ENSG00000073060
AD	M-HDL-PL	65	rs59134724	12	125495814	0.00100757	0.299888	0.0403612	ENSG00000184992
AD	M-HDL-PL	66	rs9652266	13	112835212	0.000350864	0.18156	0.0202703	ENSG00000182968
AD	M-HDL-PL	67	rs10136000	14	105253581	0.000965024	0.294576	0.0348155	ENSG00000142208
AD	M-HDL-PL	68	rs7182407	15	50714679	0.000152736	0.108886	0.0172824	ENSG00000138592
AD	M-HDL-PL	69	rs4775044	15	58684967	2.03697e-05	0.0235675	0.00100931	ENSG00000128918
AD	M-HDL-PL	69	rs118078695	15	58686409	0.00128879	0.332217	0.0440839	ENSG00000128918
AD	M-HDL-PL	70	rs11857411	15	58863526	0.000179172	0.120976	0.00789835	ENSG00000166035
AD	M-HDL-PL	70	rs34817930	15	59246708	0.000916455	0.288296	0.0334134	ENSG00000157450
AD	M-HDL-PL	71	rs56791931	16	19977420	4.69495e-06	0.00683076	0.0032378	ENSG00000103550
AD	M-HDL-PL	72	rs9939774	16	30068354	3.81834e-05	0.0388693	0.0134958	ENSG00000169592
AD	M-HDL-PL	73	rs34572943	16	31272353	7.04764e-05	0.0625844	0.00330569	ENSG00000169896
AD	M-HDL-PL	74	rs8066973	17	1436576	4.90731e-05	0.0473726	0.00233738	ENSG00000174238
AD	M-HDL-PL	75	rs3935505	17	17882020	0.000506502	0.219405	0.0200816	ENSG00000175662
AD	M-HDL-PL	76	rs72836608	17	38251657	0.00113909	0.315881	0.039973	ENSG00000126351
AD	M-HDL-PL	77	rs7225002	17	44189067	0.000380612	0.189767	0.0156336	ENSG00000120071
AD	M-HDL-PL	78	rs754140	18	8334158	0.0005669	0.231848	0.0317796	ENSG00000206418
AD	M-HDL-PL	79	rs8088451	18	47272034	0.00111826	0.313475	0.0393791	ENSG00000167315
AD	M-HDL-PL	80	rs11664327	18	57739623	0.0003446	0.179743	0.014328	ENSG00000166603
AD	M-HDL-PL	81	rs8100391	19	1010973	0.000617206	0.241239	0.0484369	ENSG00000182087
AD	M-HDL-PL	82	rs78071753	19	9104675	0.00103121	0.302911	0.0367711	ENSG00000181143
AD	M-HDL-PL	83	rs12611153	19	11230332	0.000301624	0.166616	0.0126886	ENSG00000161888
AD	M-HDL-PL	84	rs62117780	19	44752721	0.000405422	0.196192	0.0431347	ENSG00000263002
AD	M-HDL-PL	85	rs373043655	19	44893008	3.87236e-11	5.36519e-07	0.00818737
AD	M-HDL-PL	85	rs74747585	19	45039971	2.26232e-07	0.000659356	1.37666e-05	ENSG00000273777
AD	M-HDL-PL	85	rs1727747	19	45048120	1.78564e-09	7.67957e-06	0.0176868	ENSG00000186567
AD	M-HDL-PL	85	rs75161053	19	45048858	2.03788e-06	0.00328873	0.000113562	ENSG00000273777
AD	M-HDL-PL	85	rs62119263	19	45125197	3.13614e-10	1.55442e-06	0.000824031	ENSG00000186567
AD	M-HDL-PL	85	rs112027066	19	45129089	9.64278e-15	5.36519e-07	0.0126401	ENSG00000216588
AD	M-HDL-PL	85	rs10460181	19	45140165	2.41933e-12	5.36519e-07	8.14859e-07	ENSG00000073008
AD	M-HDL-PL	85	rs2919845	19	45181228	2.20371e-18	5.36519e-07	2.15029e-08	ENSG00000186567
AD	M-HDL-PL	85	rs8104660	19	45191509	3.979e-11	5.36519e-07	7.12281e-09	ENSG00000073008
AD	M-HDL-PL	85	rs151330717	19	45196964	5.57058e-12	5.36519e-07	7.12281e-09	ENSG00000069399
AD	M-HDL-PL	85	rs11881756	19	45220896	1.56746e-17	5.36519e-07	7.12281e-09	ENSG00000130202
AD	M-HDL-PL	85	rs2965109	19	45225345	2.2831e-29	5.36519e-07	7.12281e-09	ENSG00000186567
AD	M-HDL-PL	85	rs74607435	19	45235700	2.51653e-10	1.26913e-06	1.24787e-05	ENSG00000069399
AD	M-HDL-PL	85	rs8103315	19	45254168	9.59438e-86	5.36519e-07	6.79899e-06	ENSG00000069399
AD	M-HDL-PL	85	rs113330691	19	45295886	1.27201e-17	5.36519e-07	7.12281e-09	ENSG00000142273
AD	M-HDL-PL	85	rs140824606	19	45311084	8.8389e-35	5.36519e-07	0.000213076	ENSG00000130202
AD	M-HDL-PL	85	rs28399637	19	45324138	4.14692e-155	5.36519e-07	7.12281e-09	ENSG00000130202
AD	M-HDL-PL	85	rs8113311	19	45325738	1.00362e-45	5.36519e-07	7.12281e-09	ENSG00000130202
AD	M-HDL-PL	85	rs147711004	19	45337918	1.62266e-286	5.36519e-07	7.12281e-09	ENSG00000130202
AD	M-HDL-PL	85	rs2972558	19	45356141	4.64319e-60	5.36519e-07	7.12281e-09	ENSG00000130202
AD	M-HDL-PL	85	rs365653	19	45361646	3.80191e-49	5.36519e-07	7.12281e-09	ENSG00000130202
AD	M-HDL-PL	85	rs6859	19	45382034	1.06028e-170	5.36519e-07	7.12281e-09	ENSG00000130202
AD	M-HDL-PL	85	rs283810	19	45388241	1.32837e-41	5.36519e-07	7.12281e-09	ENSG00000130202
AD	M-HDL-PL	85	rs143473297	19	45393352	5.33179e-30	5.36519e-07	0.00828559	ENSG00000130203
AD	M-HDL-PL	85	rs1160985	19	45403412	7.72947e-301	5.36519e-07	7.12281e-09	ENSG00000104853
AD	M-HDL-PL	85	rs144311893	19	45423944	7.48946e-30	5.36519e-07	7.12281e-09	ENSG00000130203
AD	M-HDL-PL	85	rs4263041	19	45438643	4.50409e-07	0.000890808	2.68663e-05	ENSG00000130202
AD	M-HDL-PL	85	rs73045691	19	45440529	6.84317e-35	5.36519e-07	7.12281e-09	ENSG00000104853
AD	M-HDL-PL	85	rs12721109	19	45447221	5.20957e-22	5.36519e-07	7.12281e-09	ENSG00000130203
AD	M-HDL-PL	85	rs190651665	19	45456103	3.20698e-09	1.31134e-05	2.09491e-07	ENSG00000130203
AD	M-HDL-PL	85	rs117316645	19	45458212	1.83559e-24	5.36519e-07	0.000109456	ENSG00000104853
AD	M-HDL-PL	85	rs204480	19	45477111	1.15339e-06	0.00195298	6.64029e-05	ENSG00000130203
AD	M-HDL-PL	85	rs874744	19	45513417	2.16979e-11	5.36519e-07	1.69437e-07	ENSG00000007047
AD	M-HDL-PL	85	rs76856627	19	45543755	4.90651e-06	0.00707846	0.000259776	ENSG00000104859
AD	M-HDL-PL	85	rs34815370	19	45547274	1.97607e-08	7.02719e-05	4.12962e-05	ENSG00000104859
AD	M-HDL-PL	85	rs112481437	19	45549135	3.31042e-30	5.36519e-07	3.21887e-08	ENSG00000130203
AD	M-HDL-PL	85	rs143539524	19	45552198	0.000108973	0.0862832	0.0387307	ENSG00000104859
AD	M-HDL-PL	85	rs147188206	19	45552587	7.58653e-67	5.36519e-07	5.8227e-06	ENSG00000104859
AD	M-HDL-PL	85	rs75918199	19	45591859	8.37836e-17	5.36519e-07	0.0117563	ENSG00000007255
AD	M-HDL-PL	85	rs10420562	19	45592238	5.90058e-19	5.36519e-07	4.50117e-05	ENSG00000142252
AD	M-HDL-PL	85	rs3178166	19	45594170	1.67047e-08	6.02233e-05	1.35424e-06	ENSG00000142252
AD	M-HDL-PL	85	rs56089021	19	45629166	7.72996e-05	0.0669255	0.0388179	ENSG00000104866
AD	M-HDL-PL	85	rs76971643	19	45673122	7.93792e-05	0.0681726	0.0316319	ENSG00000007255
AD	M-HDL-PL	85	rs62118471	19	45691049	5.16909e-06	0.00740902	0.00027317	ENSG00000142252
AD	M-HDL-PL	85	rs8109764	19	45722743	1.50188e-12	5.36519e-07	0.0308226	ENSG00000007047
AD	M-HDL-PL	86	rs1133190	19	45818835	5.47252e-05	0.0516515	0.00471008	ENSG00000104879
AD	M-HDL-PL	86	rs9304647	19	45840335	7.11718e-12	5.36519e-07	0.00716011	ENSG00000104892
AD	M-HDL-PL	86	rs3212930	19	45927610	1.2923e-09	5.69368e-06	0.00723804	ENSG00000012061
AD	M-HDL-PL	87	rs35650950	19	46147712	0.000124498	0.0946579	0.0056097	ENSG00000010310
AD	M-HDL-PL	87	rs73054338	19	46173214	0.000671321	0.251007	0.0256907	ENSG00000125744
AD	M-HDL-PL	89	rs8108590	19	46301620	1.09401e-05	0.0141187	0.000558484	ENSG00000177045
AD	M-HDL-PL	90	rs380573	19	54785593	0.000153384	0.109183	0.00682128	ENSG00000131042
AD	M-HDL-PL	91	rs1052965	20	17600564	0.000734436	0.261634	0.0277412	ENSG00000125844
AD	M-HDL-PL	92	rs11697330	20	48662582	0.00108514	0.309555	0.0427763	ENSG00000124216
AD	M-HDL-PL	93	rs73905698	21	43984638	0.000769786	0.267193	0.046585	ENSG00000160190
AD	M-HDL-PL	94	rs8139142	22	21910280	0.000469437	0.211435	0.018841
AD	M-HDL-PL	94	rs138727474	22	21926584	0.000580906	0.234544	0.0226979	ENSG00000185651
AD	M-HDL-PL	95	rs9610649	22	37496127	0.000376682	0.18872	0.0421706	ENSG00000187045
AD	M-LDL-PL	1	rs144028443	1	39511272	0.000754607	0.265175	0.0178313	ENSG00000168653
AD	M-LDL-PL	2	rs2078329	1	45368493	0.00102459	0.302405	0.0240243	ENSG00000142959
AD	M-LDL-PL	3	rs471705	1	55521242	2.92053e-06	0.00454089	8.6328e-05	ENSG00000169174
AD	M-LDL-PL	3	rs12750160	1	55674000	0.000781291	0.26929	0.0155074	ENSG00000162402
AD	M-LDL-PL	4	rs80272590	1	61699371	0.0010558	0.306307	0.0203302	ENSG00000162599
AD	M-LDL-PL	5	rs2801581	1	66326917	0.00169042	0.370331	0.0427019	ENSG00000184588
AD	M-LDL-PL	6	rs61802400	1	93096737	0.000211602	0.134689	0.0285305	ENSG00000067208
AD	M-LDL-PL	7	rs147063906	1	101143706	0.00236386	0.41582	0.0442829	ENSG00000162692
AD	M-LDL-PL	8	rs3197232	1	109748940	9.96512e-05	0.0808955	0.00236886	ENSG00000116299
AD	M-LDL-PL	9	rs61808080	1	150008818	0.000499369	0.218092	0.0194545	ENSG00000023902
AD	M-LDL-PL	10	rs11265563	1	161151844	0.000556469	0.230065	0.0224741	ENSG00000158864
AD	M-LDL-PL	11	rs9427048	1	161404551	0.00100662	0.300104	0.0234	ENSG00000143226
AD	M-LDL-PL	12	rs17366417	1	163844578	0.000527253	0.224089	0.0196361
AD	M-LDL-PL	13	rs77986094	1	221027856	0.000884437	0.284315	0.0187375	ENSG00000162817
AD	M-LDL-PL	14	rs57568311	2	24366265	0.00208258	0.398751	0.0403092	ENSG00000186453
AD	M-LDL-PL	15	rs4275987	2	28062956	0.000501434	0.218526	0.0103832	ENSG00000243147
AD	M-LDL-PL	16	rs72796768	2	44083804	0.000332635	0.176375	0.00716771	ENSG00000143921
AD	M-LDL-PL	17	rs11694743	2	127842607	5.85533e-08	0.00019608	0.0313791	ENSG00000136717
AD	M-LDL-PL	18	rs6710807	2	135592345	0.000207511	0.132991	0.0111113	ENSG00000152128
AD	M-LDL-PL	19	rs115654617	2	203893999	0.000330859	0.175836	0.00713056	ENSG00000144426
AD	M-LDL-PL	20	rs267523	3	37536225	0.00116845	0.319489	0.0379034	ENSG00000144668
AD	M-LDL-PL	21	rs1565373	3	56730787	0.000285385	0.161617	0.00623904	ENSG00000180376
AD	M-LDL-PL	22	rs57400559	3	129183035	0.00123382	0.326567	0.0232852	ENSG00000163913
AD	M-LDL-PL	23	rs114302199	3	142214313	0.000311989	0.170009	0.0067407	ENSG00000114127
AD	M-LDL-PL	24	rs7618014	3	149241455	0.0017256	0.373145	0.0407621	ENSG00000018408
AD	M-LDL-PL	25	rs9810389	3	151159616	0.000224534	0.139846	0.0173259	ENSG00000169313
AD	M-LDL-PL	26	rs4261909	3	195882380	0.00123476	0.326667	0.0374202	ENSG00000072274
AD	M-LDL-PL	27	rs55641756	4	2704621	0.000689025	0.25441	0.0183758	ENSG00000063978
AD	M-LDL-PL	28	rs12509447	4	2861090	0.000666049	0.250394	0.0134725	ENSG00000109736
AD	M-LDL-PL	29	rs3129309	4	3306990	0.00027559	0.158328	0.00604246	ENSG00000159788
AD	M-LDL-PL	30	rs1741540	4	3537691	0.000198679	0.12925	0.0218	ENSG00000163956
AD	M-LDL-PL	31	rs112675878	4	18027696	0.000656352	0.248657	0.0132855	ENSG00000163257
AD	M-LDL-PL	32	rs4975018	4	39476926	0.00254808	0.425853	0.0437858	ENSG00000121897
AD	M-LDL-PL	33	rs62316985	4	69412439	0.00066812	0.250762	0.0135121	ENSG00000196620
AD	M-LDL-PL	34	rs11568904	4	110865465	0.00106716	0.307698	0.0455437	ENSG00000138798
AD	M-LDL-PL	35	rs34440621	4	149046315	0.000713705	0.258576	0.0145094	ENSG00000151623
AD	M-LDL-PL	36	rs191876738	5	79596933	0.00135422	0.339435	0.0498115	ENSG00000113318
AD	M-LDL-PL	37	rs6890376	5	122680442	0.00178743	0.377954	0.0323414	ENSG00000168944
AD	M-LDL-PL	38	rs10875633	5	139711132	4.08407e-06	0.00605919	0.0314439	ENSG00000120306
AD	M-LDL-PL	39	rs10447218	5	140095559	0.000979202	0.296691	0.0189734	ENSG00000120314
AD	M-LDL-PL	40	rs251018	5	140902116	0.00169707	0.370868	0.0490622	ENSG00000120318
AD	M-LDL-PL	41	rs7730175	5	156519560	2.91177e-08	0.000100834	1.14644e-06	ENSG00000135077
AD	M-LDL-PL	43	rs2291417	5	179225480	0.000247998	0.148487	0.0496814	ENSG00000161013
AD	M-LDL-PL	44	rs10456219	6	18780770	0.00190733	0.386823	0.0341578	ENSG00000137393
AD	M-LDL-PL	45	rs112540634	6	34623905	7.32987e-05	0.0646284	0.00179446	ENSG00000196821
AD	M-LDL-PL	46	rs220959	6	94970499	0.000341234	0.178946	0.00903685
AD	M-LDL-PL	47	rs9374587	6	116295779	0.0019378	0.388988	0.0473143	ENSG00000178425
AD	M-LDL-PL	48	rs78423775	6	160519228	0.00175699	0.375607	0.0318608	ENSG00000175003
AD	M-LDL-PL	49	rs3124785	6	160954505	0.00174462	0.374643	0.0316633	ENSG00000122194
AD	M-LDL-PL	50	rs11753760	6	166303031	0.00091551	0.288513	0.0341192	ENSG00000112541
AD	M-LDL-PL	51	rs148712790	7	302742	0.00214738	0.402879	0.0379031	ENSG00000177706
AD	M-LDL-PL	52	rs836536	7	6475091	0.00131913	0.335748	0.0247446	ENSG00000164535
AD	M-LDL-PL	53	rs141463535	7	8304009	0.00016785	0.116173	0.0164916	ENSG00000003147
AD	M-LDL-PL	54	rs2214683	7	14019242	0.000503593	0.219002	0.040442	ENSG00000006468
AD	M-LDL-PL	55	rs6969402	7	17676305	0.00148519	0.3524	0.0284234	ENSG00000106546
AD	M-LDL-PL	56	rs2058452	7	17731550	0.00170849	0.371783	0.0310777	ENSG00000071189
AD	M-LDL-PL	57	rs2158624	7	28148940	0.000576958	0.234071	0.0132857	ENSG00000153814
AD	M-LDL-PL	58	rs3824063	7	44275493	0.00229994	0.412127	0.0402238	ENSG00000015676
AD	M-LDL-PL	59	rs1456896	7	50304461	9.47631e-05	0.0781257	0.00230258	ENSG00000185811
AD	M-LDL-PL	60	rs62470409	7	96372353	0.00155737	0.359065	0.0299498	ENSG00000127922
AD	M-LDL-PL	61	rs4729447	7	98085907	0.00181502	0.380046	0.0327699	ENSG00000205356
AD	M-LDL-PL	62	rs2734897	7	100159567	3.35028e-05	0.0352163	0.0187863	ENSG00000121716
AD	M-LDL-PL	63	rs62469000	7	116149844	0.00218456	0.405192	0.0384834	ENSG00000105971
AD	M-LDL-PL	64	rs147418751	7	127244038	0.000220068	0.138099	0.0297927	ENSG00000048405
AD	M-LDL-PL	65	rs2242601	7	143093824	0.000801475	0.272338	0.0489903	ENSG00000146904
AD	M-LDL-PL	66	rs4716476	7	157217342	0.00143867	0.347931	0.0363863	ENSG00000105993
AD	M-LDL-PL	67	rs13311165	7	157273358	0.00151653	0.355333	0.0341118	ENSG00000105993
AD	M-LDL-PL	68	rs180781237	8	97791895	0.00134095	0.338051	0.0251227	ENSG00000104324
AD	M-LDL-PL	69	rs231144	8	116416131	4.54217e-05	0.0448408	0.00115224	ENSG00000104447
AD	M-LDL-PL	70	rs34604874	8	126487857	0.000510258	0.220459	0.0105654	ENSG00000173334
AD	M-LDL-PL	71	rs897150	8	126576702	1.70448e-05	0.0205158	0.000457498	ENSG00000173334
AD	M-LDL-PL	72	rs58116767	8	144396594	0.000397931	0.19443	0.0119465	ENSG00000184428
AD	M-LDL-PL	73	rs6985003	8	145075703	1.43862e-05	0.0178448	0.000389588	ENSG00000178685
AD	M-LDL-PL	74	rs4977757	9	22094330	0.00157257	0.36043	0.028797	ENSG00000147883
AD	M-LDL-PL	75	rs7044056	9	135093231	0.0012632	0.329662	0.0402315	ENSG00000160563
AD	M-LDL-PL	76	rs2519087	9	135912576	0.000887742	0.284768	0.0237325	ENSG00000160271
AD	M-LDL-PL	77	rs56963659	9	136348194	0.00105864	0.306656	0.0203811	ENSG00000175164
AD	M-LDL-PL	78	rs11257254	10	11731124	0.000234029	0.143447	0.0179037	ENSG00000148429
AD	M-LDL-PL	79	rs75048935	10	66282197	0.000764789	0.266762	0.0152352
AD	M-LDL-PL	80	rs74156304	10	112607587	0.00121581	0.324655	0.0230064	ENSG00000150593
AD	M-LDL-PL	81	rs74895474	10	124230397	5.14497e-06	0.00740075	0.0254614	ENSG00000107679
AD	M-LDL-PL	82	rs7102130	11	5673359	0.000291917	0.163747	0.00636641	ENSG00000175518
AD	M-LDL-PL	83	rs4757638	11	18312953	0.000408419	0.19714	0.00863268	ENSG00000173432
AD	M-LDL-PL	84	rs10769186	11	46126730	0.0019378	0.388988	0.0442002	ENSG00000135365
AD	M-LDL-PL	85	rs11039165	11	47312689	1.92164e-07	0.000589569	0.0159946	ENSG00000110514
AD	M-LDL-PL	86	rs6485802	11	48051442	0.000662942	0.24984	0.0152113	ENSG00000149177
AD	M-LDL-PL	87	rs2443427	11	57919389	0.00136371	0.340415	0.0443677	ENSG00000110031
AD	M-LDL-PL	88	rs2868118	11	60100351	3.14099e-12	5.21494e-07	0.0193683	ENSG00000166926
AD	M-LDL-PL	89	rs2521567	11	61699055	0.000216904	0.13684	0.00485169	ENSG00000167994
AD	M-LDL-PL	90	rs4980532	11	63680719	9.17209e-05	0.0763289	0.00220576	ENSG00000110583
AD	M-LDL-PL	90	rs77631946	11	63688374	0.000198679	0.12925	0.0181142	ENSG00000072518
AD	M-LDL-PL	92	rs3758941	11	67276235	0.0014662	0.350593	0.0294088	ENSG00000175634
AD	M-LDL-PL	93	rs149332738	11	85820790	0.000278108	0.159185	0.0183908	ENSG00000073921
AD	M-LDL-PL	94	rs12364141	11	100008195	0.000414507	0.198682	0.0411902	ENSG00000149972
AD	M-LDL-PL	95	rs10891587	11	113569575	0.00256144	0.42653	0.0439985	ENSG00000166682
AD	M-LDL-PL	96	rs1263164	11	116675291	0.00024362	0.146939	0.00538117	ENSG00000149591
AD	M-LDL-PL	97	rs529470	11	117132808	3.43052e-05	0.0359046	0.00088601	ENSG00000110274
AD	M-LDL-PL	98	rs35483388	11	122545146	6.31187e-05	0.0575966	0.00155557	ENSG00000154127
AD	M-LDL-PL	99	rs370766295	12	17777271	0.00132862	0.336754	0.0473462
AD	M-LDL-PL	100	rs149051760	12	37866900	4.80478e-05	0.0468052	0.0173758
AD	M-LDL-PL	101	rs4994910	12	47225071	0.00174367	0.374568	0.031648	ENSG00000139209
AD	M-LDL-PL	102	rs147911450	12	47230069	0.00202256	0.39481	0.0358781	ENSG00000139209
AD	M-LDL-PL	103	rs12828029	12	53864012	0.00179979	0.378896	0.0325343	ENSG00000205352
AD	M-LDL-PL	104	rs2657879	12	56865338	8.55937e-05	0.0725215	0.00333598	ENSG00000135423
AD	M-LDL-PL	105	rs79680711	12	57203023	0.000303398	0.16738	0.0108161	ENSG00000198056
AD	M-LDL-PL	106	rs10850728	12	117330483	0.00100095	0.299369	0.0487387	ENSG00000174989
AD	M-LDL-PL	107	rs11057326	12	124148478	0.00136276	0.340318	0.0270596	ENSG00000168778
AD	M-LDL-PL	108	rs146381614	12	124490099	0.00227896	0.410892	0.0399139	ENSG00000119242
AD	M-LDL-PL	109	rs75908018	12	125095270	0.00228087	0.411005	0.0461817	ENSG00000196498
AD	M-LDL-PL	110	rs11503024	12	125315584	0.00233905	0.414399	0.040794	ENSG00000073060
AD	M-LDL-PL	111	rs4765627	12	125338891	0.000945177	0.292391	0.0184232	ENSG00000073060
AD	M-LDL-PL	112	rs9551016	13	24440135	0.000212439	0.135032	0.0136595	ENSG00000205863
AD	M-LDL-PL	113	rs2796882	13	51290029	0.00131818	0.335647	0.04983	ENSG00000186047
AD	M-LDL-PL	114	rs140244850	14	73502643	0.00117697	0.320434	0.0223907	ENSG00000119707
AD	M-LDL-PL	115	rs72631608	14	92857838	0.000652681	0.247993	0.013214	ENSG00000140090
AD	M-LDL-PL	116	rs7143183	14	93011701	0.000593129	0.237134	0.0153692	ENSG00000100599
AD	M-LDL-PL	117	rs261291	15	58680178	7.25836e-06	0.00998007	0.000203296	ENSG00000128918
AD	M-LDL-PL	118	rs11634685	15	74599333	0.00139692	0.343794	0.0316186	ENSG00000140481
AD	M-LDL-PL	119	rs936226	15	75069282	0.000915794	0.288551	0.017932	ENSG00000140474
AD	M-LDL-PL	120	rs7198884	16	661451	0.00231044	0.41274	0.0403777	ENSG00000197562
AD	M-LDL-PL	121	rs204025	16	13319168	0.000758378	0.265765	0.0243904	ENSG00000237515
AD	M-LDL-PL	122	rs1052352	16	31195279	0.000989602	0.297975	0.0328903	ENSG00000140678
AD	M-LDL-PL	123	rs11075888	16	71458581	0.000324786	0.17397	0.024656	ENSG00000040199
AD	M-LDL-PL	123	rs9888756	16	71740477	0.00236672	0.415983	0.0411916	ENSG00000257017
AD	M-LDL-PL	123	rs4788454	16	72037206	6.08333e-05	0.0561047	0.00150757	ENSG00000257017
AD	M-LDL-PL	126	rs118182637	16	72294132	0.00155357	0.358722	0.0285167	ENSG00000257017
AD	M-LDL-PL	127	rs12444843	16	79023772	6.56438e-05	0.0594413	0.00713334	ENSG00000186153
AD	M-LDL-PL	128	rs1364097	16	79565909	0.000193568	0.127229	0.00435919	ENSG00000178573
AD	M-LDL-PL	129	rs7204478	16	89795485	0.00140356	0.344461	0.0261751	ENSG00000187741
AD	M-LDL-PL	130	rs9912287	17	1630992	7.00171e-07	0.00123098	2.29633e-05	ENSG00000167716
AD	M-LDL-PL	131	rs3826408	17	7101292	4.31354e-05	0.0430358	0.00109779	ENSG00000072778
AD	M-LDL-PL	132	rs9895335	17	17767767	0.000994329	0.298555	0.0192119	ENSG00000175662
AD	M-LDL-PL	133	rs56067920	17	27056618	0.00178267	0.37759	0.0322668	ENSG00000167525
AD	M-LDL-PL	134	rs3115095	17	27911278	0.00105864	0.306656	0.0455028	ENSG00000167543
AD	M-LDL-PL	135	rs11657989	17	29395746	1.28694e-05	0.0162239	0.000349162	ENSG00000126860
AD	M-LDL-PL	136	rs62069670	17	31483348	9.45787e-05	0.0780185	0.00963948	ENSG00000141316
AD	M-LDL-PL	137	rs55938136	17	43798360	0.00143013	0.347095	0.0266076	ENSG00000186868
AD	M-LDL-PL	137	rs2435204	17	43988205	1.57733e-07	0.000500733	0.00125115	ENSG00000186868
AD	M-LDL-PL	138	rs142232522	17	45613827	0.00182168	0.380547	0.0328724	ENSG00000178852
AD	M-LDL-PL	138	rs11868058	17	45640405	0.00054106	0.226954	0.0111774	ENSG00000141279
AD	M-LDL-PL	138	rs143098225	17	45657723	0.00110312	0.312007	0.0319538	ENSG00000178852
AD	M-LDL-PL	139	rs11655709	17	56400617	0.000360871	0.184582	0.02572	ENSG00000005379
AD	M-LDL-PL	140	rs143867193	17	61503610	0.00103499	0.303719	0.0421861	ENSG00000136463
AD	M-LDL-PL	141	rs1893215	18	12740845	0.000642893	0.246204	0.0200561	ENSG00000134278
AD	M-LDL-PL	142	rs34005566	18	13964559	0.00162103	0.364606	0.0296077	ENSG00000175322
AD	M-LDL-PL	143	rs7228551	18	77937866	0.00244593	0.420419	0.0423047	ENSG00000122490
AD	M-LDL-PL	144	rs3752229	19	1041352	5.55777e-05	0.0524555	0.00268663	ENSG00000064687
AD	M-LDL-PL	144	rs76957023	19	1078994	7.92872e-05	0.0683216	0.00934418	ENSG00000180448
AD	M-LDL-PL	145	rs3761024	19	1086122	1.67914e-05	0.0202559	0.00779889	ENSG00000180448
AD	M-LDL-PL	146	rs12976646	19	9042781	0.000231887	0.142647	0.0438769	ENSG00000181143
AD	M-LDL-PL	147	rs112508627	19	10842063	1.84392e-05	0.0218803	0.000492933	ENSG00000129353
AD	M-LDL-PL	147	rs141989097	19	11069069	0.0016581	0.367694	0.0302402	ENSG00000142453
AD	M-LDL-PL	148	rs2738455	19	11235090	0.000178522	0.120953	0.0040607	ENSG00000161888
AD	M-LDL-PL	149	rs34332096	19	43692478	0.00176745	0.376418	0.0411451	ENSG00000243137
AD	M-LDL-PL	150	rs73048605	19	44228057	0.00122529	0.325665	0.0308519	ENSG00000011422
AD	M-LDL-PL	151	rs349039	19	44350437	0.000201375	0.130382	0.00561335	ENSG00000159871
AD	M-LDL-PL	151	rs144351616	19	44646025	0.000127458	0.0964441	0.0378034	ENSG00000267680
AD	M-LDL-PL	151	rs116986038	19	44754426	0.000307133	0.168532	0.00665241	ENSG00000263002
AD	M-LDL-PL	152	rs387530	19	44960641	0.00109365	0.310887	0.0209982
AD	M-LDL-PL	152	rs1865387	19	45002315	0.000686859	0.254037	0.0138648	ENSG00000167384
AD	M-LDL-PL	152	rs74747585	19	45039971	2.26232e-07	0.000656454	8.0693e-06	ENSG00000273777
AD	M-LDL-PL	152	rs1727748	19	45048323	1.4824e-09	6.35282e-06	6.6409e-08	ENSG00000273777
AD	M-LDL-PL	152	rs16979292	19	45091743	0.000179079	0.121195	0.00454145	ENSG00000073008
AD	M-LDL-PL	152	rs11882134	19	45123303	1.29732e-11	5.21494e-07	5.11257e-09	ENSG00000186567
AD	M-LDL-PL	152	rs112027066	19	45129089	9.64278e-15	5.21494e-07	5.11257e-09	ENSG00000216588
AD	M-LDL-PL	152	rs12977255	19	45134422	2.04495e-12	5.21494e-07	5.11257e-09	ENSG00000073008
AD	M-LDL-PL	152	rs2272021	19	45164732	0.000520492	0.222659	0.0107727	ENSG00000073008
AD	M-LDL-PL	152	rs111780744	19	45166951	3.90732e-12	5.21494e-07	9.87058e-08	ENSG00000073008
AD	M-LDL-PL	152	rs142034848	19	45176557	1.29196e-38	5.21494e-07	5.11257e-09	ENSG00000073008
AD	M-LDL-PL	152	rs8104660	19	45191509	3.979e-11	5.21494e-07	5.11257e-09	ENSG00000073008
AD	M-LDL-PL	152	rs4803740	19	45193125	4.63629e-12	5.21494e-07	7.99702e-07	ENSG00000186567
AD	M-LDL-PL	152	rs76218096	19	45195366	0.000448525	0.206902	0.00943145	ENSG00000069399
AD	M-LDL-PL	152	rs151330717	19	45196964	5.57058e-12	5.21494e-07	5.11257e-09	ENSG00000069399
AD	M-LDL-PL	152	rs80000866	19	45200634	7.95817e-05	0.068511	0.00192655	ENSG00000130202
AD	M-LDL-PL	152	rs2965164	19	45202052	5.42122e-10	2.53488e-06	0.000400737	ENSG00000186567
AD	M-LDL-PL	152	rs3948201	19	45202652	0.000823835	0.275684	0.0261661	ENSG00000213892
AD	M-LDL-PL	152	rs111278137	19	45215081	5.13387e-10	2.40278e-06	2.42296e-08	ENSG00000187244
AD	M-LDL-PL	152	rs58500115	19	45220077	2.05644e-15	5.21494e-07	5.11257e-09	ENSG00000073008
AD	M-LDL-PL	152	rs2965109	19	45225345	2.2831e-29	5.21494e-07	5.11257e-09	ENSG00000186567
AD	M-LDL-PL	152	rs186110295	19	45233503	8.74648e-11	5.21494e-07	5.11257e-09	ENSG00000130202
AD	M-LDL-PL	152	rs74607435	19	45235700	2.51653e-10	1.23737e-06	1.22832e-08	ENSG00000069399
AD	M-LDL-PL	152	rs75599500	19	45243696	3.70817e-07	0.000812822	0.0316649	ENSG00000073008
AD	M-LDL-PL	152	rs115785198	19	45249509	4.21523e-23	5.21494e-07	5.11257e-09	ENSG00000069399
AD	M-LDL-PL	152	rs8103315	19	45254168	9.59438e-86	5.21494e-07	5.11257e-09	ENSG00000069399
AD	M-LDL-PL	152	rs147211387	19	45261755	1.01199e-07	0.000330231	6.20424e-06	ENSG00000142273
AD	M-LDL-PL	152	rs113330691	19	45295886	1.27201e-17	5.21494e-07	5.11257e-09	ENSG00000142273
AD	M-LDL-PL	152	rs10419669	19	45298069	7.0141e-12	5.21494e-07	5.11257e-09	ENSG00000142273
AD	M-LDL-PL	152	rs2927479	19	45309886	2.26019e-14	5.21494e-07	5.11257e-09	ENSG00000069399
AD	M-LDL-PL	152	rs1135062	19	45322744	4.48089e-12	5.21494e-07	5.11257e-09	ENSG00000187244
AD	M-LDL-PL	152	rs8113311	19	45325738	1.00362e-45	5.21494e-07	5.11257e-09	ENSG00000130202
AD	M-LDL-PL	152	rs78986976	19	45329438	3.63536e-14	5.21494e-07	5.11257e-09	ENSG00000130202
AD	M-LDL-PL	152	rs4452060	19	45347911	1.13953e-56	5.21494e-07	5.11257e-09	ENSG00000130202
AD	M-LDL-PL	152	rs411920	19	45361632	3.02126e-38	5.21494e-07	5.11257e-09	ENSG00000130202
AD	M-LDL-PL	152	rs138607350	19	45363820	2.0474e-71	5.21494e-07	5.11257e-09	ENSG00000130202
AD	M-LDL-PL	152	rs77196615	19	45380335	0.0004161	0.199081	0.00879156	ENSG00000130202
AD	M-LDL-PL	152	rs144261139	19	45385356	7.29392e-99	5.21494e-07	5.11257e-09	ENSG00000130202
AD	M-LDL-PL	152	rs116967764	19	45385389	0.000187623	0.124809	0.0051001	ENSG00000130202
AD	M-LDL-PL	152	rs283811	19	45388500	7.97739e-53	5.21494e-07	5.11257e-09	ENSG00000130204
AD	M-LDL-PL	152	rs143473297	19	45393352	5.33179e-30	5.21494e-07	1.31204e-08	ENSG00000130203
AD	M-LDL-PL	152	rs73936968	19	45395816	3.09282e-06	0.00476082	9.07738e-05	ENSG00000130202
AD	M-LDL-PL	152	rs1160984	19	45403924	2.97996e-33	5.21494e-07	5.5069e-09	ENSG00000130202
AD	M-LDL-PL	152	rs72654472	19	45414392	1.0925e-10	5.6986e-07	0.000372653	ENSG00000104853
AD	M-LDL-PL	152	rs72654437	19	45416099	1.81447e-12	5.21494e-07	5.87887e-06	ENSG00000130202
AD	M-LDL-PL	152	rs72654445	19	45417200	3.74146e-11	5.21494e-07	0.000386546	ENSG00000130202
AD	M-LDL-PL	152	rs28795074	19	45436657	1.84324e-07	0.000570796	6.66397e-06	ENSG00000104853
AD	M-LDL-PL	152	rs79429216	19	45445517	5.70331e-19	5.21494e-07	5.11257e-09	ENSG00000104853
AD	M-LDL-PL	152	rs1132899	19	45448036	1.20857e-22	5.21494e-07	5.11257e-09	ENSG00000224916
AD	M-LDL-PL	152	rs190651665	19	45456103	3.20698e-09	1.29405e-05	1.13529e-06	ENSG00000130203
AD	M-LDL-PL	152	rs138692741	19	45467132	2.83625e-07	0.000734864	9.95367e-06	ENSG00000130203
AD	M-LDL-PL	152	rs145639166	19	45469129	2.11577e-13	5.21494e-07	0.00540027	ENSG00000130203
AD	M-LDL-PL	152	rs117198034	19	45469902	1.5566e-06	0.0025632	4.79449e-05	ENSG00000130203
AD	M-LDL-PL	152	rs35194062	19	45505177	2.37851e-13	5.21494e-07	8.85492e-05	ENSG00000104856
AD	M-LDL-PL	152	rs34874378	19	45516881	6.03002e-17	5.21494e-07	5.11257e-09	ENSG00000007047
AD	M-LDL-PL	152	rs142380271	19	45525038	2.30369e-10	1.14588e-06	0.000950152	ENSG00000104856
AD	M-LDL-PL	152	rs35057129	19	45535310	9.27498e-14	5.21494e-07	5.11257e-09	ENSG00000104856
AD	M-LDL-PL	152	rs34827707	19	45541782	1.37548e-09	5.936e-06	6.19165e-08	ENSG00000007255
AD	M-LDL-PL	152	rs34815370	19	45547274	1.97607e-08	6.96315e-05	7.82932e-07	ENSG00000104859
AD	M-LDL-PL	152	rs112481437	19	45549135	3.31042e-30	5.21494e-07	5.11257e-09	ENSG00000130203
AD	M-LDL-PL	152	rs147188206	19	45552587	7.58653e-67	5.21494e-07	5.11257e-09	ENSG00000104859
AD	M-LDL-PL	152	rs201269048	19	45574113	9.56134e-10	4.25062e-06	4.3757e-08	ENSG00000104853
AD	M-LDL-PL	152	rs60239918	19	45580372	7.3445e-09	2.76873e-05	7.73495e-06	ENSG00000104853
AD	M-LDL-PL	152	rs8100183	19	45584692	3.69571e-12	5.21494e-07	5.11257e-09	ENSG00000142252
AD	M-LDL-PL	152	rs78620885	19	45591084	3.53735e-06	0.00536607	0.000103318	ENSG00000142252
AD	M-LDL-PL	152	rs35836101	19	45616982	7.17945e-06	0.00988857	0.000201247	ENSG00000104866
AD	M-LDL-PL	152	rs78073763	19	45649838	2.84663e-07	0.000735972	0.00022567	ENSG00000142252
AD	M-LDL-PL	152	rs62118471	19	45691049	5.16909e-06	0.007433	0.000147082	ENSG00000142252
AD	M-LDL-PL	152	rs111243475	19	45691570	1.2941e-06	0.00216368	4.0444e-05	ENSG00000007255
AD	M-LDL-PL	152	rs117748693	19	45692821	7.78977e-05	0.0674902	0.0269046	ENSG00000007047
AD	M-LDL-PL	152	rs8113514	19	45693697	4.42379e-14	5.21494e-07	5.29386e-08	ENSG00000007255
AD	M-LDL-PL	152	rs12977719	19	45694106	0.000573574	0.23342	0.023323
AD	M-LDL-PL	152	rs620807	19	45706952	1.53904e-15	5.21494e-07	5.11257e-09	ENSG00000007047
AD	M-LDL-PL	152	rs10415392	19	45719790	2.15575e-12	5.21494e-07	1.51787e-06	ENSG00000007047
AD	M-LDL-PL	152	rs346758	19	45725739	2.93672e-23	5.21494e-07	1.30609e-05	ENSG00000007047
AD	M-LDL-PL	152	rs386569	19	45787046	6.37302e-06	0.00889111	0.000178907	ENSG00000007047
AD	M-LDL-PL	152	rs144645090	19	45818117	4.19247e-12	5.21494e-07	0.0389523	ENSG00000104879
AD	M-LDL-PL	153	rs123187	19	45830947	8.31063e-17	5.21494e-07	4.9381e-05	ENSG00000104879
AD	M-LDL-PL	153	rs76692930	19	45875851	0.00106905	0.307928	0.023429	ENSG00000104884
AD	M-LDL-PL	153	rs928911	19	45907860	0.000965969	0.295036	0.0187617	ENSG00000012061
AD	M-LDL-PL	153	rs3212930	19	45927610	1.2923e-09	5.58864e-06	5.81726e-08	ENSG00000012061
AD	M-LDL-PL	153	rs28381261	19	45979984	8.15514e-05	0.0698574	0.0326631	ENSG00000125753
AD	M-LDL-PL	154	rs11673516	19	46059364	6.4551e-05	0.0586518	0.00159142	ENSG00000125753
AD	M-LDL-PL	154	rs79871265	19	46073574	0.000957463	0.293961	0.0262786	ENSG00000125741
AD	M-LDL-PL	154	rs4994276	19	46164172	3.21101e-06	0.00491698	9.39726e-05	ENSG00000010310
AD	M-LDL-PL	155	rs60356458	19	46234632	4.12407e-09	1.63258e-05	0.000326652	ENSG00000104936
AD	M-LDL-PL	155	rs77686356	19	46361733	0.000653905	0.248215	0.0132379	ENSG00000125755
AD	M-LDL-PL	156	rs73566664	19	46384215	0.00247456	0.421987	0.0426982	ENSG00000104936
AD	M-LDL-PL	158	rs2341635	19	46470434	0.000570754	0.232874	0.0117353	ENSG00000104983
AD	M-LDL-PL	159	rs160544	19	47234885	1.34109e-05	0.0168235	0.000436937	ENSG00000105287
AD	M-LDL-PL	160	rs11670230	19	47530091	0.00116845	0.319489	0.0387417	ENSG00000130751
AD	M-LDL-PL	161	rs479486	19	49229323	8.37026e-06	0.01127	0.000232448	ENSG00000176909
AD	M-LDL-PL	162	rs7256146	19	50128543	0.00200922	0.393919	0.0356544	ENSG00000126456
AD	M-LDL-PL	163	rs12479919	20	4980740	4.01368e-06	0.0059606	0.0051001	ENSG00000089057
AD	M-LDL-PL	164	rs2745836	20	17808116	0.00141779	0.345878	0.0264078	ENSG00000125844
AD	M-LDL-PL	165	rs34814850	20	42812325	0.00107567	0.308731	0.0475331	ENSG00000132823
AD	M-LDL-PL	166	rs8125780	20	44656949	0.00266746	0.431774	0.0456468	ENSG00000124140
AD	M-LDL-PL	167	rs6012615	20	47834255	0.000898886	0.286285	0.0201516	ENSG00000124228
AD	M-LDL-PL	168	rs4809758	20	48440853	9.10849e-05	0.0759457	0.00219208	ENSG00000197818
AD	M-LDL-PL	169	rs2823001	21	16368253	0.00142918	0.347002	0.0472427	ENSG00000180530
AD	M-LDL-PL	170	rs2830246	21	27847903	0.00148994	0.352849	0.0461952	ENSG00000166265
AD	M-LDL-PL	171	rs9982724	21	40461378	6.90515e-06	0.00956245	0.002005	ENSG00000157557
AD	M-LDL-PL	172	rs62227089	22	47804539	0.00210068	0.399917	0.0462543
AD	M-VLDL-PL	1	rs140527149	1	15908132	0.000342356	0.17916	0.0304891	ENSG00000132906
AD	M-VLDL-PL	2	rs12021667	1	29311074	0.000321049	0.172694	0.0463115	ENSG00000253304
AD	M-VLDL-PL	3	rs2047007	1	40427975	0.000879432	0.283319	0.0408279	ENSG00000084072
AD	M-VLDL-PL	4	rs2078329	1	45368493	0.00102459	0.302141	0.0241394	ENSG00000142959
AD	M-VLDL-PL	5	rs471705	1	55521242	2.92053e-06	0.00454974	9.90317e-05	ENSG00000169174
AD	M-VLDL-PL	5	rs12750160	1	55674000	0.000781291	0.268965	0.0189089	ENSG00000162402
AD	M-VLDL-PL	6	rs80272590	1	61699371	0.0010558	0.306059	0.0248418	ENSG00000162599
AD	M-VLDL-PL	7	rs61802400	1	93096737	0.000211602	0.134599	0.00578405	ENSG00000067208
AD	M-VLDL-PL	8	rs3197232	1	109748940	9.96512e-05	0.0809207	0.0108998	ENSG00000116299
AD	M-VLDL-PL	9	rs9427048	1	161404551	0.00100662	0.299831	0.0237253	ENSG00000143226
AD	M-VLDL-PL	10	rs77986094	1	221027856	0.000884437	0.284011	0.0381453	ENSG00000162817
AD	M-VLDL-PL	11	rs72810512	2	28024398	0.00184832	0.382466	0.0408857	ENSG00000158019
AD	M-VLDL-PL	11	rs4275987	2	28062956	0.000501434	0.21832	0.0126473	ENSG00000243147
AD	M-VLDL-PL	12	rs72796768	2	44083804	0.000332635	0.176262	0.00873752	ENSG00000143921
AD	M-VLDL-PL	13	rs3819121	2	135622860	0.000675841	0.251824	0.0355688	ENSG00000153086
AD	M-VLDL-PL	14	rs115654617	2	203893999	0.000330859	0.175723	0.00869239	ENSG00000144426
AD	M-VLDL-PL	15	rs56188509	3	58171507	0.000672828	0.251296	0.0215076	ENSG00000163687
AD	M-VLDL-PL	16	rs17140824	3	68016488	0.000717851	0.258953	0.0244483	ENSG00000183662
AD	M-VLDL-PL	17	rs11706916	3	119862117	0.000848656	0.27898	0.0232807	ENSG00000082701
AD	M-VLDL-PL	18	rs57400559	3	129183035	0.00123382	0.326403	0.0284887	ENSG00000163913
AD	M-VLDL-PL	19	rs114302199	3	142214313	0.000311989	0.169901	0.00821865	ENSG00000114127
AD	M-VLDL-PL	20	rs9810389	3	151159616	0.000224534	0.13975	0.0224783	ENSG00000169313
AD	M-VLDL-PL	21	rs11925442	3	170687273	0.00207305	0.398082	0.0451563	ENSG00000163584
AD	M-VLDL-PL	22	rs62294486	4	961919	0.0006765	0.251939	0.0368601	ENSG00000127415
AD	M-VLDL-PL	23	rs7677399	4	2706739	0.000358065	0.183675	0.0137309	ENSG00000063978
AD	M-VLDL-PL	24	rs3129309	4	3306990	0.00027559	0.158221	0.00736994	ENSG00000159788
AD	M-VLDL-PL	25	rs73222705	4	10858825	0.00129827	0.333365	0.0425084	ENSG00000109684
AD	M-VLDL-PL	26	rs6845118	4	17939740	0.000426687	0.201545	0.0109717	ENSG00000163257
AD	M-VLDL-PL	27	rs62316985	4	69412439	0.00066812	0.250466	0.016466	ENSG00000196620
AD	M-VLDL-PL	28	rs4533725	4	88200807	0.00091466	0.288103	0.0301374	ENSG00000170509
AD	M-VLDL-PL	29	rs12641157	4	148987295	0.00114761	0.316946	0.0336347	ENSG00000071205
AD	M-VLDL-PL	29	rs34440621	4	149046315	0.000713705	0.258269	0.0252199	ENSG00000151623
AD	M-VLDL-PL	30	rs75806908	5	23154373	0.00089643	0.285651	0.0330834	ENSG00000154162
AD	M-VLDL-PL	31	rs10447218	5	140095559	0.000979202	0.296409	0.0231689	ENSG00000120314
AD	M-VLDL-PL	32	rs112424890	5	140933792	0.000715778	0.258611	0.0225468	ENSG00000178913
AD	M-VLDL-PL	33	rs7730175	5	156519560	2.91177e-08	0.00010179	1.2205e-06	ENSG00000135077
AD	M-VLDL-PL	35	rs10456219	6	18780770	0.00190733	0.386763	0.0419784	ENSG00000137393
AD	M-VLDL-PL	36	rs112563428	6	34800435	0.000212997	0.13517	0.00582052	ENSG00000124562
AD	M-VLDL-PL	37	rs6941657	6	37097618	0.0010558	0.306059	0.0496242	ENSG00000146192
AD	M-VLDL-PL	38	rs220959	6	94970499	0.000341234	0.17883	0.0437324
AD	M-VLDL-PL	39	rs148098552	6	160535103	0.00213499	0.402051	0.0463965	ENSG00000175003
AD	M-VLDL-PL	40	rs3124785	6	160954505	0.00174462	0.374571	0.0388783	ENSG00000122194
AD	M-VLDL-PL	41	rs11753760	6	166303031	0.00091551	0.288217	0.0226569	ENSG00000112541
AD	M-VLDL-PL	42	rs36134785	7	309878	0.000510164	0.220226	0.0208334	ENSG00000248767
AD	M-VLDL-PL	43	rs10239851	7	6494534	0.000330953	0.175752	0.0202338	ENSG00000164535
AD	M-VLDL-PL	44	rs10246526	7	23603597	0.000967859	0.29499	0.0447171	ENSG00000164548
AD	M-VLDL-PL	45	rs186735625	7	28219956	0.00152982	0.356464	0.0345293	ENSG00000153814
AD	M-VLDL-PL	46	rs1456896	7	50304461	9.47631e-05	0.0781521	0.00276099	ENSG00000185811
AD	M-VLDL-PL	47	rs6952753	7	75622811	0.00214548	0.402712	0.0466028	ENSG00000127948
AD	M-VLDL-PL	48	rs13437661	7	97492104	0.00207114	0.397958	0.049631	ENSG00000070669
AD	M-VLDL-PL	49	rs221773	7	100299458	8.40465e-05	0.0715461	0.0158872	ENSG00000146839
AD	M-VLDL-PL	50	rs143512434	7	106737944	0.000377056	0.188875	0.0377176	ENSG00000005249
AD	M-VLDL-PL	51	rs10258313	7	143114336	1.37901e-05	0.0172192	0.0325306	ENSG00000185899
AD	M-VLDL-PL	52	rs10256298	7	156697411	0.000832328	0.276614	0.0291565	ENSG00000105983
AD	M-VLDL-PL	53	rs10099122	8	9568003	0.000870274	0.282044	0.0315573	ENSG00000173273
AD	M-VLDL-PL	54	rs78089617	8	97979814	0.00064694	0.246657	0.0302488	ENSG00000104324
AD	M-VLDL-PL	55	rs231144	8	116416131	4.54217e-05	0.0448672	0.00137975	ENSG00000104447
AD	M-VLDL-PL	56	rs34604874	8	126487857	0.000510258	0.220247	0.0128693	ENSG00000173334
AD	M-VLDL-PL	57	rs897150	8	126576702	1.70448e-05	0.0205079	0.000534731	ENSG00000173334
AD	M-VLDL-PL	58	rs6985003	8	145075703	1.43862e-05	0.0178351	0.000454008	ENSG00000178685
AD	M-VLDL-PL	59	rs4977757	9	22094330	0.00157257	0.360343	0.0353168	ENSG00000147883
AD	M-VLDL-PL	60	rs62566850	9	82203934	0.000393249	0.193106	0.0252552	ENSG00000106829
AD	M-VLDL-PL	61	rs56963659	9	136348194	0.00105864	0.30641	0.0249047	ENSG00000175164
AD	M-VLDL-PL	62	rs11257254	10	11731124	0.000234029	0.143347	0.0383545	ENSG00000148429
AD	M-VLDL-PL	63	rs9783154	10	22827411	0.00192923	0.388324	0.047383	ENSG00000150867
AD	M-VLDL-PL	64	rs75048935	10	66282197	0.000764789	0.266441	0.0233694
AD	M-VLDL-PL	65	rs34517910	10	70505989	0.00043962	0.204648	0.0112815	ENSG00000198954
AD	M-VLDL-PL	66	rs117926569	10	87956101	0.00140166	0.344149	0.0492479	ENSG00000182771
AD	M-VLDL-PL	67	rs117699776	10	98048265	0.00120634	0.323462	0.0377817	ENSG00000095585
AD	M-VLDL-PL	68	rs11593462	10	112635448	0.000632353	0.243961	0.0156071	ENSG00000150593
AD	M-VLDL-PL	69	rs7102130	11	5673359	0.000291917	0.16364	0.00818926	ENSG00000175518
AD	M-VLDL-PL	70	rs4757638	11	18312953	0.000408419	0.196999	0.0234229	ENSG00000173432
AD	M-VLDL-PL	71	rs10769186	11	46126730	0.0019378	0.38893	0.0425294	ENSG00000135365
AD	M-VLDL-PL	72	rs2291120	11	47237680	0.000533734	0.225215	0.013442	ENSG00000134575
AD	M-VLDL-PL	73	rs7124667	11	49047315	0.000941398	0.291613	0.0420717	ENSG00000182053
AD	M-VLDL-PL	74	rs6591568	11	60096640	2.83091e-12	5.27845e-07	0.0487641	ENSG00000110077
AD	M-VLDL-PL	75	rs4980532	11	63680719	9.17209e-05	0.076356	0.00268171	ENSG00000110583
AD	M-VLDL-PL	75	rs77631946	11	63688374	0.000198679	0.129167	0.00543883	ENSG00000072518
AD	M-VLDL-PL	76	rs149332738	11	85820790	0.000278108	0.159077	0.023834	ENSG00000073921
AD	M-VLDL-PL	77	rs1263164	11	116675291	0.00024362	0.146835	0.0065659	ENSG00000149591
AD	M-VLDL-PL	78	rs529470	11	117132808	3.43052e-05	0.0359223	0.00105305	ENSG00000110274
AD	M-VLDL-PL	79	rs7932607	11	122533293	0.000176573	0.120039	0.00490776	ENSG00000154127
AD	M-VLDL-PL	80	rs117857624	12	37872729	5.35796e-05	0.0510068	0.0237448
AD	M-VLDL-PL	81	rs4994910	12	47225071	0.00174367	0.374497	0.0388593	ENSG00000139209
AD	M-VLDL-PL	82	rs2657879	12	56865338	8.55937e-05	0.0725502	0.00644566	ENSG00000135423
AD	M-VLDL-PL	83	rs79680711	12	57203023	0.000303398	0.167272	0.0159124	ENSG00000198056
AD	M-VLDL-PL	84	rs1922432	12	107077232	0.000851204	0.279346	0.0301755	ENSG00000151135
AD	M-VLDL-PL	85	rs2062506	12	123084836	0.000922312	0.289118	0.042853	ENSG00000111011
AD	M-VLDL-PL	86	rs580063	12	123206340	0.000738206	0.262259	0.0263472	ENSG00000182782
AD	M-VLDL-PL	87	rs4765627	12	125338891	0.000945177	0.292101	0.0224925	ENSG00000073060
AD	M-VLDL-PL	88	rs12560330	13	24358779	0.000250328	0.149194	0.00717616	ENSG00000027001
AD	M-VLDL-PL	89	rs113808004	13	51347428	0.00139502	0.343481	0.0321877	ENSG00000136104
AD	M-VLDL-PL	90	rs17234146	13	61628565	0.00183214	0.381264	0.0454427	ENSG00000280165
AD	M-VLDL-PL	91	rs1373495	13	66909912	0.000172675	0.118312	0.0398457	ENSG00000184226
AD	M-VLDL-PL	92	rs9562128	13	114917127	0.00135897	0.339796	0.0401562	ENSG00000185989
AD	M-VLDL-PL	93	rs57250157	14	92904032	0.000320769	0.172606	0.00843121	ENSG00000140090
AD	M-VLDL-PL	94	rs943665	14	93014989	0.000540309	0.226568	0.0135979	ENSG00000100599
AD	M-VLDL-PL	95	rs261291	15	58680178	7.25836e-06	0.00997482	0.000235159	ENSG00000128918
AD	M-VLDL-PL	96	rs12442901	15	75083912	0.00111826	0.313563	0.0354232	ENSG00000140474
AD	M-VLDL-PL	97	rs204029	16	13320154	0.000251818	0.149728	0.022314	ENSG00000237515
AD	M-VLDL-PL	98	rs2288005	16	31227908	0.000911826	0.287726	0.0218055	ENSG00000140678
AD	M-VLDL-PL	99	rs3751875	16	70869996	0.000819684	0.274749	0.0328548	ENSG00000157423
AD	M-VLDL-PL	100	rs2334884	16	71636591	0.00112489	0.314335	0.0263254	ENSG00000040199
AD	M-VLDL-PL	100	rs8051968	16	71761978	0.00161152	0.36372	0.0361192	ENSG00000040199
AD	M-VLDL-PL	100	rs4788454	16	72037206	6.08333e-05	0.0561361	0.00181828	ENSG00000257017
AD	M-VLDL-PL	102	rs118182637	16	72294132	0.00155357	0.358632	0.036613	ENSG00000257017
AD	M-VLDL-PL	103	rs1364097	16	79565909	0.000193568	0.12715	0.0053215	ENSG00000178573
AD	M-VLDL-PL	104	rs9912287	17	1630992	7.00171e-07	0.00123549	2.57167e-05	ENSG00000167716
AD	M-VLDL-PL	105	rs8066460	17	5303747	0.00215406	0.403249	0.0477232	ENSG00000108559
AD	M-VLDL-PL	106	rs17203281	17	7099811	0.000959353	0.293914	0.0227772	ENSG00000072778
AD	M-VLDL-PL	107	rs68165736	17	18157160	0.00179884	0.378756	0.0420333	ENSG00000177302
AD	M-VLDL-PL	108	rs11657989	17	29395746	1.28694e-05	0.0162135	0.000406153	ENSG00000126860
AD	M-VLDL-PL	109	rs55938136	17	43798360	0.00143013	0.34698	0.0418675	ENSG00000186868
AD	M-VLDL-PL	109	rs8712	17	44101871	9.487e-08	0.000314143	0.00867697	ENSG00000120071
AD	M-VLDL-PL	110	rs11868058	17	45640405	0.00054106	0.226721	0.0136156	ENSG00000141279
AD	M-VLDL-PL	111	rs7225787	17	47428573	3.07001e-07	0.000763426	0.0164433	ENSG00000173868
AD	M-VLDL-PL	112	rs113636322	17	48397787	0.000563705	0.23125	0.0448265	ENSG00000006282
AD	M-VLDL-PL	113	rs11656697	17	64121890	0.00101986	0.301537	0.0293155	ENSG00000154229
AD	M-VLDL-PL	114	rs142810760	17	81060591	0.000222673	0.139027	0.0347133
AD	M-VLDL-PL	115	rs1893215	18	12740845	0.000642893	0.245915	0.0195921	ENSG00000134278
AD	M-VLDL-PL	116	rs11664327	18	57739623	0.0003446	0.179817	0.0090355	ENSG00000166603
AD	M-VLDL-PL	117	rs76348507	19	1048116	7.94109e-07	0.00137617	0.0470305	ENSG00000064687
AD	M-VLDL-PL	117	rs12151021	19	1050874	6.39388e-13	5.27845e-07	0.000676831	ENSG00000180448
AD	M-VLDL-PL	118	rs3761024	19	1086122	1.67914e-05	0.0202477	0.0202973	ENSG00000180448
AD	M-VLDL-PL	119	rs12975323	19	1941773	0.000751496	0.264369	0.0424267
AD	M-VLDL-PL	120	rs2972584	19	8407525	3.6732e-05	0.0379121	0.0320706	ENSG00000186994
AD	M-VLDL-PL	121	rs12976646	19	9042781	0.000231887	0.142549	0.0437748	ENSG00000181143
AD	M-VLDL-PL	122	rs112508627	19	10842063	1.84392e-05	0.0218737	0.000577036	ENSG00000129353
AD	M-VLDL-PL	122	rs141989097	19	11069069	0.0016581	0.367616	0.0429461	ENSG00000142453
AD	M-VLDL-PL	123	rs2738455	19	11235090	0.000178522	0.120889	0.0049572	ENSG00000161888
AD	M-VLDL-PL	124	rs144351616	19	44646025	0.000127458	0.0964422	0.00716817	ENSG00000267680
AD	M-VLDL-PL	124	rs116986038	19	44754426	0.000307133	0.168424	0.00811133	ENSG00000263002
AD	M-VLDL-PL	124	rs1865387	19	45002315	0.000686859	0.253736	0.0463507	ENSG00000167384
AD	M-VLDL-PL	124	rs80257887	19	45020859	9.42032e-09	3.52099e-05	0.0300409	ENSG00000167384
AD	M-VLDL-PL	124	rs74747585	19	45039971	2.26232e-07	0.000661337	8.8284e-06	ENSG00000273777
AD	M-VLDL-PL	124	rs8111044	19	45050138	7.49661e-09	2.85199e-05	0.0380117	ENSG00000186567
AD	M-VLDL-PL	124	rs112027066	19	45129089	9.64278e-15	5.27845e-07	4.56871e-06	ENSG00000216588
AD	M-VLDL-PL	124	rs56261258	19	45149613	1.3186e-20	5.27845e-07	4.99699e-09	ENSG00000186567
AD	M-VLDL-PL	124	rs10410915	19	45154340	1.0806e-10	5.70927e-07	8.26582e-08	ENSG00000073008
AD	M-VLDL-PL	124	rs2272021	19	45164732	0.000520492	0.22244	0.0131222	ENSG00000073008
AD	M-VLDL-PL	124	rs111780744	19	45166951	3.90732e-12	5.27845e-07	0.00047234	ENSG00000073008
AD	M-VLDL-PL	124	rs2965149	19	45190766	4.60143e-11	5.27845e-07	0.000330149	ENSG00000069399
AD	M-VLDL-PL	124	rs8104660	19	45191509	3.979e-11	5.27845e-07	4.99699e-09	ENSG00000073008
AD	M-VLDL-PL	124	rs151330717	19	45196964	5.57058e-12	5.27845e-07	4.99699e-09	ENSG00000069399
AD	M-VLDL-PL	124	rs12150984	19	45202027	1.00098e-22	5.27845e-07	0.00305562	ENSG00000186567
AD	M-VLDL-PL	124	rs111278137	19	45215081	5.13387e-10	2.4503e-06	5.94567e-05	ENSG00000187244
AD	M-VLDL-PL	124	rs11881756	19	45220896	1.56746e-17	5.27845e-07	4.99699e-09	ENSG00000130202
AD	M-VLDL-PL	124	rs2965109	19	45225345	2.2831e-29	5.27845e-07	4.99699e-09	ENSG00000186567
AD	M-VLDL-PL	124	rs146860999	19	45227821	0.000175366	0.119509	0.0209677	ENSG00000069399
AD	M-VLDL-PL	124	rs74607435	19	45235700	2.51653e-10	1.25782e-06	4.66824e-06	ENSG00000069399
AD	M-VLDL-PL	124	rs10405071	19	45235892	0.000131899	0.098837	0.00374893	ENSG00000130202
AD	M-VLDL-PL	124	rs73048234	19	45244731	7.65123e-06	0.0104153	0.0043307	ENSG00000130202
AD	M-VLDL-PL	124	rs7249244	19	45245698	7.16955e-07	0.00126196	2.6297e-05	ENSG00000130202
AD	M-VLDL-PL	124	rs147211387	19	45261755	1.01199e-07	0.000333297	0.00780677	ENSG00000142273
AD	M-VLDL-PL	124	rs113330691	19	45295886	1.27201e-17	5.27845e-07	4.99699e-09	ENSG00000142273
AD	M-VLDL-PL	124	rs140824606	19	45311084	8.8389e-35	5.27845e-07	4.99699e-09	ENSG00000130202
AD	M-VLDL-PL	124	rs3810141	19	45316804	6.57396e-15	5.27845e-07	2.38166e-08	ENSG00000069399
AD	M-VLDL-PL	124	rs189713548	19	45320350	0.000230119	0.141884	0.0416141	ENSG00000130202
AD	M-VLDL-PL	124	rs28399637	19	45324138	4.14692e-155	5.27845e-07	4.99699e-09	ENSG00000130202
AD	M-VLDL-PL	124	rs8113311	19	45325738	1.00362e-45	5.27845e-07	4.99699e-09	ENSG00000130202
AD	M-VLDL-PL	124	rs78986976	19	45329438	3.63536e-14	5.27845e-07	4.99699e-09	ENSG00000130202
AD	M-VLDL-PL	124	rs147711004	19	45337918	1.62266e-286	5.27845e-07	4.99699e-09	ENSG00000130202
AD	M-VLDL-PL	124	rs2972558	19	45356141	4.64319e-60	5.27845e-07	4.99699e-09	ENSG00000130202
AD	M-VLDL-PL	124	rs375972689	19	45360488	2.36779e-19	5.27845e-07	4.99699e-09	ENSG00000130202
AD	M-VLDL-PL	124	rs365653	19	45361646	3.80191e-49	5.27845e-07	4.99699e-09	ENSG00000130202
AD	M-VLDL-PL	124	rs138607350	19	45363820	2.0474e-71	5.27845e-07	4.99699e-09	ENSG00000130202
AD	M-VLDL-PL	124	rs6859	19	45382034	1.06028e-170	5.27845e-07	4.99699e-09	ENSG00000130202
AD	M-VLDL-PL	124	rs116967764	19	45385389	0.000187623	0.124736	0.00518104	ENSG00000130202
AD	M-VLDL-PL	124	rs283810	19	45388241	1.32837e-41	5.27845e-07	4.99699e-09	ENSG00000130202
AD	M-VLDL-PL	124	rs283814	19	45389224	1.07372e-28	5.27845e-07	1.37346e-07	ENSG00000130202
AD	M-VLDL-PL	124	rs143473297	19	45393352	5.33179e-30	5.27845e-07	0.000561118	ENSG00000130203
AD	M-VLDL-PL	124	rs76692773	19	45394211	6.24866e-41	5.27845e-07	4.99699e-09	ENSG00000130202
AD	M-VLDL-PL	124	rs73936968	19	45395816	3.09282e-06	0.00476947	0.0001042	ENSG00000130202
AD	M-VLDL-PL	124	rs1160984	19	45403924	2.97996e-33	5.27845e-07	4.99699e-09	ENSG00000130202
AD	M-VLDL-PL	124	rs72654472	19	45414392	1.0925e-10	5.77011e-07	1.97667e-07	ENSG00000104853
AD	M-VLDL-PL	124	rs138235833	19	45415285	8.9001e-17	5.27845e-07	9.72695e-05	ENSG00000130202
AD	M-VLDL-PL	124	rs72654445	19	45417200	3.74146e-11	5.27845e-07	0.00626913	ENSG00000130202
AD	M-VLDL-PL	124	rs3925681	19	45421100	9.38714e-220	5.27845e-07	4.99699e-09	ENSG00000130208
AD	M-VLDL-PL	124	rs144311893	19	45423944	7.48946e-30	5.27845e-07	4.99699e-09	ENSG00000130203
AD	M-VLDL-PL	124	rs4263041	19	45438643	4.50409e-07	0.000892797	1.69377e-05	ENSG00000130202
AD	M-VLDL-PL	124	rs79429216	19	45445517	5.70331e-19	5.27845e-07	4.99699e-09	ENSG00000104853
AD	M-VLDL-PL	124	rs12721111	19	45446271	4.66829e-16	5.27845e-07	4.99699e-09	ENSG00000104853
AD	M-VLDL-PL	124	rs12721109	19	45447221	5.20957e-22	5.27845e-07	4.99699e-09	ENSG00000130203
AD	M-VLDL-PL	124	rs143674704	19	45458466	1.95611e-07	0.000602407	0.00116442	ENSG00000104859
AD	M-VLDL-PL	124	rs204907	19	45461996	1.60054e-07	0.000511581	6.32824e-06	ENSG00000104853
AD	M-VLDL-PL	124	rs138692741	19	45467132	2.83625e-07	0.000739557	1.09358e-05	ENSG00000130203
AD	M-VLDL-PL	124	rs150554721	19	45490702	7.42926e-07	0.00130172	2.71688e-05	ENSG00000007047
AD	M-VLDL-PL	124	rs4803789	19	45523369	0.00213785	0.402232	0.0464529	ENSG00000007255
AD	M-VLDL-PL	124	rs34583389	19	45530351	4.83637e-23	5.27845e-07	0.00768536	ENSG00000224916
AD	M-VLDL-PL	124	rs35057129	19	45535310	9.27498e-14	5.27845e-07	7.80713e-06	ENSG00000104856
AD	M-VLDL-PL	124	rs112481437	19	45549135	3.31042e-30	5.27845e-07	4.99699e-09	ENSG00000130203
AD	M-VLDL-PL	124	rs201269048	19	45574113	9.56134e-10	4.32825e-06	1.62382e-06	ENSG00000104853
AD	M-VLDL-PL	124	rs60239918	19	45580372	7.3445e-09	2.80171e-05	8.03121e-06	ENSG00000104853
AD	M-VLDL-PL	124	rs78620885	19	45591084	3.53735e-06	0.00537312	0.000305317	ENSG00000142252
AD	M-VLDL-PL	124	rs10420562	19	45592238	5.90058e-19	5.27845e-07	4.99699e-09	ENSG00000142252
AD	M-VLDL-PL	124	rs9653111	19	45592475	7.77899e-18	5.27845e-07	3.14355e-08	ENSG00000007255
AD	M-VLDL-PL	124	rs3178166	19	45594170	1.67047e-08	6.02598e-05	7.06113e-07	ENSG00000142252
AD	M-VLDL-PL	124	rs12461065	19	45605308	3.19622e-14	5.27845e-07	0.00969098	ENSG00000104866
AD	M-VLDL-PL	124	rs78541786	19	45659606	3.46712e-23	5.27845e-07	4.08869e-08	ENSG00000179846
AD	M-VLDL-PL	124	rs76971643	19	45673122	7.93792e-05	0.0684066	0.0260826	ENSG00000007255
AD	M-VLDL-PL	124	rs62118471	19	45691049	5.16909e-06	0.00743363	0.000169702	ENSG00000142252
AD	M-VLDL-PL	124	rs34436177	19	45712828	1.24328e-07	0.000405759	0.0090223	ENSG00000007047
AD	M-VLDL-PL	125	rs8112710	19	45714583	4.25693e-16	5.27845e-07	0.0126356	ENSG00000283632
AD	M-VLDL-PL	125	rs10415392	19	45719790	2.15575e-12	5.27845e-07	0.00317531	ENSG00000007047
AD	M-VLDL-PL	127	rs78235771	19	45797992	5.5773e-08	0.000189076	0.0183293	ENSG00000104892
AD	M-VLDL-PL	127	rs10402747	19	45815248	8.92459e-06	0.0119171	0.000302809	ENSG00000104879
AD	M-VLDL-PL	127	rs2097215	19	45875787	3.32931e-05	0.0350504	0.0011709	ENSG00000104884
AD	M-VLDL-PL	128	rs928911	19	45907860	0.000965969	0.294752	0.0229086	ENSG00000012061
AD	M-VLDL-PL	129	rs13344457	19	45933201	6.70443e-06	0.00931151	0.0039466	ENSG00000012061
AD	M-VLDL-PL	129	rs11673516	19	46059364	6.4551e-05	0.0586834	0.0242614	ENSG00000125753
AD	M-VLDL-PL	129	rs79871265	19	46073574	0.000957463	0.293674	0.0365128	ENSG00000125741
AD	M-VLDL-PL	129	rs73054338	19	46173214	0.000671321	0.251031	0.0165407	ENSG00000125744
AD	M-VLDL-PL	130	rs2014576	19	46269076	5.46326e-09	2.14241e-05	0.00482138	ENSG00000104936
AD	M-VLDL-PL	131	rs6509284	19	47062856	4.21116e-05	0.0422206	0.0334288	ENSG00000160014
AD	M-VLDL-PL	132	rs314660	19	47172845	0.000113776	0.089221	0.00327655	ENSG00000105287
AD	M-VLDL-PL	133	rs11670230	19	47530091	0.00116845	0.319295	0.0414315	ENSG00000130751
AD	M-VLDL-PL	134	rs479486	19	49229323	8.37026e-06	0.0112627	0.000269173	ENSG00000176909
AD	M-VLDL-PL	135	rs7256146	19	50128543	0.00200922	0.393866	0.0498477	ENSG00000126456
AD	M-VLDL-PL	136	rs13042903	20	4980952	4.51114e-06	0.00662632	0.0133434	ENSG00000089057
AD	M-VLDL-PL	137	rs6012615	20	47834255	0.000898886	0.285984	0.0312437	ENSG00000124228
AD	M-VLDL-PL	138	rs645544	20	48501606	8.81914e-05	0.074196	0.00258636	ENSG00000124226
AD	M-VLDL-PL	139	rs13045272	20	56990150	0.000520867	0.22252	0.0315572	ENSG00000124164
AD	M-VLDL-PL	140	rs2094871	21	40460859	7.57856e-06	0.0103355	0.0135996	ENSG00000157557
AD	M-VLDL-PL	141	rs11701047	21	40755041	0.000281093	0.160083	0.0353057	ENSG00000182093
AD	M-VLDL-PL	142	rs138665726	22	21917859	0.000661718	0.249327	0.0163157	ENSG00000185651
AD	M-VLDL-PL	143	rs4823895	22	47314201	0.0023009	0.41214	0.0495487	ENSG00000054611
AD	S-HDL-PL	1	rs6678938	1	24413531	0.000683374	0.254245	0.0386666	ENSG00000179163
AD	S-HDL-PL	2	rs144028443	1	39511272	0.000754607	0.265885	0.0356969	ENSG00000168653
AD	S-HDL-PL	3	rs2840676	1	66330636	5.41569e-05	0.0524568	0.00756823	ENSG00000116678
AD	S-HDL-PL	4	rs11580393	1	150077330	0.000464185	0.211658	0.0234819	ENSG00000143412
AD	S-HDL-PL	5	rs2301286	1	161136224	0.000340299	0.180046	0.0178349	ENSG00000158864
AD	S-HDL-PL	5	rs4233366	1	161159147	2.44421e-06	0.00407256	0.000172632	ENSG00000158859
AD	S-HDL-PL	6	rs1809247	1	243882064	0.000262629	0.155251	0.0141093	ENSG00000117020
AD	S-HDL-PL	7	rs4275987	2	28062956	0.000501434	0.219643	0.025023	ENSG00000243147
AD	S-HDL-PL	8	rs13397010	2	100883151	0.000288931	0.164213	0.0288698	ENSG00000144218
AD	S-HDL-PL	9	rs11694743	2	127842607	5.85533e-08	0.000196815	0.0450195	ENSG00000136717
AD	S-HDL-PL	10	rs4681725	3	56692321	0.000409824	0.198779	0.0209983	ENSG00000180376
AD	S-HDL-PL	11	rs12635145	3	71816146	0.000145323	0.107097	0.0357038	ENSG00000163421
AD	S-HDL-PL	12	rs114417310	3	119862064	0.000899831	0.286978	0.0414609	ENSG00000082701
AD	S-HDL-PL	13	rs7629035	3	141231920	0.000594727	0.238383	0.0291219	ENSG00000155903
AD	S-HDL-PL	14	rs3920075	3	152073055	3.35301e-05	0.0360641	0.00208982	ENSG00000152601
AD	S-HDL-PL	15	rs13063106	3	186240097	0.000169056	0.118213	0.0094488	ENSG00000145192
AD	S-HDL-PL	16	rs626038	4	2874910	0.000757058	0.266265	0.0357903	ENSG00000109736
AD	S-HDL-PL	17	rs3129309	4	3306990	0.00027559	0.159774	0.0147621	ENSG00000159788
AD	S-HDL-PL	18	rs112675878	4	18027696	0.000656352	0.249509	0.0316789	ENSG00000163257
AD	S-HDL-PL	19	rs62316985	4	69412439	0.00066812	0.251595	0.0321907	ENSG00000196620
AD	S-HDL-PL	20	rs7439207	4	69479799	0.00104824	0.305843	0.0470131	ENSG00000196620
AD	S-HDL-PL	21	rs141230954	4	69543264	0.000416381	0.200421	0.0213148	ENSG00000196620
AD	S-HDL-PL	22	rs4533725	4	88200807	0.00091466	0.288954	0.0420227	ENSG00000170509
AD	S-HDL-PL	23	rs2076947	4	148988159	0.000302278	0.168453	0.0160148	ENSG00000071205
AD	S-HDL-PL	24	rs4443503	6	34689939	7.18304e-06	0.0102513	0.000554885	ENSG00000196821
AD	S-HDL-PL	25	rs17264332	6	138005515	0.000169891	0.118595	0.0210816	ENSG00000118503
AD	S-HDL-PL	26	rs36134785	7	309878	0.000510164	0.221539	0.0254376	ENSG00000248767
AD	S-HDL-PL	27	rs6463535	7	6295539	0.000283239	0.162345	0.0491499	ENSG00000008256
AD	S-HDL-PL	28	rs836498	7	6453699	0.000983929	0.297776	0.0445318	ENSG00000164535
AD	S-HDL-PL	29	rs62467091	7	23599023	0.000823458	0.276259	0.0412893	ENSG00000164548
AD	S-HDL-PL	30	rs57188228	7	26009004	0.000564081	0.232572	0.027851	ENSG00000050344
AD	S-HDL-PL	31	rs2158624	7	28148940	0.000576958	0.235051	0.0283932	ENSG00000153814
AD	S-HDL-PL	32	rs10271582	7	99121950	0.000260113	0.154347	0.0194445	ENSG00000106258
AD	S-HDL-PL	33	rs1986346	8	8426753	0.000922312	0.289961	0.042309	ENSG00000147324
AD	S-HDL-PL	34	rs28424583	8	10011926	0.000475722	0.214197	0.0239714	ENSG00000175806
AD	S-HDL-PL	34	rs6984171	8	10734662	0.000266452	0.156608	0.0143051	ENSG00000254093
AD	S-HDL-PL	35	rs62490931	8	11442990	0.000354605	0.184176	0.0185134	ENSG00000079459
AD	S-HDL-PL	36	rs13265352	8	27248546	2.6321e-07	0.000728507	0.00422291	ENSG00000120899
AD	S-HDL-PL	37	rs800896	8	116434764	0.000261418	0.154816	0.044518	ENSG00000104447
AD	S-HDL-PL	38	rs34604874	8	126487857	0.000510258	0.221559	0.025442	ENSG00000173334
AD	S-HDL-PL	39	rs897149	8	126580618	2.78645e-05	0.0312283	0.0110526	ENSG00000173334
AD	S-HDL-PL	40	rs11787335	8	145044104	0.000271393	0.158333	0.0145541	ENSG00000178209
AD	S-HDL-PL	41	rs13285112	9	107636707	0.000922595	0.289998	0.0423196	ENSG00000165029
AD	S-HDL-PL	42	rs56963659	9	136348194	0.00105864	0.307124	0.0474166	ENSG00000175164
AD	S-HDL-PL	43	rs79672230	10	113463315	4.40589e-05	0.0447242	0.0367285
AD	S-HDL-PL	44	rs12363232	11	47623890	1.12106e-10	5.82066e-07	0.00332786	ENSG00000109919
AD	S-HDL-PL	45	rs11230240	11	60072975	4.8806e-12	5.19584e-07	0.0345161	ENSG00000166926
AD	S-HDL-PL	46	rs612189	11	67282608	0.000236449	0.145819	0.048726	ENSG00000172663
AD	S-HDL-PL	47	rs1263164	11	116675291	0.00024362	0.148413	0.013166	ENSG00000149591
AD	S-HDL-PL	48	rs529470	11	117132808	3.43052e-05	0.0367386	0.00213724	ENSG00000110274
AD	S-HDL-PL	49	rs35483388	11	122545146	6.31187e-05	0.058715	0.00377073	ENSG00000154127
AD	S-HDL-PL	50	rs2657879	12	56865338	8.55937e-05	0.0737795	0.00667826	ENSG00000135423
AD	S-HDL-PL	51	rs11060725	12	123399478	0.000347217	0.182065	0.0181665	ENSG00000111328
AD	S-HDL-PL	52	rs9570416	13	61593886	0.000891897	0.285908	0.0411565	ENSG00000280165
AD	S-HDL-PL	53	rs9652266	13	112835212	0.000350864	0.183112	0.0183387	ENSG00000182968
AD	S-HDL-PL	54	rs7143183	14	93011701	0.000593129	0.238087	0.0473377	ENSG00000100599
AD	S-HDL-PL	55	rs10136000	14	105253581	0.000965024	0.295432	0.043865	ENSG00000142208
AD	S-HDL-PL	56	rs7182407	15	50714679	0.000152736	0.110599	0.0484815	ENSG00000138592
AD	S-HDL-PL	57	rs2043082	15	58674308	0.00015941	0.113651	0.0230113	ENSG00000128918
AD	S-HDL-PL	58	rs58653754	16	19977601	5.26291e-06	0.00786079	0.0219694	ENSG00000103550
AD	S-HDL-PL	59	rs1143679	16	31276811	9.07439e-05	0.0770243	0.005319	ENSG00000169896
AD	S-HDL-PL	60	rs76888998	16	89884310	0.00069769	0.256679	0.0404129	ENSG00000140995
AD	S-HDL-PL	61	rs62052673	16	90160829	0.000599053	0.239179	0.029296	ENSG00000003249
AD	S-HDL-PL	62	rs2280459	17	1423959	6.41378e-05	0.0594755	0.0102075	ENSG00000174238
AD	S-HDL-PL	63	rs4525526	17	1650125	2.22546e-06	0.00375663	0.000375028	ENSG00000167711
AD	S-HDL-PL	64	rs3826408	17	7101292	4.31354e-05	0.0439735	0.00265216	ENSG00000072778
AD	S-HDL-PL	65	rs9895335	17	17767767	0.000994329	0.299047	0.0448932	ENSG00000175662
AD	S-HDL-PL	65	rs61217632	17	17775706	1.09401e-05	0.014644	0.000727276	ENSG00000072310
AD	S-HDL-PL	66	rs2854322	17	29699416	0.000952737	0.293883	0.0434246	ENSG00000131242
AD	S-HDL-PL	67	rs8088451	18	47272034	0.00111826	0.314229	0.0496548	ENSG00000167315
AD	S-HDL-PL	68	rs75364577	19	1028149	5.29348e-08	0.000178626	0.0427874	ENSG00000064666
AD	S-HDL-PL	69	rs12975323	19	1941773	0.000751496	0.2654	0.0355779
AD	S-HDL-PL	70	rs78071753	19	9104675	0.00103121	0.303719	0.0463441	ENSG00000181143
AD	S-HDL-PL	71	rs74747585	19	45039971	2.26232e-07	0.000666063	0.00932607	ENSG00000273777
AD	S-HDL-PL	71	rs75161053	19	45048858	2.03788e-06	0.00345995	0.00764251	ENSG00000273777
AD	S-HDL-PL	71	rs1626475	19	45050490	7.16998e-09	2.72047e-05	0.0272017	ENSG00000186567
AD	S-HDL-PL	71	rs62119270	19	45135841	4.52278e-08	0.00015393	3.65031e-06	ENSG00000073008
AD	S-HDL-PL	71	rs2919845	19	45181228	2.20371e-18	5.19584e-07	3.07969e-05	ENSG00000186567
AD	S-HDL-PL	71	rs12984266	19	45193534	6.46627e-14	5.19584e-07	0.0250399	ENSG00000186567
AD	S-HDL-PL	71	rs151330717	19	45196964	5.57058e-12	5.19584e-07	0.000100886	ENSG00000069399
AD	S-HDL-PL	71	rs75974038	19	45200210	1.51171e-12	5.19584e-07	1.41915e-06	ENSG00000073008
AD	S-HDL-PL	71	rs1551891	19	45231821	8.47838e-18	5.19584e-07	9.23423e-09	ENSG00000069399
AD	S-HDL-PL	71	rs186110295	19	45233503	8.74648e-11	5.19584e-07	0.00588196	ENSG00000130202
AD	S-HDL-PL	71	rs74607435	19	45235700	2.51653e-10	1.23749e-06	0.0347489	ENSG00000069399
AD	S-HDL-PL	71	rs2927438	19	45242107	1.29694e-83	5.19584e-07	3.20016e-05	ENSG00000130202
AD	S-HDL-PL	71	rs112450640	19	45296364	1.39146e-28	5.19584e-07	9.23423e-09	ENSG00000130203
AD	S-HDL-PL	71	rs28399637	19	45324138	4.14692e-155	5.19584e-07	1.25064e-07	ENSG00000130202
AD	S-HDL-PL	71	rs8113311	19	45325738	1.00362e-45	5.19584e-07	9.23423e-09	ENSG00000130202
AD	S-HDL-PL	71	rs147711004	19	45337918	1.62266e-286	5.19584e-07	9.23423e-09	ENSG00000130202
AD	S-HDL-PL	71	rs2972558	19	45356141	4.64319e-60	5.19584e-07	2.3261e-05	ENSG00000130202
AD	S-HDL-PL	71	rs365653	19	45361646	3.80191e-49	5.19584e-07	9.23423e-09	ENSG00000130202
AD	S-HDL-PL	71	rs6859	19	45382034	1.06028e-170	5.19584e-07	9.23423e-09	ENSG00000130202
AD	S-HDL-PL	71	rs283814	19	45389224	1.07372e-28	5.19584e-07	0.0148939	ENSG00000130202
AD	S-HDL-PL	71	rs157588	19	45398264	2.59216e-134	5.19584e-07	9.23423e-09	ENSG00000130208
AD	S-HDL-PL	71	rs769446	19	45408628	2.12236e-16	5.19584e-07	9.23423e-09	ENSG00000104853
AD	S-HDL-PL	71	rs144311893	19	45423944	7.48946e-30	5.19584e-07	9.23423e-09	ENSG00000130203
AD	S-HDL-PL	71	rs157592	19	45424514	3.4367e-273	5.19584e-07	9.23423e-09	ENSG00000130203
AD	S-HDL-PL	71	rs4263041	19	45438643	4.50409e-07	0.000936916	0.000119907	ENSG00000130202
AD	S-HDL-PL	71	rs73045691	19	45440529	6.84317e-35	5.19584e-07	9.23423e-09	ENSG00000104853
AD	S-HDL-PL	71	rs12721109	19	45447221	5.20957e-22	5.19584e-07	9.23423e-09	ENSG00000130203
AD	S-HDL-PL	71	rs117316645	19	45458212	1.83559e-24	5.19584e-07	0.000138232	ENSG00000104853
AD	S-HDL-PL	71	rs204906	19	45461980	4.94248e-09	1.92906e-05	0.00651908	ENSG00000104853
AD	S-HDL-PL	71	rs204480	19	45477111	1.15339e-06	0.00206139	8.47249e-05	ENSG00000130203
AD	S-HDL-PL	71	rs874743	19	45513236	5.72482e-12	5.19584e-07	9.23423e-09	ENSG00000007047
AD	S-HDL-PL	71	rs34815370	19	45547274	1.97607e-08	6.98432e-05	0.00270614	ENSG00000104859
AD	S-HDL-PL	71	rs75918199	19	45591859	8.37836e-17	5.19584e-07	0.0101324	ENSG00000007255
AD	S-HDL-PL	71	rs35836101	19	45616982	7.17945e-06	0.010247	0.000483315	ENSG00000104866
AD	S-HDL-PL	71	rs78073763	19	45649838	2.84663e-07	0.000756789	0.0469122	ENSG00000142252
AD	S-HDL-PL	71	rs12460985	19	45690889	1.82309e-05	0.0222837	0.00464226	ENSG00000179846
AD	S-HDL-PL	71	rs62118471	19	45691049	5.16909e-06	0.00773391	0.000352393	ENSG00000142252
AD	S-HDL-PL	72	rs9676738	19	45704771	3.33924e-10	1.61506e-06	0.0142842	ENSG00000007047
AD	S-HDL-PL	73	rs77740243	19	45751458	0.000478912	0.214888	0.0241047	ENSG00000104879
AD	S-HDL-PL	73	rs9304647	19	45840335	7.11718e-12	5.19584e-07	0.000215609	ENSG00000104892
AD	S-HDL-PL	75	rs77686356	19	46361733	0.000653905	0.249071	0.0333433	ENSG00000125755
AD	S-HDL-PL	76	rs59093775	19	46374037	0.000182515	0.12416	0.0440557	ENSG00000104936
AD	S-HDL-PL	77	rs402072	19	47219122	8.55384e-05	0.0737437	0.0414836	ENSG00000105287
AD	S-HDL-PL	78	rs439523	19	49236102	1.65109e-05	0.0205335	0.0130993	ENSG00000176909
AD	S-HDL-PL	79	rs380573	19	54785593	0.000153384	0.110897	0.0145613	ENSG00000131042
AD	S-HDL-PL	80	rs1052965	20	17600564	0.000734436	0.262704	0.0349165	ENSG00000125844
AD	S-HDL-PL	81	rs11697330	20	48662582	0.00108514	0.310329	0.0484264	ENSG00000124216
AD	S-HDL-PL	82	rs2836882	21	40466570	1.45217e-05	0.0185145	0.000966718	ENSG00000157557
AD	S-HDL-PL	83	rs8139142	22	21910280	0.000469437	0.212822	0.0237063
AD	S-VLDL-PL	1	rs140527149	1	15908132	0.000342356	0.178716	0.00976374	ENSG00000132906
AD	S-VLDL-PL	2	rs144028443	1	39511272	0.000754607	0.264494	0.0458177	ENSG00000168653
AD	S-VLDL-PL	3	rs2047007	1	40427975	0.000879432	0.282976	0.0252613	ENSG00000084072
AD	S-VLDL-PL	4	rs2078329	1	45368493	0.00102459	0.301814	0.0438772	ENSG00000142959
AD	S-VLDL-PL	5	rs471705	1	55521242	2.92053e-06	0.00451321	0.000105736	ENSG00000169174
AD	S-VLDL-PL	5	rs12750160	1	55674000	0.000781291	0.268607	0.0204927	ENSG00000162402
AD	S-VLDL-PL	6	rs80272590	1	61699371	0.0010558	0.305733	0.0267572	ENSG00000162599
AD	S-VLDL-PL	7	rs61802400	1	93096737	0.000211602	0.134147	0.00864997	ENSG00000067208
AD	S-VLDL-PL	8	rs3197232	1	109748940	9.96512e-05	0.0805374	0.0232617	ENSG00000116299
AD	S-VLDL-PL	9	rs9427048	1	161404551	0.00100662	0.299503	0.0255906	ENSG00000143226
AD	S-VLDL-PL	10	rs17366417	1	163844578	0.000527253	0.223455	0.020844
AD	S-VLDL-PL	11	rs4275987	2	28062956	0.000501434	0.217902	0.0137629	ENSG00000243147
AD	S-VLDL-PL	12	rs72796768	2	44083804	0.000332635	0.175815	0.00949783	ENSG00000143921
AD	S-VLDL-PL	13	rs35103166	2	127882182	2.82605e-15	5.18951e-07	0.0396398	ENSG00000136717
AD	S-VLDL-PL	14	rs3819121	2	135622860	0.000675841	0.251446	0.0180706	ENSG00000153086
AD	S-VLDL-PL	15	rs115654617	2	203893999	0.000330859	0.175276	0.00944842	ENSG00000144426
AD	S-VLDL-PL	16	rs115103955	3	34698337	0.000444213	0.205303	0.0429304
AD	S-VLDL-PL	17	rs267523	3	37536225	0.00116845	0.318971	0.0409546	ENSG00000144668
AD	S-VLDL-PL	18	rs62248210	3	68021288	0.0005219	0.222327	0.0169346	ENSG00000183662
AD	S-VLDL-PL	19	rs9841230	3	119446441	0.00122529	0.325174	0.0477094	ENSG00000121577
AD	S-VLDL-PL	20	rs7635647	3	119896657	0.000481539	0.213691	0.0133046	ENSG00000082701
AD	S-VLDL-PL	21	rs57400559	3	129183035	0.00123382	0.32608	0.0305674	ENSG00000163913
AD	S-VLDL-PL	22	rs114302199	3	142214313	0.000311989	0.169449	0.00892939	ENSG00000114127
AD	S-VLDL-PL	23	rs9810389	3	151159616	0.000224534	0.139295	0.0349954	ENSG00000169313
AD	S-VLDL-PL	24	rs11925442	3	170687273	0.00207305	0.397856	0.0476321	ENSG00000163584
AD	S-VLDL-PL	25	rs62294486	4	961919	0.0006765	0.251562	0.0365133	ENSG00000127415
AD	S-VLDL-PL	26	rs7677399	4	2706739	0.000358065	0.183234	0.0123112	ENSG00000063978
AD	S-VLDL-PL	27	rs626038	4	2874910	0.000757058	0.264878	0.0199664	ENSG00000109736
AD	S-VLDL-PL	28	rs3129309	4	3306990	0.00027559	0.157763	0.00799658	ENSG00000159788
AD	S-VLDL-PL	29	rs11728636	4	11023243	8.65038e-07	0.0014856	0.0293231	ENSG00000109684
AD	S-VLDL-PL	30	rs6845118	4	17939740	0.000426687	0.201118	0.0119392	ENSG00000163257
AD	S-VLDL-PL	31	rs62316985	4	69412439	0.00066812	0.250086	0.0178787	ENSG00000196620
AD	S-VLDL-PL	32	rs2358183	4	148985862	0.000940453	0.291156	0.0241867	ENSG00000071205
AD	S-VLDL-PL	32	rs6815139	4	149062301	0.000459683	0.208862	0.0135655	ENSG00000151623
AD	S-VLDL-PL	33	rs75806908	5	23154373	0.00089643	0.28531	0.0382931	ENSG00000154162
AD	S-VLDL-PL	34	rs76285486	5	133233507	0.000467092	0.210524	0.0472235	ENSG00000081059
AD	S-VLDL-PL	35	rs10071273	5	137786448	0.000296303	0.16459	0.0175013	ENSG00000132563
AD	S-VLDL-PL	36	rs10447218	5	140095559	0.000979202	0.296079	0.0250039	ENSG00000120314
AD	S-VLDL-PL	37	rs112424890	5	140933792	0.000715778	0.258242	0.0190297	ENSG00000178913
AD	S-VLDL-PL	38	rs7730175	5	156519560	2.91177e-08	9.94609e-05	1.30761e-06	ENSG00000135077
AD	S-VLDL-PL	40	rs10456219	6	18780770	0.00190733	0.386512	0.0444071	ENSG00000137393
AD	S-VLDL-PL	41	rs112540634	6	34623905	7.32987e-05	0.0643168	0.00242271	ENSG00000196821
AD	S-VLDL-PL	42	rs4714699	6	43802563	0.00102932	0.302415	0.0441592	ENSG00000112715
AD	S-VLDL-PL	43	rs78423775	6	160519228	0.00175699	0.375268	0.041497	ENSG00000175003
AD	S-VLDL-PL	44	rs3124785	6	160954505	0.00174462	0.374301	0.0412467	ENSG00000122194
AD	S-VLDL-PL	45	rs11753760	6	166303031	0.00091551	0.287878	0.0324044	ENSG00000112541
AD	S-VLDL-PL	46	rs36134785	7	309878	0.000510164	0.219811	0.0150193	ENSG00000248767
AD	S-VLDL-PL	47	rs836504	7	6455018	0.00155927	0.358854	0.0373633	ENSG00000164535
AD	S-VLDL-PL	48	rs921914	7	50310728	0.000165624	0.114659	0.00703527	ENSG00000185811
AD	S-VLDL-PL	49	rs7457479	7	66493985	0.00100284	0.299012	0.0492026	ENSG00000198874
AD	S-VLDL-PL	50	rs6952753	7	75622811	0.00214548	0.402499	0.0490937	ENSG00000127948
AD	S-VLDL-PL	51	rs13437661	7	97492104	0.00207114	0.397732	0.0494691	ENSG00000070669
AD	S-VLDL-PL	52	rs221773	7	100299458	8.40465e-05	0.0711842	0.0112644	ENSG00000146839
AD	S-VLDL-PL	53	rs67745100	7	109899540	0.00113341	0.314995	0.0494514
AD	S-VLDL-PL	54	rs10256298	7	156697411	0.000832328	0.276264	0.0342098	ENSG00000105983
AD	S-VLDL-PL	55	rs78089617	8	97979814	0.00064694	0.246274	0.0173405	ENSG00000104324
AD	S-VLDL-PL	56	rs6987469	8	100945060	0.00107851	0.308512	0.0483143	ENSG00000104450
AD	S-VLDL-PL	57	rs231144	8	116416131	4.54217e-05	0.0446073	0.00145658	ENSG00000104447
AD	S-VLDL-PL	58	rs34604874	8	126487857	0.000510258	0.219832	0.0140028	ENSG00000173334
AD	S-VLDL-PL	59	rs897150	8	126576702	1.70448e-05	0.0203633	0.00056502	ENSG00000173334
AD	S-VLDL-PL	60	rs6985003	8	145075703	1.43862e-05	0.017706	0.000480143	ENSG00000178685
AD	S-VLDL-PL	61	rs4977757	9	22094330	0.00157257	0.360051	0.0376135	ENSG00000147883
AD	S-VLDL-PL	62	rs62566850	9	82203934	0.000393249	0.192674	0.0290663	ENSG00000106829
AD	S-VLDL-PL	63	rs13290740	9	95793816	0.000777896	0.268091	0.0287874	ENSG00000157303
AD	S-VLDL-PL	64	rs7044056	9	135093231	0.0012632	0.329188	0.0419788	ENSG00000160563
AD	S-VLDL-PL	65	rs56963659	9	136348194	0.00105864	0.306084	0.0268229	ENSG00000175164
AD	S-VLDL-PL	66	rs943122	10	6184909	0.00135422	0.338991	0.0498624	ENSG00000134460
AD	S-VLDL-PL	67	rs11257254	10	11731124	0.000234029	0.142889	0.0192204	ENSG00000148429
AD	S-VLDL-PL	68	rs75048935	10	66282197	0.000764789	0.26608	0.030013
AD	S-VLDL-PL	69	rs117926569	10	87956101	0.00140166	0.343842	0.0445996	ENSG00000182771
AD	S-VLDL-PL	70	rs11593462	10	112635448	0.000632353	0.243574	0.0169596	ENSG00000150593
AD	S-VLDL-PL	71	rs76935275	10	124166835	1.6909e-05	0.0202252	0.0377933	ENSG00000107679
AD	S-VLDL-PL	72	rs7102130	11	5673359	0.000291917	0.163185	0.00842936	ENSG00000175518
AD	S-VLDL-PL	73	rs11024614	11	18326758	0.000564833	0.231069	0.0191803	ENSG00000173432
AD	S-VLDL-PL	74	rs11039131	11	47232038	4.03023e-05	0.0404455	0.00611868	ENSG00000149179
AD	S-VLDL-PL	75	rs11040222	11	49034086	0.000461371	0.209243	0.0486381	ENSG00000182053
AD	S-VLDL-PL	76	rs6591568	11	60096640	2.83091e-12	5.18951e-07	0.0128925	ENSG00000110077
AD	S-VLDL-PL	77	rs882169	11	61692130	0.000754136	0.26442	0.037932	ENSG00000167994
AD	S-VLDL-PL	78	rs77631946	11	63688374	0.000198679	0.128719	0.011555	ENSG00000072518
AD	S-VLDL-PL	78	rs2318110	11	63700443	4.53576e-05	0.0445582	0.00198804	ENSG00000072518
AD	S-VLDL-PL	79	rs636772	11	85724572	6.09324e-09	2.30075e-05	0.0351956	ENSG00000073921
AD	S-VLDL-PL	80	rs1263164	11	116675291	0.00024362	0.146375	0.00711253	ENSG00000149591
AD	S-VLDL-PL	81	rs529470	11	117132808	3.43052e-05	0.0357052	0.00111071	ENSG00000110274
AD	S-VLDL-PL	82	rs4994910	12	47225071	0.00174367	0.374226	0.0412274	ENSG00000139209
AD	S-VLDL-PL	83	rs12828029	12	53864012	0.00179979	0.378565	0.0423502	ENSG00000205352
AD	S-VLDL-PL	84	rs2657879	12	56865338	8.55937e-05	0.072186	0.00881749	ENSG00000135423
AD	S-VLDL-PL	85	rs56347714	12	107196993	0.000217183	0.136406	0.0181054
AD	S-VLDL-PL	86	rs11836634	12	117330844	0.00087084	0.281779	0.0374508	ENSG00000174989
AD	S-VLDL-PL	87	rs2173628	12	123097023	0.000714553	0.258039	0.0356264	ENSG00000111011
AD	S-VLDL-PL	88	rs113740515	12	123199410	0.000241385	0.145575	0.00705621	ENSG00000255398
AD	S-VLDL-PL	89	rs11057326	12	124148478	0.00136276	0.339876	0.033395	ENSG00000168778
AD	S-VLDL-PL	90	rs4765627	12	125338891	0.000945177	0.291767	0.0351826	ENSG00000073060
AD	S-VLDL-PL	91	rs12560330	13	24358779	0.000250328	0.148732	0.0119341	ENSG00000027001
AD	S-VLDL-PL	92	rs2796881	13	51290025	0.00126888	0.32982	0.0312922	ENSG00000186047
AD	S-VLDL-PL	92	rs898861	13	51417535	0.00158112	0.360815	0.0377733	ENSG00000186047
AD	S-VLDL-PL	93	rs1373495	13	66909912	0.000172675	0.11788	0.0123809	ENSG00000184226
AD	S-VLDL-PL	94	rs9562128	13	114917127	0.00135897	0.339484	0.0354026	ENSG00000185989
AD	S-VLDL-PL	95	rs72631608	14	92857838	0.000652681	0.247319	0.0174881	ENSG00000140090
AD	S-VLDL-PL	96	rs943665	14	93014989	0.000540309	0.22616	0.0147897	ENSG00000100599
AD	S-VLDL-PL	97	rs261291	15	58680178	7.25836e-06	0.00989136	0.00024968	ENSG00000128918
AD	S-VLDL-PL	97	rs118078695	15	58686409	0.00128879	0.332014	0.0317508	ENSG00000128918
AD	S-VLDL-PL	98	rs12442901	15	75083912	0.00111826	0.313238	0.0322679	ENSG00000140474
AD	S-VLDL-PL	99	rs2819684	16	13328615	0.000979202	0.296079	0.0261579	ENSG00000237515
AD	S-VLDL-PL	100	rs2288005	16	31227908	0.000911826	0.287387	0.0235611	ENSG00000140678
AD	S-VLDL-PL	101	rs3751875	16	70869996	0.000819684	0.274397	0.0214051	ENSG00000157423
AD	S-VLDL-PL	102	rs2334884	16	71636591	0.00112489	0.31401	0.0283072	ENSG00000040199
AD	S-VLDL-PL	102	rs8051968	16	71761978	0.00161152	0.363433	0.0384341	ENSG00000040199
AD	S-VLDL-PL	102	rs4788454	16	72037206	6.08333e-05	0.0558232	0.00192367	ENSG00000257017
AD	S-VLDL-PL	105	rs118182637	16	72294132	0.00155357	0.358338	0.0426577	ENSG00000257017
AD	S-VLDL-PL	106	rs1364097	16	79565909	0.000193568	0.126705	0.00574247	ENSG00000178573
AD	S-VLDL-PL	107	rs9912287	17	1630992	7.00171e-07	0.00122448	2.7603e-05	ENSG00000167716
AD	S-VLDL-PL	108	rs56021832	17	5220325	0.00015737	0.110762	0.0204281	ENSG00000029725
AD	S-VLDL-PL	109	rs17203281	17	7099811	0.000959353	0.293582	0.0245894	ENSG00000072778
AD	S-VLDL-PL	110	rs56067920	17	27056618	0.00178267	0.377255	0.0420114	ENSG00000167525
AD	S-VLDL-PL	111	rs11657989	17	29395746	1.28694e-05	0.0160944	0.000429814	ENSG00000126860
AD	S-VLDL-PL	112	rs62069670	17	31483348	9.45787e-05	0.0776681	0.0208067	ENSG00000141316
AD	S-VLDL-PL	113	rs228759	17	42149758	0.00200732	0.393499	0.0462608	ENSG00000141349
AD	S-VLDL-PL	114	rs55938136	17	43798360	0.00143013	0.346675	0.0457424	ENSG00000186868
AD	S-VLDL-PL	114	rs886249	17	43946291	6.83567e-07	0.00119786	0.00565001	ENSG00000186868
AD	S-VLDL-PL	115	rs11868058	17	45640405	0.00054106	0.226314	0.0148089	ENSG00000141279
AD	S-VLDL-PL	116	rs7225787	17	47428573	3.07001e-07	0.000752215	0.00183216	ENSG00000173868
AD	S-VLDL-PL	117	rs113636322	17	48397787	0.000563705	0.230848	0.0179459	ENSG00000006282
AD	S-VLDL-PL	118	rs75040353	17	64110975	0.0016581	0.367335	0.0394439	ENSG00000154229
AD	S-VLDL-PL	119	rs1893215	18	12740845	0.000642893	0.245531	0.0289059	ENSG00000134278
AD	S-VLDL-PL	120	rs11664327	18	57739623	0.0003446	0.179374	0.00982404	ENSG00000166603
AD	S-VLDL-PL	121	rs7242269	18	77978379	0.00139597	0.343268	0.0341042	ENSG00000178184
AD	S-VLDL-PL	122	rs76348507	19	1048116	7.94109e-07	0.00136417	0.0088568	ENSG00000064687
AD	S-VLDL-PL	122	rs12151021	19	1050874	6.39388e-13	5.18951e-07	0.000683787	ENSG00000180448
AD	S-VLDL-PL	122	rs34912310	19	1084845	1.89203e-06	0.00305967	0.0156146	ENSG00000180448
AD	S-VLDL-PL	123	rs3761024	19	1086122	1.67914e-05	0.0201045	0.0147345	ENSG00000180448
AD	S-VLDL-PL	124	rs12975323	19	1941773	0.000751496	0.264005	0.0198432
AD	S-VLDL-PL	125	rs34419369	19	8409257	6.07415e-05	0.0557625	0.0332024	ENSG00000267855
AD	S-VLDL-PL	126	rs112508627	19	10842063	1.84392e-05	0.0217218	0.00060949	ENSG00000129353
AD	S-VLDL-PL	126	rs141989097	19	11069069	0.0016581	0.367335	0.0394439	ENSG00000142453
AD	S-VLDL-PL	127	rs2738455	19	11235090	0.000178522	0.120453	0.00534164	ENSG00000161888
AD	S-VLDL-PL	128	rs4805906	19	34037202	0.00123003	0.325678	0.0466881	ENSG00000124299
AD	S-VLDL-PL	129	rs144351616	19	44646025	0.000127458	0.096039	0.0228037	ENSG00000267680
AD	S-VLDL-PL	129	rs62117780	19	44752721	0.000405422	0.195803	0.0430073	ENSG00000263002
AD	S-VLDL-PL	129	rs1865387	19	45002315	0.000686859	0.25336	0.0203276	ENSG00000167384
AD	S-VLDL-PL	129	rs74747585	19	45039971	2.26232e-07	0.000649524	9.46728e-06	ENSG00000273777
AD	S-VLDL-PL	129	rs1727760	19	45065601	1.62267e-08	5.7144e-05	0.0437133	ENSG00000186567
AD	S-VLDL-PL	129	rs112027066	19	45129089	9.64278e-15	5.18951e-07	1.82167e-05	ENSG00000216588
AD	S-VLDL-PL	129	rs62119270	19	45135841	4.52278e-08	0.000151291	2.01535e-06	ENSG00000073008
AD	S-VLDL-PL	129	rs56261258	19	45149613	1.3186e-20	5.18951e-07	5.33455e-09	ENSG00000186567
AD	S-VLDL-PL	129	rs111780744	19	45166951	3.90732e-12	5.18951e-07	0.00304996	ENSG00000073008
AD	S-VLDL-PL	129	rs8104660	19	45191509	3.979e-11	5.18951e-07	5.33455e-09	ENSG00000073008
AD	S-VLDL-PL	129	rs2965160	19	45196135	3.28662e-07	0.000772251	0.00109139	ENSG00000186567
AD	S-VLDL-PL	129	rs151330717	19	45196964	5.57058e-12	5.18951e-07	5.33455e-09	ENSG00000069399
AD	S-VLDL-PL	129	rs12150984	19	45202027	1.00098e-22	5.18951e-07	0.000913544	ENSG00000186567
AD	S-VLDL-PL	129	rs111278137	19	45215081	5.13387e-10	2.38624e-06	0.000176267	ENSG00000187244
AD	S-VLDL-PL	129	rs11881756	19	45220896	1.56746e-17	5.18951e-07	5.33455e-09	ENSG00000130202
AD	S-VLDL-PL	129	rs2965109	19	45225345	2.2831e-29	5.18951e-07	5.33455e-09	ENSG00000186567
AD	S-VLDL-PL	129	rs74607435	19	45235700	2.51653e-10	1.23023e-06	7.11646e-06	ENSG00000069399
AD	S-VLDL-PL	129	rs10405071	19	45235892	0.000131899	0.0984308	0.00401517	ENSG00000130202
AD	S-VLDL-PL	129	rs73048234	19	45244731	7.65123e-06	0.0103292	0.00221672	ENSG00000130202
AD	S-VLDL-PL	129	rs7249244	19	45245698	7.16955e-07	0.00125077	2.8225e-05	ENSG00000130202
AD	S-VLDL-PL	129	rs147211387	19	45261755	1.01199e-07	0.000326035	0.00276723	ENSG00000142273
AD	S-VLDL-PL	129	rs113330691	19	45295886	1.27201e-17	5.18951e-07	5.33455e-09	ENSG00000142273
AD	S-VLDL-PL	129	rs140824606	19	45311084	8.8389e-35	5.18951e-07	5.33455e-09	ENSG00000130202
AD	S-VLDL-PL	129	rs3810141	19	45316804	6.57396e-15	5.18951e-07	1.26105e-07	ENSG00000069399
AD	S-VLDL-PL	129	rs28399637	19	45324138	4.14692e-155	5.18951e-07	5.33455e-09	ENSG00000130202
AD	S-VLDL-PL	129	rs8113311	19	45325738	1.00362e-45	5.18951e-07	5.33455e-09	ENSG00000130202
AD	S-VLDL-PL	129	rs78986976	19	45329438	3.63536e-14	5.18951e-07	9.11678e-08	ENSG00000130202
AD	S-VLDL-PL	129	rs147711004	19	45337918	1.62266e-286	5.18951e-07	5.33455e-09	ENSG00000130202
AD	S-VLDL-PL	129	rs2972558	19	45356141	4.64319e-60	5.18951e-07	5.33455e-09	ENSG00000130202
AD	S-VLDL-PL	129	rs375972689	19	45360488	2.36779e-19	5.18951e-07	5.33455e-09	ENSG00000130202
AD	S-VLDL-PL	129	rs365653	19	45361646	3.80191e-49	5.18951e-07	5.33455e-09	ENSG00000130202
AD	S-VLDL-PL	129	rs138607350	19	45363820	2.0474e-71	5.18951e-07	5.33455e-09	ENSG00000130202
AD	S-VLDL-PL	129	rs6859	19	45382034	1.06028e-170	5.18951e-07	5.33455e-09	ENSG00000130202
AD	S-VLDL-PL	129	rs116967764	19	45385389	0.000187623	0.124295	0.0166925	ENSG00000130202
AD	S-VLDL-PL	129	rs283814	19	45389224	1.07372e-28	5.18951e-07	1.43203e-08	ENSG00000130202
AD	S-VLDL-PL	129	rs143473297	19	45393352	5.33179e-30	5.18951e-07	0.00110193	ENSG00000130203
AD	S-VLDL-PL	129	rs76692773	19	45394211	6.24866e-41	5.18951e-07	5.33455e-09	ENSG00000130202
AD	S-VLDL-PL	129	rs73936968	19	45395816	3.09282e-06	0.00473104	0.000304661	ENSG00000130202
AD	S-VLDL-PL	129	rs77301115	19	45396973	9.37596e-222	5.18951e-07	5.33455e-09	ENSG00000130202
AD	S-VLDL-PL	129	rs1160984	19	45403924	2.97996e-33	5.18951e-07	5.33455e-09	ENSG00000130202
AD	S-VLDL-PL	129	rs72654472	19	45414392	1.0925e-10	5.67023e-07	2.94956e-07	ENSG00000104853
AD	S-VLDL-PL	129	rs138235833	19	45415285	8.9001e-17	5.18951e-07	2.96523e-06	ENSG00000130202
AD	S-VLDL-PL	129	rs72654445	19	45417200	3.74146e-11	5.18951e-07	0.00695423	ENSG00000130202
AD	S-VLDL-PL	129	rs3925681	19	45421100	9.38714e-220	5.18951e-07	5.33455e-09	ENSG00000130208
AD	S-VLDL-PL	129	rs144311893	19	45423944	7.48946e-30	5.18951e-07	5.33455e-09	ENSG00000130203
AD	S-VLDL-PL	129	rs4263041	19	45438643	4.50409e-07	0.000883126	1.81833e-05	ENSG00000130202
AD	S-VLDL-PL	129	rs118004808	19	45439498	6.09606e-08	0.00020061	0.0330382	ENSG00000130202
AD	S-VLDL-PL	129	rs71352241	19	45443934	4.28371e-08	0.000143582	1.90995e-06	ENSG00000104853
AD	S-VLDL-PL	129	rs79429216	19	45445517	5.70331e-19	5.18951e-07	5.33455e-09	ENSG00000104853
AD	S-VLDL-PL	129	rs12721111	19	45446271	4.66829e-16	5.18951e-07	5.33455e-09	ENSG00000104853
AD	S-VLDL-PL	129	rs12721109	19	45447221	5.20957e-22	5.18951e-07	5.33455e-09	ENSG00000130203
AD	S-VLDL-PL	129	rs143674704	19	45458466	1.95611e-07	0.000590857	0.00124318	ENSG00000104859
AD	S-VLDL-PL	129	rs138692741	19	45467132	2.83625e-07	0.000728059	1.17323e-05	ENSG00000130203
AD	S-VLDL-PL	129	rs150554721	19	45490702	7.42926e-07	0.00129025	2.91593e-05	ENSG00000007047
AD	S-VLDL-PL	129	rs4803789	19	45523369	0.00213785	0.402018	0.0489422	ENSG00000007255
AD	S-VLDL-PL	129	rs35057129	19	45535310	9.27498e-14	5.18951e-07	2.16977e-05	ENSG00000104856
AD	S-VLDL-PL	129	rs112481437	19	45549135	3.31042e-30	5.18951e-07	5.33455e-09	ENSG00000130203
AD	S-VLDL-PL	129	rs201269048	19	45574113	9.56134e-10	4.21138e-06	3.66154e-06	ENSG00000104853
AD	S-VLDL-PL	129	rs60239918	19	45580372	7.3445e-09	2.73233e-05	6.70557e-06	ENSG00000104853
AD	S-VLDL-PL	129	rs78620885	19	45591084	3.53735e-06	0.00532893	0.000126688	ENSG00000142252
AD	S-VLDL-PL	129	rs10420562	19	45592238	5.90058e-19	5.18951e-07	5.33455e-09	ENSG00000142252
AD	S-VLDL-PL	129	rs9653111	19	45592475	7.77899e-18	5.18951e-07	7.06517e-09	ENSG00000007255
AD	S-VLDL-PL	129	rs3178166	19	45594170	1.67047e-08	5.88418e-05	7.56592e-07	ENSG00000142252
AD	S-VLDL-PL	129	rs12461065	19	45605308	3.19622e-14	5.18951e-07	0.0161313	ENSG00000104866
AD	S-VLDL-PL	129	rs78541786	19	45659606	3.46712e-23	5.18951e-07	4.08131e-08	ENSG00000179846
AD	S-VLDL-PL	129	rs62118471	19	45691049	5.16909e-06	0.0073689	0.000180567	ENSG00000142252
AD	S-VLDL-PL	129	rs34436177	19	45712828	1.24328e-07	0.00039712	0.00856713	ENSG00000007047
AD	S-VLDL-PL	130	rs8112710	19	45714583	4.25693e-16	5.18951e-07	0.00673937	ENSG00000283632
AD	S-VLDL-PL	130	rs10415392	19	45719790	2.15575e-12	5.18951e-07	0.00157588	ENSG00000007047
AD	S-VLDL-PL	131	rs78235771	19	45797992	5.5773e-08	0.000184832	0.0062008	ENSG00000104892
AD	S-VLDL-PL	131	rs10402747	19	45815248	8.92459e-06	0.0118231	0.000508022	ENSG00000104879
AD	S-VLDL-PL	131	rs10411647	19	45877865	4.72073e-07	0.00090451	0.00136262	ENSG00000104884
AD	S-VLDL-PL	132	rs928911	19	45907860	0.000965969	0.29442	0.0247285	ENSG00000012061
AD	S-VLDL-PL	133	rs13344457	19	45933201	6.70443e-06	0.00923201	0.00467998	ENSG00000012061
AD	S-VLDL-PL	133	rs11673516	19	46059364	6.4551e-05	0.0583603	0.035336	ENSG00000125753
AD	S-VLDL-PL	133	rs79871265	19	46073574	0.000957463	0.293341	0.0479579	ENSG00000125741
AD	S-VLDL-PL	133	rs7507912	19	46157916	0.000279135	0.158967	0.00960395	ENSG00000104936
AD	S-VLDL-PL	133	rs73054338	19	46173214	0.000671321	0.250652	0.0179585	ENSG00000125744
AD	S-VLDL-PL	135	rs443081	19	47212343	3.90052e-05	0.0394261	0.00194385	ENSG00000105287
AD	S-VLDL-PL	136	rs479486	19	49229323	8.37026e-06	0.0111719	0.000285555	ENSG00000176909
AD	S-VLDL-PL	137	rs6053022	20	4973456	1.51543e-05	0.0184584	0.00409316	ENSG00000089057
AD	S-VLDL-PL	138	rs13734	20	17594729	0.00157257	0.360051	0.0376135	ENSG00000125844
AD	S-VLDL-PL	139	rs2745836	20	17808116	0.00141779	0.345454	0.0345612	ENSG00000125844
AD	S-VLDL-PL	140	rs6012615	20	47834255	0.000898886	0.285644	0.0292855	ENSG00000124228
AD	S-VLDL-PL	141	rs645544	20	48501606	8.81914e-05	0.073828	0.00275007	ENSG00000124226
AD	S-VLDL-PL	142	rs2094871	21	40460859	7.57856e-06	0.0102499	0.0134477	ENSG00000157557
AD	S-VLDL-PL	143	rs11701047	21	40755041	0.000281093	0.159626	0.032501	ENSG00000182093
AD	XL-HDL-PL	1	rs61781270	1	40349428	6.55662e-06	0.00910151	0.000646739	ENSG00000084072
AD	XL-HDL-PL	2	rs693668	1	55521109	1.29957e-05	0.0163065	0.0062828	ENSG00000169174
AD	XL-HDL-PL	3	rs12750160	1	55674000	0.000781291	0.268854	0.049386	ENSG00000162402
AD	XL-HDL-PL	4	rs12385720	1	93539383	0.000538054	0.225999	0.0368301	ENSG00000117500
AD	XL-HDL-PL	5	rs11580393	1	150077330	0.000464185	0.210194	0.0326259	ENSG00000143412
AD	XL-HDL-PL	6	rs4233366	1	161159147	2.44421e-06	0.00387433	0.000252657	ENSG00000158859
AD	XL-HDL-PL	7	rs296532	1	200866131	0.000441494	0.204988	0.03329	ENSG00000163362
AD	XL-HDL-PL	8	rs4282830	1	222911960	9.80831e-05	0.0799413	0.00817105	ENSG00000154305
AD	XL-HDL-PL	9	rs4275987	2	28062956	0.000501434	0.218214	0.0346585	ENSG00000243147
AD	XL-HDL-PL	10	rs840873	2	129067080	0.000148102	0.106851	0.0262234	ENSG00000136720
AD	XL-HDL-PL	11	rs3819121	2	135622860	0.000675841	0.251715	0.0441968	ENSG00000153086
AD	XL-HDL-PL	12	rs7651511	3	141231932	0.000750459	0.264095	0.047945	ENSG00000155903
AD	XL-HDL-PL	13	rs3796621	4	982852	0.000162934	0.113733	0.0130262	ENSG00000127415
AD	XL-HDL-PL	14	rs12509447	4	2861090	0.000666049	0.24999	0.0436745	ENSG00000109736
AD	XL-HDL-PL	15	rs3129309	4	3306990	0.00027559	0.158119	0.0209004	ENSG00000159788
AD	XL-HDL-PL	16	rs6845118	4	17939740	0.000426687	0.201445	0.0304102	ENSG00000163257
AD	XL-HDL-PL	17	rs62316985	4	69412439	0.00066812	0.250357	0.0437856	ENSG00000196620
AD	XL-HDL-PL	18	rs6815519	4	146003087	0.000769409	0.267042	0.0488376	ENSG00000164162
AD	XL-HDL-PL	19	rs11749534	5	148572946	0.000409543	0.197186	0.0293315	ENSG00000173210
AD	XL-HDL-PL	20	rs6939345	6	34736134	3.12152e-05	0.033168	0.00280422	ENSG00000124562
AD	XL-HDL-PL	21	rs139690463	6	49315152	7.86798e-05	0.0678779	0.042996	ENSG00000031691
AD	XL-HDL-PL	22	rs145188226	7	887019	0.000178244	0.120679	0.0141715	ENSG00000164828
AD	XL-HDL-PL	23	rs2742122	7	6413687	0.000258342	0.152033	0.0196959	ENSG00000164535
AD	XL-HDL-PL	24	rs4722762	7	28178262	6.72234e-06	0.0093094	0.00066313	ENSG00000153814
AD	XL-HDL-PL	25	rs12538820	7	99340049	0.000172768	0.118265	0.0137736	ENSG00000130429
AD	XL-HDL-PL	26	rs35061193	7	100178177	0.000740939	0.262586	0.0474881	ENSG00000106330
AD	XL-HDL-PL	27	rs146725139	8	240825	0.00022137	0.13842	0.0172173	ENSG00000172748
AD	XL-HDL-PL	28	rs35141208	8	9738443	0.000297517	0.165329	0.0223271	ENSG00000175806
AD	XL-HDL-PL	29	rs7828742	8	116960729	0.000503968	0.218771	0.0348138	ENSG00000104447
AD	XL-HDL-PL	30	rs72703721	8	144466338	0.000353295	0.182227	0.0390323	ENSG00000184428
AD	XL-HDL-PL	31	rs61732533	8	145108151	6.24394e-05	0.0570866	0.0402934	ENSG00000178719
AD	XL-HDL-PL	32	rs2029209	9	11861841	0.000241385	0.145933	0.0185566
AD	XL-HDL-PL	33	rs62568212	9	107689035	0.000160337	0.11249	0.0128214	ENSG00000070214
AD	XL-HDL-PL	34	rs1937662	10	53660836	0.000751402	0.264243	0.049641	ENSG00000177613
AD	XL-HDL-PL	35	rs11988	11	47261260	4.58059e-05	0.0450828	0.0198705	ENSG00000110514
AD	XL-HDL-PL	35	rs2856661	11	47374998	8.21659e-11	5.25548e-07	1.41511e-08	ENSG00000165915
AD	XL-HDL-PL	36	rs2736600	11	61706011	0.00020407	0.131358	0.0159583	ENSG00000167994
AD	XL-HDL-PL	37	rs2228522	11	67166310	0.000218951	0.137467	0.0197376	ENSG00000175634
AD	XL-HDL-PL	38	rs626542	11	85682120	1.7521e-09	7.45822e-06	0.0459025	ENSG00000073921
AD	XL-HDL-PL	39	rs1263164	11	116675291	0.00024362	0.146733	0.0186993	ENSG00000149591
AD	XL-HDL-PL	40	rs61954383	12	122777467	0.000300317	0.166211	0.0225017	ENSG00000184047
AD	XL-HDL-PL	41	rs6489156	12	123100397	0.000465685	0.210529	0.0327108	ENSG00000111011
AD	XL-HDL-PL	42	rs113740515	12	123199410	0.000241385	0.145933	0.0185566	ENSG00000255398
AD	XL-HDL-PL	43	rs4275659	12	123447928	9.126e-05	0.0759702	0.00767126	ENSG00000051825
AD	XL-HDL-PL	44	rs10773111	12	125332955	7.3588e-06	0.0100628	0.00072253	ENSG00000073060
AD	XL-HDL-PL	45	rs653765	15	59042012	1.39621e-06	0.00232839	0.000869001	ENSG00000137845
AD	XL-HDL-PL	45	rs142864748	15	59059259	0.00019236	0.126574	0.0151434	ENSG00000128918
AD	XL-HDL-PL	46	rs929866	16	72038363	0.000118027	0.091428	0.0165709	ENSG00000257017
AD	XL-HDL-PL	47	rs30426	16	79600439	0.000265892	0.154746	0.0208482	ENSG00000178573
AD	XL-HDL-PL	48	rs11078596	17	1618262	4.46808e-05	0.0442143	0.00394364	ENSG00000167711
AD	XL-HDL-PL	49	rs3826408	17	7101292	4.31354e-05	0.042985	0.00381415	ENSG00000072778
AD	XL-HDL-PL	50	rs59304093	17	17875407	0.00058965	0.236114	0.0441614	ENSG00000175662
AD	XL-HDL-PL	51	rs62062288	17	44096553	2.36094e-06	0.00376229	0.00499173	ENSG00000120071
AD	XL-HDL-PL	52	rs4277405	17	61548918	3.18438e-05	0.033685	0.00285598	ENSG00000159640
AD	XL-HDL-PL	53	rs6501538	17	70373489	0.000439151	0.204435	0.0311676	ENSG00000125398
AD	XL-HDL-PL	54	rs72868877	18	11008780	0.000558912	0.2302	0.0411379	ENSG00000154864
AD	XL-HDL-PL	55	rs11664327	18	57739623	0.0003446	0.179719	0.0253753	ENSG00000166603
AD	XL-HDL-PL	56	rs3859570	19	18510925	1.72098e-07	0.000540176	0.0347224	ENSG00000105656
AD	XL-HDL-PL	56	rs78061871	19	18566637	7.18736e-05	0.0636274	0.0499632	ENSG00000105656
AD	XL-HDL-PL	57	rs17800819	19	45017064	0.000187065	0.124415	0.0147875	ENSG00000167384
AD	XL-HDL-PL	57	rs62119270	19	45135841	4.52278e-08	0.000153664	5.81469e-06	ENSG00000073008
AD	XL-HDL-PL	57	rs16979372	19	45195313	2.84621e-11	5.25548e-07	3.16516e-05	ENSG00000073008
AD	XL-HDL-PL	57	rs151330717	19	45196964	5.57058e-12	5.25548e-07	1.41511e-08	ENSG00000069399
AD	XL-HDL-PL	57	rs1551891	19	45231821	8.47838e-18	5.25548e-07	1.41511e-08	ENSG00000069399
AD	XL-HDL-PL	57	rs2965169	19	45251156	2.02052e-60	5.25548e-07	9.65571e-08	ENSG00000073008
AD	XL-HDL-PL	57	rs113330691	19	45295886	1.27201e-17	5.25548e-07	1.41511e-08	ENSG00000142273
AD	XL-HDL-PL	57	rs10406338	19	45326217	1.34762e-132	5.25548e-07	1.41511e-08	ENSG00000130202
AD	XL-HDL-PL	57	rs6509173	19	45330999	1.56403e-11	5.25548e-07	1.41511e-08	ENSG00000130202
AD	XL-HDL-PL	57	rs375972689	19	45360488	2.36779e-19	5.25548e-07	0.000288266	ENSG00000130202
AD	XL-HDL-PL	57	rs365653	19	45361646	3.80191e-49	5.25548e-07	1.41511e-08	ENSG00000130202
AD	XL-HDL-PL	57	rs6859	19	45382034	1.06028e-170	5.25548e-07	1.41511e-08	ENSG00000130202
AD	XL-HDL-PL	57	rs283810	19	45388241	1.32837e-41	5.25548e-07	1.51706e-05	ENSG00000130202
AD	XL-HDL-PL	57	rs59325138	19	45416291	1.72873e-205	5.25548e-07	1.41511e-08	ENSG00000130203
AD	XL-HDL-PL	57	rs144311893	19	45423944	7.48946e-30	5.25548e-07	1.41511e-08	ENSG00000130203
AD	XL-HDL-PL	57	rs157592	19	45424514	3.4367e-273	5.25548e-07	3.02796e-06	ENSG00000130203
AD	XL-HDL-PL	57	rs12721109	19	45447221	5.20957e-22	5.25548e-07	1.41511e-08	ENSG00000130203
AD	XL-HDL-PL	57	rs5167	19	45448465	1.10753e-43	5.25548e-07	1.41511e-08	ENSG00000104853
AD	XL-HDL-PL	57	rs143674704	19	45458466	1.95611e-07	0.000597853	0.0343179	ENSG00000104859
AD	XL-HDL-PL	57	rs204480	19	45477111	1.15339e-06	0.0019511	0.000123959	ENSG00000130203
AD	XL-HDL-PL	57	rs1971786	19	45527568	7.77881e-08	0.000257025	0.026399	ENSG00000104856
AD	XL-HDL-PL	57	rs201269048	19	45574113	9.56134e-10	4.27939e-06	0.0158219	ENSG00000104853
AD	XL-HDL-PL	58	rs3178166	19	45594170	1.67047e-08	5.97812e-05	0.0124482	ENSG00000142252
AD	XL-HDL-PL	59	rs6509208	19	45824218	7.07261e-16	5.25548e-07	0.00108044	ENSG00000104879
AD	XL-HDL-PL	60	rs62111724	19	46164672	2.12822e-08	7.51128e-05	0.000269509	ENSG00000104936
AD	XL-HDL-PL	60	rs7246757	19	46190531	0.000322917	0.173179	0.0239295	ENSG00000010310
AD	XL-HDL-PL	60	rs8108590	19	46301620	1.09401e-05	0.0141355	0.0319072	ENSG00000177045
AD	XL-HDL-PL	61	rs281379	19	49214274	1.7941e-05	0.0213344	0.00411994	ENSG00000176909
AD	XL-HDL-PL	62	rs5758265	22	41617897	0.000201282	0.130163	0.0361501	ENSG00000196236
AD	XL-VLDL-PL	1	rs140527149	1	15908132	0.000342356	0.178973	0.0221296	ENSG00000132906
AD	XL-VLDL-PL	2	rs61781290	1	40393160	0.000105004	0.0839445	0.00571554	ENSG00000084072
AD	XL-VLDL-PL	3	rs55880408	1	40590532	3.49893e-05	0.0363839	0.00269787	ENSG00000131238
AD	XL-VLDL-PL	4	rs693668	1	55521109	1.29957e-05	0.0163052	0.00229247	ENSG00000169174
AD	XL-VLDL-PL	5	rs1474927	1	93570368	0.00108798	0.309919	0.0469815	ENSG00000117500
AD	XL-VLDL-PL	6	rs114293536	1	150076497	0.000475347	0.212636	0.0392313	ENSG00000143412
AD	XL-VLDL-PL	7	rs4233366	1	161159147	2.44421e-06	0.00388103	0.0371998	ENSG00000158859
AD	XL-VLDL-PL	8	rs144358733	1	173516815	0.000512229	0.220559	0.0499481	ENSG00000117592
AD	XL-VLDL-PL	9	rs79883508	1	246171178	3.58468e-05	0.0370871	0.0452048	ENSG00000185420
AD	XL-VLDL-PL	10	rs4275987	2	28062956	0.000501434	0.218201	0.0236961	ENSG00000243147
AD	XL-VLDL-PL	11	rs35103166	2	127882182	2.82605e-15	5.26706e-07	0.0482959	ENSG00000136717
AD	XL-VLDL-PL	12	rs13070544	3	15991461	0.000497304	0.217337	0.0235359	ENSG00000206560
AD	XL-VLDL-PL	13	rs12489527	3	119876676	0.000586265	0.235506	0.0322387	ENSG00000082701
AD	XL-VLDL-PL	14	rs3796621	4	982852	0.000162934	0.113591	0.0085799	ENSG00000127415
AD	XL-VLDL-PL	15	rs12509447	4	2861090	0.000666049	0.250047	0.0305859	ENSG00000109736
AD	XL-VLDL-PL	16	rs3129315	4	3290600	0.00055271	0.22898	0.0286192	ENSG00000159788
AD	XL-VLDL-PL	17	rs6845118	4	17939740	0.000426687	0.201393	0.0206062	ENSG00000163257
AD	XL-VLDL-PL	18	rs115383346	4	87869217	0.000309841	0.169049	0.0154101	ENSG00000145332
AD	XL-VLDL-PL	19	rs4533725	4	88200807	0.00091466	0.288069	0.0404234	ENSG00000170509
AD	XL-VLDL-PL	20	rs10447218	5	140095559	0.000979202	0.296368	0.0427655	ENSG00000120314
AD	XL-VLDL-PL	21	rs62380760	5	140984454	5.03183e-05	0.0483198	0.00714708	ENSG00000178913
AD	XL-VLDL-PL	22	rs7730175	5	156519560	2.91177e-08	0.000101417	1.25544e-05	ENSG00000135077
AD	XL-VLDL-PL	23	rs11753760	6	166303031	0.00091551	0.288182	0.048822	ENSG00000112541
AD	XL-VLDL-PL	24	rs36156504	7	296739	0.00107094	0.307862	0.0463276	ENSG00000177706
AD	XL-VLDL-PL	25	rs12699338	7	12285140	0.000405703	0.196143	0.0196415	ENSG00000106460
AD	XL-VLDL-PL	26	rs11762060	7	17808596	0.00107	0.307746	0.0462909	ENSG00000071189
AD	XL-VLDL-PL	27	rs55704418	7	26003157	0.000290704	0.163038	0.014593	ENSG00000050344
AD	XL-VLDL-PL	28	rs10264306	7	28239466	1.51272e-05	0.0185053	0.000892003	ENSG00000153814
AD	XL-VLDL-PL	29	rs921914	7	50310728	0.000165624	0.114857	0.0188553	ENSG00000185811
AD	XL-VLDL-PL	30	rs35061193	7	100178177	0.000740939	0.262662	0.0358163	ENSG00000106330
AD	XL-VLDL-PL	31	rs143512434	7	106737944	0.000377056	0.188701	0.0292535	ENSG00000005249
AD	XL-VLDL-PL	32	rs67745100	7	109899540	0.00113341	0.315252	0.0486769
AD	XL-VLDL-PL	33	rs1986346	8	8426753	0.000922312	0.289083	0.0407095	ENSG00000147324
AD	XL-VLDL-PL	34	rs6986685	8	9233771	0.000859606	0.280512	0.038291	ENSG00000175806
AD	XL-VLDL-PL	34	rs12550674	8	9733499	0.000150326	0.107752	0.00797601	ENSG00000175806
AD	XL-VLDL-PL	34	rs7812865	8	10785535	0.00104256	0.30436	0.0452145	ENSG00000171044
AD	XL-VLDL-PL	35	rs78089617	8	97979814	0.00064694	0.246601	0.0384897	ENSG00000104324
AD	XL-VLDL-PL	36	rs231144	8	116416131	4.54217e-05	0.0447294	0.00258546	ENSG00000104447
AD	XL-VLDL-PL	37	rs34604874	8	126487857	0.000510258	0.220132	0.0241027	ENSG00000173334
AD	XL-VLDL-PL	38	rs897149	8	126580618	2.78645e-05	0.0303878	0.00569616	ENSG00000173334
AD	XL-VLDL-PL	39	rs4129681	9	92081005	0.000119321	0.0919745	0.0253791	ENSG00000187764
AD	XL-VLDL-PL	40	rs10991409	9	107679141	0.000618899	0.241503	0.0300183	ENSG00000165029
AD	XL-VLDL-PL	41	rs605765	11	30217503	0.000908615	0.287261	0.0402286	ENSG00000152219
AD	XL-VLDL-PL	42	rs11038673	11	45846619	8.28863e-05	0.0705619	0.0154351	ENSG00000121653
AD	XL-VLDL-PL	43	rs35677603	11	47268310	2.20156e-06	0.00354286	0.000718679	ENSG00000149179
AD	XL-VLDL-PL	44	rs11040222	11	49034086	0.000461371	0.209529	0.0221012	ENSG00000182053
AD	XL-VLDL-PL	45	rs583162	11	85813817	7.27174e-10	3.36244e-06	0.026644	ENSG00000073921
AD	XL-VLDL-PL	46	rs1263164	11	116675291	0.00024362	0.146605	0.0124001	ENSG00000149591
AD	XL-VLDL-PL	47	rs529470	11	117132808	3.43052e-05	0.0358105	0.00198896	ENSG00000110274
AD	XL-VLDL-PL	48	rs581063	11	118767077	0.000396901	0.19387	0.0260521	ENSG00000160683
AD	XL-VLDL-PL	49	rs2657879	12	56865338	8.55937e-05	0.0723283	0.0263272	ENSG00000135423
AD	XL-VLDL-PL	50	rs56347714	12	107196993	0.000217183	0.136627	0.0111975
AD	XL-VLDL-PL	51	rs11836634	12	117330844	0.00087084	0.282093	0.0495628	ENSG00000174989
AD	XL-VLDL-PL	52	rs61955587	12	122688256	0.000670191	0.250781	0.0363651	ENSG00000139719
AD	XL-VLDL-PL	53	rs6489156	12	123100397	0.000465685	0.210498	0.0222792	ENSG00000111011
AD	XL-VLDL-PL	54	rs113740515	12	123199410	0.000241385	0.145804	0.0123036	ENSG00000255398
AD	XL-VLDL-PL	55	rs12425009	12	123502044	0.000402238	0.19525	0.0254092	ENSG00000051825
AD	XL-VLDL-PL	56	rs76278827	14	55908007	0.000563235	0.231069	0.0264052	ENSG00000126777
AD	XL-VLDL-PL	57	rs113053299	14	60558679	0.000441213	0.204878	0.0218945	ENSG00000100612
AD	XL-VLDL-PL	58	rs6575255	14	92911593	0.000134305	0.0998677	0.0109857	ENSG00000140090
AD	XL-VLDL-PL	59	rs943665	14	93014989	0.000540309	0.226468	0.0254366	ENSG00000100599
AD	XL-VLDL-PL	60	rs56230030	15	42148800	0.00102553	0.302213	0.0445322	ENSG00000243708
AD	XL-VLDL-PL	61	rs4077879	15	69819791	0.000500964	0.2181	0.0415074	ENSG00000137818
AD	XL-VLDL-PL	62	rs879620	16	4015729	0.000579966	0.23431	0.0270875	ENSG00000162104
AD	XL-VLDL-PL	63	rs204029	16	13320154	0.000251818	0.149498	0.0189487	ENSG00000237515
AD	XL-VLDL-PL	64	rs9939774	16	30068354	3.81834e-05	0.038921	0.00218257	ENSG00000169592
AD	XL-VLDL-PL	65	rs2288005	16	31227908	0.000911826	0.287691	0.0403168	ENSG00000140678
AD	XL-VLDL-PL	66	rs2878404	16	72045186	0.000290237	0.162886	0.0145724	ENSG00000257017
AD	XL-VLDL-PL	67	rs1364097	16	79565909	0.000193568	0.126917	0.0100509	ENSG00000178573
AD	XL-VLDL-PL	68	rs9912287	17	1630992	7.00171e-07	0.00123374	4.93889e-05	ENSG00000167716
AD	XL-VLDL-PL	69	rs9895335	17	17767767	0.000994329	0.298234	0.043292	ENSG00000175662
AD	XL-VLDL-PL	70	rs2854322	17	29699416	0.000952737	0.293033	0.0418243	ENSG00000131242
AD	XL-VLDL-PL	71	rs886249	17	43946291	6.83567e-07	0.00120695	0.00892297	ENSG00000186868
AD	XL-VLDL-PL	72	rs7225787	17	47428573	3.07001e-07	0.000761624	2.32646e-05	ENSG00000173868
AD	XL-VLDL-PL	73	rs113636322	17	48397787	0.000563705	0.231161	0.0264247	ENSG00000006282
AD	XL-VLDL-PL	74	rs11656697	17	64121890	0.00101986	0.30149	0.0443023	ENSG00000154229
AD	XL-VLDL-PL	75	rs11664327	18	57739623	0.0003446	0.179631	0.0170181	ENSG00000166603
AD	XL-VLDL-PL	76	rs12151021	19	1050874	6.39388e-13	5.26706e-07	0.000877128	ENSG00000180448
AD	XL-VLDL-PL	76	rs34912310	19	1084845	1.89203e-06	0.00308233	0.00913762	ENSG00000180448
AD	XL-VLDL-PL	77	rs12611153	19	11230332	0.000301624	0.166515	0.0185203	ENSG00000161888
AD	XL-VLDL-PL	78	rs2304234	19	41748753	0.000469343	0.211313	0.0224289	ENSG00000167601
AD	XL-VLDL-PL	79	rs144351616	19	44646025	0.000127458	0.0962071	0.0131773	ENSG00000267680
AD	XL-VLDL-PL	80	rs714948	19	45165912	4.21352e-42	5.26706e-07	0.014888	ENSG00000186567
AD	XL-VLDL-PL	80	rs9973305	19	45215884	0.000113592	0.0888833	0.0234298	ENSG00000130202
AD	XL-VLDL-PL	81	rs10405071	19	45235892	0.000131899	0.098603	0.00860172	ENSG00000130202
AD	XL-VLDL-PL	81	rs2927447	19	45290477	2.42529e-10	1.21381e-06	0.00040562	ENSG00000142273
AD	XL-VLDL-PL	81	rs112450640	19	45296364	1.39146e-28	5.26706e-07	0.0232635	ENSG00000130203
AD	XL-VLDL-PL	81	rs28399607	19	45314324	7.10268e-09	2.70286e-05	0.000128523	ENSG00000187244
AD	XL-VLDL-PL	81	rs78986976	19	45329438	3.63536e-14	5.26706e-07	0.000779873	ENSG00000130202
AD	XL-VLDL-PL	81	rs34374273	19	45338895	1.42711e-15	5.26706e-07	0.0117699	ENSG00000130202
AD	XL-VLDL-PL	81	rs12462573	19	45359706	1.95813e-165	5.26706e-07	0.036393	ENSG00000130202
AD	XL-VLDL-PL	81	rs365653	19	45361646	3.80191e-49	5.26706e-07	9.54547e-09	ENSG00000130202
AD	XL-VLDL-PL	81	rs138607350	19	45363820	2.0474e-71	5.26706e-07	9.6918e-05	ENSG00000130202
AD	XL-VLDL-PL	81	rs41290100	19	45370941	3.93131e-07	0.000831744	2.86014e-05	ENSG00000130202
AD	XL-VLDL-PL	82	rs77196615	19	45380335	0.0004161	0.198777	0.0276922	ENSG00000130202
AD	XL-VLDL-PL	82	rs11668861	19	45380970	8.17402e-69	5.26706e-07	0.0017351	ENSG00000130202
AD	XL-VLDL-PL	82	rs144261139	19	45385356	7.29392e-99	5.26706e-07	9.54547e-09	ENSG00000130202
AD	XL-VLDL-PL	82	rs283811	19	45388500	7.97739e-53	5.26706e-07	9.54547e-09	ENSG00000130204
AD	XL-VLDL-PL	82	rs283814	19	45389224	1.07372e-28	5.26706e-07	9.54547e-09	ENSG00000130202
AD	XL-VLDL-PL	82	rs73936968	19	45395816	3.09282e-06	0.00476546	0.0108907	ENSG00000130202
AD	XL-VLDL-PL	82	rs157584	19	45396899	1.51783e-122	5.26706e-07	9.54547e-09	ENSG00000130208
AD	XL-VLDL-PL	82	rs140684051	19	45399456	0.000734813	0.261679	0.0333708	ENSG00000130203
AD	XL-VLDL-PL	82	rs1160984	19	45403924	2.97996e-33	5.26706e-07	9.54547e-09	ENSG00000130202
AD	XL-VLDL-PL	82	rs769446	19	45408628	2.12236e-16	5.26706e-07	9.54547e-09	ENSG00000104853
AD	XL-VLDL-PL	82	rs72654472	19	45414392	1.0925e-10	5.75652e-07	2.26688e-08	ENSG00000104853
AD	XL-VLDL-PL	82	rs138235833	19	45415285	8.9001e-17	5.26706e-07	9.54547e-09	ENSG00000130202
AD	XL-VLDL-PL	82	rs73033507	19	45431403	1.6889e-15	5.26706e-07	6.65036e-06	ENSG00000130202
AD	XL-VLDL-PL	82	rs28795074	19	45436657	1.84324e-07	0.000573612	1.39529e-05	ENSG00000104853
AD	XL-VLDL-PL	82	rs7254133	19	45438554	1.52132e-76	5.26706e-07	9.54547e-09	ENSG00000130202
AD	XL-VLDL-PL	82	rs79429216	19	45445517	5.70331e-19	5.26706e-07	9.54547e-09	ENSG00000104853
AD	XL-VLDL-PL	82	rs12721111	19	45446271	4.66829e-16	5.26706e-07	7.62375e-08	ENSG00000104853
AD	XL-VLDL-PL	82	rs12721109	19	45447221	5.20957e-22	5.26706e-07	5.83987e-05	ENSG00000130203
AD	XL-VLDL-PL	82	rs204907	19	45461996	1.60054e-07	0.000509794	1.62439e-05	ENSG00000104853
AD	XL-VLDL-PL	82	rs138692741	19	45467132	2.83625e-07	0.000737701	2.54015e-05	ENSG00000130203
AD	XL-VLDL-PL	82	rs150554721	19	45490702	7.42926e-07	0.00129992	9.17342e-05	ENSG00000007047
AD	XL-VLDL-PL	82	rs117261169	19	45491032	1.33796e-09	5.83765e-06	0.00836399	ENSG00000007047
AD	XL-VLDL-PL	82	rs112481437	19	45549135	3.31042e-30	5.26706e-07	0.00513874	ENSG00000130203
AD	XL-VLDL-PL	82	rs60239918	19	45580372	7.3445e-09	2.78466e-05	0.0343196	ENSG00000104853
AD	XL-VLDL-PL	82	rs139290129	19	45587406	2.5271e-18	5.26706e-07	2.68431e-05	ENSG00000007255
AD	XL-VLDL-PL	82	rs12462040	19	45612226	2.53002e-31	5.26706e-07	0.00110402	ENSG00000179846
AD	XL-VLDL-PL	82	rs116958755	19	45690282	6.91564e-21	5.26706e-07	0.0176083	ENSG00000007047
AD	XL-VLDL-PL	83	rs8112710	19	45714583	4.25693e-16	5.26706e-07	1.33248e-05	ENSG00000283632
AD	XL-VLDL-PL	84	rs77740243	19	45751458	0.000478912	0.213414	0.022815	ENSG00000104879
AD	XL-VLDL-PL	85	rs344818	19	45823663	1.48174e-17	5.26706e-07	0.000587172	ENSG00000104879
AD	XL-VLDL-PL	85	rs146160549	19	45828641	2.13075e-08	7.5475e-05	0.0123558	ENSG00000104892
AD	XL-VLDL-PL	86	rs8107376	19	46163769	0.00116939	0.319327	0.049972	ENSG00000010310
AD	XL-VLDL-PL	86	rs10403723	19	46191828	2.41003e-05	0.0270325	0.00450145	ENSG00000104936
AD	XL-VLDL-PL	86	rs2014576	19	46269076	5.46326e-09	2.12799e-05	0.0136093	ENSG00000104936
AD	XL-VLDL-PL	88	rs479486	19	49229323	8.37026e-06	0.0112317	0.00050566	ENSG00000176909
AD	XL-VLDL-PL	89	rs645544	20	48501606	8.81914e-05	0.0739714	0.004861	ENSG00000124226
AD	XL-VLDL-PL	90	rs2242944	21	40465178	1.61309e-05	0.0194855	0.0148596	ENSG00000157557
AD	XS-VLDL-PL	1	rs3107384	1	21690627	0.000112576	0.0883956	0.0476754	ENSG00000117298
AD	XS-VLDL-PL	2	rs61781289	1	40391255	0.000156258	0.110498	0.0054793	ENSG00000084072
AD	XS-VLDL-PL	3	rs2078329	1	45368493	0.00102459	0.302151	0.0300858	ENSG00000142959
AD	XS-VLDL-PL	4	rs471705	1	55521242	2.92053e-06	0.00454835	0.00012372	ENSG00000169174
AD	XS-VLDL-PL	4	rs12750160	1	55674000	0.000781291	0.268934	0.0236985	ENSG00000162402
AD	XS-VLDL-PL	5	rs80272590	1	61699371	0.0010558	0.30607	0.0309331	ENSG00000162599
AD	XS-VLDL-PL	6	rs17129280	1	67124045	0.000834782	0.276953	0.0478917	ENSG00000152760
AD	XS-VLDL-PL	7	rs61802400	1	93096737	0.000211602	0.134375	0.0192289	ENSG00000067208
AD	XS-VLDL-PL	8	rs11102960	1	109761756	0.00132577	0.33633	0.0376582	ENSG00000116299
AD	XS-VLDL-PL	9	rs2070901	1	161185058	1.10572e-05	0.0142887	0.00325539	ENSG00000158869
AD	XS-VLDL-PL	10	rs72810512	2	28024398	0.00184832	0.382495	0.0499986	ENSG00000158019
AD	XS-VLDL-PL	10	rs4275987	2	28062956	0.000501434	0.218169	0.0159358	ENSG00000243147
AD	XS-VLDL-PL	11	rs72796766	2	44083544	0.000333663	0.176348	0.0111331	ENSG00000143921
AD	XS-VLDL-PL	12	rs9750218	2	108831040	0.00134284	0.338131	0.0401177	ENSG00000198203
AD	XS-VLDL-PL	13	rs13410629	2	127868733	3.69052e-11	5.26875e-07	0.00688351	ENSG00000136717
AD	XS-VLDL-PL	14	rs1954874	2	135594699	0.000594539	0.237033	0.0203904	ENSG00000082258
AD	XS-VLDL-PL	15	rs13432321	2	183505981	0.000502935	0.2185	0.0389575	ENSG00000077232
AD	XS-VLDL-PL	16	rs1881284	2	188157329	0.000834782	0.276953	0.0277589	ENSG00000064989
AD	XS-VLDL-PL	17	rs140244541	2	203808532	0.00105391	0.305836	0.04923	ENSG00000138380
AD	XS-VLDL-PL	18	rs3935428	3	58169894	0.000242875	0.146336	0.0316849	ENSG00000163687
AD	XS-VLDL-PL	19	rs62248211	3	68021751	0.000524624	0.223176	0.0321039	ENSG00000183662
AD	XS-VLDL-PL	20	rs9841230	3	119446441	0.00122529	0.325513	0.0450042	ENSG00000121577
AD	XS-VLDL-PL	21	rs13317104	3	119864770	0.000750082	0.264105	0.0268245	ENSG00000082701
AD	XS-VLDL-PL	22	rs114302199	3	142214313	0.000311989	0.16967	0.0159196	ENSG00000114127
AD	XS-VLDL-PL	23	rs61790511	3	170541171	0.000829308	0.27615	0.0339648	ENSG00000163584
AD	XS-VLDL-PL	24	rs61374938	4	39667611	0.00100946	0.300208	0.0324794	ENSG00000078140
AD	XS-VLDL-PL	25	rs62316985	4	69412439	0.00066812	0.250397	0.0206814	ENSG00000196620
AD	XS-VLDL-PL	26	rs115383346	4	87869217	0.000309841	0.169019	0.0103089	ENSG00000145332
AD	XS-VLDL-PL	27	rs4533725	4	88200807	0.00091466	0.288098	0.0305707	ENSG00000170509
AD	XS-VLDL-PL	28	rs114173132	4	111734934	0.00117981	0.320574	0.0340682	ENSG00000164093
AD	XS-VLDL-PL	29	rs112389213	4	149104034	2.88474e-05	0.0312889	0.0131363	ENSG00000151623
AD	XS-VLDL-PL	30	rs62358675	5	39094734	0.000692792	0.254693	0.0359983	ENSG00000145623
AD	XS-VLDL-PL	31	rs76285486	5	133233507	0.000467092	0.210778	0.0497384	ENSG00000081059
AD	XS-VLDL-PL	32	rs2337983	5	140136808	0.000777896	0.268418	0.0236146	ENSG00000213523
AD	XS-VLDL-PL	33	rs112424890	5	140933792	0.000715778	0.258559	0.0279596	ENSG00000178913
AD	XS-VLDL-PL	34	rs415392	5	156546990	5.4506e-07	0.00100461	2.51051e-05	ENSG00000135077
AD	XS-VLDL-PL	35	rs6893965	5	174493130	0.00129163	0.33266	0.0431871	ENSG00000120149
AD	XS-VLDL-PL	36	rs112563428	6	34800435	0.000212997	0.134945	0.00732579	ENSG00000124562
AD	XS-VLDL-PL	37	rs78423775	6	160519228	0.00175699	0.37556	0.0479304	ENSG00000175003
AD	XS-VLDL-PL	38	rs3124785	6	160954505	0.00174462	0.374594	0.0476422	ENSG00000122194
AD	XS-VLDL-PL	39	rs74207372	7	296272	0.00107	0.307814	0.0379709	ENSG00000177706
AD	XS-VLDL-PL	40	rs145188226	7	887019	0.000178244	0.120563	0.00621842	ENSG00000164828
AD	XS-VLDL-PL	41	rs836504	7	6455018	0.00155927	0.359159	0.0431697	ENSG00000164535
AD	XS-VLDL-PL	42	rs2189966	7	28172066	1.4323e-05	0.0177484	0.000734061	ENSG00000153814
AD	XS-VLDL-PL	43	rs143512434	7	106737944	0.000377056	0.188665	0.0123565	ENSG00000005249
AD	XS-VLDL-PL	44	rs10256298	7	156697411	0.000832328	0.276594	0.0460085	ENSG00000105983
AD	XS-VLDL-PL	45	rs6987469	8	100945060	0.00107851	0.308849	0.0483914	ENSG00000104450
AD	XS-VLDL-PL	46	rs808994	8	116429998	4.76542e-05	0.0464765	0.00179138	ENSG00000104447
AD	XS-VLDL-PL	47	rs7828742	8	116960729	0.000503968	0.218727	0.0160157	ENSG00000104447
AD	XS-VLDL-PL	48	rs34604874	8	126487857	0.000510258	0.220101	0.0162123	ENSG00000173334
AD	XS-VLDL-PL	49	rs897150	8	126576702	1.70448e-05	0.0204812	0.000668788	ENSG00000173334
AD	XS-VLDL-PL	50	rs6985003	8	145075703	1.43862e-05	0.0178124	0.000568591	ENSG00000178685
AD	XS-VLDL-PL	51	rs9695896	9	92105420	0.000147361	0.106405	0.036999	ENSG00000187764
AD	XS-VLDL-PL	52	rs13290740	9	95793816	0.000777896	0.268418	0.0236146	ENSG00000157303
AD	XS-VLDL-PL	53	rs700123	9	116439099	0.000416381	0.198812	0.04008	ENSG00000138835
AD	XS-VLDL-PL	54	rs56963659	9	136348194	0.00105864	0.306421	0.0310089	ENSG00000175164
AD	XS-VLDL-PL	55	rs11257254	10	11731124	0.000234029	0.143116	0.0488071	ENSG00000148429
AD	XS-VLDL-PL	56	rs75048935	10	66282197	0.000764789	0.266405	0.0378518
AD	XS-VLDL-PL	57	rs7071671	10	113334203	0.000727368	0.260462	0.0288343	ENSG00000150594
AD	XS-VLDL-PL	58	rs7102130	11	5673359	0.000291917	0.163407	0.00979222	ENSG00000175518
AD	XS-VLDL-PL	59	rs10838524	11	45870177	9.9928e-05	0.0809241	0.00713976	ENSG00000121671
AD	XS-VLDL-PL	60	rs11039131	11	47232038	4.03023e-05	0.0406291	0.00152186	ENSG00000149179
AD	XS-VLDL-PL	61	rs11039482	11	48009074	0.000219416	0.137521	0.0294036	ENSG00000149177
AD	XS-VLDL-PL	62	rs6591568	11	60096640	2.83091e-12	5.26875e-07	0.0168576	ENSG00000110077
AD	XS-VLDL-PL	63	rs2736600	11	61706011	0.00020407	0.13123	0.00702371	ENSG00000167994
AD	XS-VLDL-PL	64	rs112936705	11	63468468	0.000121909	0.0933932	0.0166605	ENSG00000176485
AD	XS-VLDL-PL	64	rs72916323	11	63697383	9.13522e-05	0.075994	0.0335962	ENSG00000072518
AD	XS-VLDL-PL	65	rs4980517	11	63745677	8.76755e-05	0.0737369	0.0032038	ENSG00000072518
AD	XS-VLDL-PL	66	rs114718676	11	85743448	0.000114238	0.0893156	0.0434018	ENSG00000073921
AD	XS-VLDL-PL	67	rs1263164	11	116675291	0.00024362	0.146601	0.00827356	ENSG00000149591
AD	XS-VLDL-PL	68	rs3176905	11	118755630	0.00100757	0.299963	0.0369923	ENSG00000110367
AD	XS-VLDL-PL	69	rs117857624	12	37872729	5.35796e-05	0.0509268	0.0403156
AD	XS-VLDL-PL	70	rs3816806	12	53880122	0.00176745	0.376372	0.0481727	ENSG00000205352
AD	XS-VLDL-PL	71	rs56347714	12	107196993	0.000217183	0.136634	0.0203472
AD	XS-VLDL-PL	72	rs11057326	12	124148478	0.00136276	0.340203	0.0385931	ENSG00000168778
AD	XS-VLDL-PL	73	rs2796881	13	51290025	0.00126888	0.330159	0.0361681	ENSG00000186047
AD	XS-VLDL-PL	74	rs59330515	14	92924270	5.08312e-05	0.0488049	0.0428749	ENSG00000140090
AD	XS-VLDL-PL	75	rs943665	14	93014989	0.000540309	0.226439	0.0171194	ENSG00000100599
AD	XS-VLDL-PL	76	rs8035209	15	58492833	0.000965969	0.294755	0.0285907	ENSG00000103569
AD	XS-VLDL-PL	77	rs10152355	15	58671178	0.00132103	0.335826	0.0375364	ENSG00000166035
AD	XS-VLDL-PL	78	rs118078695	15	58686409	0.00128879	0.332349	0.036697	ENSG00000128918
AD	XS-VLDL-PL	79	rs56379250	15	59005774	0.00140546	0.344544	0.0451611	ENSG00000137845
AD	XS-VLDL-PL	79	rs593742	15	59045774	1.59538e-07	0.00050756	2.06175e-05	ENSG00000137845
AD	XS-VLDL-PL	79	rs142864748	15	59059259	0.00019236	0.12645	0.00737958	ENSG00000128918
AD	XS-VLDL-PL	80	rs936226	15	75069282	0.000915794	0.288249	0.0273438	ENSG00000140474
AD	XS-VLDL-PL	81	rs2819684	16	13328615	0.000979202	0.296415	0.0405523	ENSG00000237515
AD	XS-VLDL-PL	82	rs71401832	16	70855630	0.000256198	0.151116	0.00866061	ENSG00000157423
AD	XS-VLDL-PL	83	rs72791924	16	71443575	9.66074e-05	0.0790672	0.0268544	ENSG00000167377
AD	XS-VLDL-PL	83	rs2334884	16	71636591	0.00112489	0.314348	0.0327224	ENSG00000040199
AD	XS-VLDL-PL	83	rs8051968	16	71761978	0.00161152	0.363733	0.0444036	ENSG00000040199
AD	XS-VLDL-PL	83	rs4788454	16	72037206	6.08333e-05	0.0560432	0.00225942	ENSG00000257017
AD	XS-VLDL-PL	84	rs250133	16	79571322	0.000209277	0.133416	0.00720147	ENSG00000178573
AD	XS-VLDL-PL	85	rs3976	17	1653091	1.01117e-05	0.013197	0.0015484	ENSG00000167711
AD	XS-VLDL-PL	86	rs80075981	17	5227992	0.000126903	0.0959686	0.00486215	ENSG00000029725
AD	XS-VLDL-PL	87	rs148618071	17	13700128	0.000233656	0.142978	0.0499558
AD	XS-VLDL-PL	88	rs56067920	17	27056618	0.00178267	0.377546	0.0485226	ENSG00000167525
AD	XS-VLDL-PL	89	rs11657989	17	29395746	1.28694e-05	0.0161935	0.000509102	ENSG00000126860
AD	XS-VLDL-PL	90	rs5848	17	42430244	4.89311e-06	0.00707632	0.0152966	ENSG00000030582
AD	XS-VLDL-PL	91	rs11868058	17	45640405	0.00054106	0.226593	0.0171414	ENSG00000141279
AD	XS-VLDL-PL	92	rs142810760	17	81060591	0.000222673	0.1388	0.0377674
AD	XS-VLDL-PL	93	rs948760	18	57781188	0.000949902	0.292709	0.0284692	ENSG00000166603
AD	XS-VLDL-PL	94	rs3848640	19	1037986	6.43765e-05	0.058457	0.0416201	ENSG00000167468
AD	XS-VLDL-PL	94	rs78410552	19	1048051	3.02265e-06	0.00467999	0.0372733	ENSG00000064687
AD	XS-VLDL-PL	94	rs12151021	19	1050874	6.39388e-13	5.26875e-07	0.000844	ENSG00000180448
AD	XS-VLDL-PL	94	rs34912310	19	1084845	1.89203e-06	0.00308342	0.00876791	ENSG00000180448
AD	XS-VLDL-PL	95	rs3761024	19	1086122	1.67914e-05	0.0202214	0.02346	ENSG00000180448
AD	XS-VLDL-PL	96	rs112508627	19	10842063	1.84392e-05	0.0218453	0.000721214	ENSG00000129353
AD	XS-VLDL-PL	96	rs141989097	19	11069069	0.0016581	0.367632	0.0455663	ENSG00000142453
AD	XS-VLDL-PL	97	rs2738455	19	11235090	0.000178522	0.120683	0.00622737	ENSG00000161888
AD	XS-VLDL-PL	98	rs74747585	19	45039971	2.26232e-07	0.00065859	0.000788457	ENSG00000273777
AD	XS-VLDL-PL	98	rs112027066	19	45129089	9.64278e-15	5.26875e-07	0.0447519	ENSG00000216588
AD	XS-VLDL-PL	98	rs147026109	19	45151497	0.000190595	0.125738	0.00660238	ENSG00000073008
AD	XS-VLDL-PL	98	rs714948	19	45165912	4.21352e-42	5.26875e-07	1.21021e-08	ENSG00000186567
AD	XS-VLDL-PL	98	rs56210316	19	45170097	2.86836e-05	0.0311511	0.00110315	ENSG00000073008
AD	XS-VLDL-PL	98	rs142034848	19	45176557	1.29196e-38	5.26875e-07	0.0177044	ENSG00000073008
AD	XS-VLDL-PL	98	rs2965155	19	45188471	7.90139e-15	5.26875e-07	0.0121392	ENSG00000069399
AD	XS-VLDL-PL	98	rs151330717	19	45196964	5.57058e-12	5.26875e-07	6.10334e-09	ENSG00000069399
AD	XS-VLDL-PL	98	rs62120565	19	45197027	8.16744e-13	5.26875e-07	6.10334e-09	ENSG00000130202
AD	XS-VLDL-PL	98	rs2965109	19	45225345	2.2831e-29	5.26875e-07	6.10334e-09	ENSG00000186567
AD	XS-VLDL-PL	98	rs146860999	19	45227821	0.000175366	0.119305	0.02907	ENSG00000069399
AD	XS-VLDL-PL	98	rs74607435	19	45235700	2.51653e-10	1.25271e-06	0.0202475	ENSG00000069399
AD	XS-VLDL-PL	98	rs1531517	19	45242173	5.55117e-20	5.26875e-07	6.10334e-09	ENSG00000069399
AD	XS-VLDL-PL	98	rs7249244	19	45245698	7.16955e-07	0.00126055	0.0184735	ENSG00000130202
AD	XS-VLDL-PL	98	rs147211387	19	45261755	1.01199e-07	0.000331492	0.0411528	ENSG00000142273
AD	XS-VLDL-PL	98	rs113330691	19	45295886	1.27201e-17	5.26875e-07	6.10334e-09	ENSG00000142273
AD	XS-VLDL-PL	98	rs10419669	19	45298069	7.0141e-12	5.26875e-07	9.03528e-09	ENSG00000142273
AD	XS-VLDL-PL	98	rs140824606	19	45311084	8.8389e-35	5.26875e-07	6.10334e-09	ENSG00000130202
AD	XS-VLDL-PL	98	rs111548706	19	45320386	7.29159e-14	5.26875e-07	1.09602e-05	ENSG00000069399
AD	XS-VLDL-PL	98	rs28399637	19	45324138	4.14692e-155	5.26875e-07	6.10334e-09	ENSG00000130202
AD	XS-VLDL-PL	98	rs78986976	19	45329438	3.63536e-14	5.26875e-07	1.01828e-05	ENSG00000130202
AD	XS-VLDL-PL	98	rs6509173	19	45330999	1.56403e-11	5.26875e-07	6.10334e-09	ENSG00000130202
AD	XS-VLDL-PL	98	rs35741123	19	45336599	1.8375e-15	5.26875e-07	6.10334e-09	ENSG00000130202
AD	XS-VLDL-PL	98	rs365653	19	45361646	3.80191e-49	5.26875e-07	6.10334e-09	ENSG00000130202
AD	XS-VLDL-PL	98	rs138607350	19	45363820	2.0474e-71	5.26875e-07	1.24739e-08	ENSG00000130202
AD	XS-VLDL-PL	98	rs77196615	19	45380335	0.0004161	0.198741	0.0135089	ENSG00000130202
AD	XS-VLDL-PL	98	rs6859	19	45382034	1.06028e-170	5.26875e-07	6.10334e-09	ENSG00000130202
AD	XS-VLDL-PL	98	rs144261139	19	45385356	7.29392e-99	5.26875e-07	6.10334e-09	ENSG00000130202
AD	XS-VLDL-PL	98	rs283811	19	45388500	7.97739e-53	5.26875e-07	6.10334e-09	ENSG00000130204
AD	XS-VLDL-PL	98	rs283814	19	45389224	1.07372e-28	5.26875e-07	6.10334e-09	ENSG00000130202
AD	XS-VLDL-PL	98	rs157584	19	45396899	1.51783e-122	5.26875e-07	6.10334e-09	ENSG00000130208
AD	XS-VLDL-PL	98	rs1160984	19	45403924	2.97996e-33	5.26875e-07	6.10334e-09	ENSG00000130202
AD	XS-VLDL-PL	98	rs72654472	19	45414392	1.0925e-10	5.75791e-07	9.22466e-06	ENSG00000104853
AD	XS-VLDL-PL	98	rs138235833	19	45415285	8.9001e-17	5.26875e-07	6.63677e-07	ENSG00000130202
AD	XS-VLDL-PL	98	rs144311893	19	45423944	7.48946e-30	5.26875e-07	6.10334e-09	ENSG00000130203
AD	XS-VLDL-PL	98	rs11878790	19	45430417	0.000540966	0.226574	0.0171387	ENSG00000130203
AD	XS-VLDL-PL	98	rs73033507	19	45431403	1.6889e-15	5.26875e-07	6.23368e-06	ENSG00000130202
AD	XS-VLDL-PL	98	rs7254133	19	45438554	1.52132e-76	5.26875e-07	1.42074e-06	ENSG00000130202
AD	XS-VLDL-PL	98	rs118004808	19	45439498	6.09606e-08	0.000204155	0.0128596	ENSG00000130202
AD	XS-VLDL-PL	98	rs78592970	19	45441283	2.2821e-10	1.14987e-06	1.1884e-07	ENSG00000104853
AD	XS-VLDL-PL	98	rs79429216	19	45445517	5.70331e-19	5.26875e-07	6.10334e-09	ENSG00000104853
AD	XS-VLDL-PL	98	rs12721111	19	45446271	4.66829e-16	5.26875e-07	6.10334e-09	ENSG00000104853
AD	XS-VLDL-PL	98	rs143674704	19	45458466	1.95611e-07	0.000599629	0.0155746	ENSG00000104859
AD	XS-VLDL-PL	98	rs204907	19	45461996	1.60054e-07	0.000509018	7.75816e-06	ENSG00000104853
AD	XS-VLDL-PL	98	rs150554721	19	45490702	7.42926e-07	0.00130031	3.36482e-05	ENSG00000007047
AD	XS-VLDL-PL	98	rs77572206	19	45522320	8.81269e-05	0.0740191	0.0137619	ENSG00000104856
AD	XS-VLDL-PL	98	rs35057129	19	45535310	9.27498e-14	5.26875e-07	0.00283933	ENSG00000104856
AD	XS-VLDL-PL	98	rs34827707	19	45541782	1.37548e-09	6.00289e-06	7.85511e-08	ENSG00000007255
AD	XS-VLDL-PL	98	rs112481437	19	45549135	3.31042e-30	5.26875e-07	1.2917e-06	ENSG00000130203
AD	XS-VLDL-PL	98	rs60239918	19	45580372	7.3445e-09	2.78534e-05	0.00262335	ENSG00000104853
AD	XS-VLDL-PL	98	rs78620885	19	45591084	3.53735e-06	0.0053701	0.0022072	ENSG00000142252
AD	XS-VLDL-PL	98	rs9653111	19	45592475	7.77899e-18	5.26875e-07	6.94673e-08	ENSG00000007255
AD	XS-VLDL-PL	98	rs145208519	19	45612729	9.54494e-06	0.012586	0.00158285	ENSG00000104866
AD	XS-VLDL-PL	98	rs35836101	19	45616982	7.17945e-06	0.00986735	0.000292347	ENSG00000104866
AD	XS-VLDL-PL	98	rs10415850	19	45689892	8.48753e-29	5.26875e-07	6.10334e-09	ENSG00000007255
AD	XS-VLDL-PL	98	rs62118471	19	45691049	5.16909e-06	0.00742296	0.00922004	ENSG00000142252
AD	XS-VLDL-PL	99	rs9676738	19	45704771	3.33924e-10	1.63519e-06	0.000731289	ENSG00000007047
AD	XS-VLDL-PL	99	rs111435864	19	45710456	2.948e-13	5.26875e-07	0.0208085	ENSG00000007047
AD	XS-VLDL-PL	100	rs8112710	19	45714583	4.25693e-16	5.26875e-07	0.00111653	ENSG00000283632
AD	XS-VLDL-PL	102	rs77740243	19	45751458	0.000478912	0.213381	0.0376403	ENSG00000104879
AD	XS-VLDL-PL	102	rs11672894	19	45801951	4.21241e-06	0.00623323	0.000416381	ENSG00000104879
AD	XS-VLDL-PL	102	rs10411647	19	45877865	4.72073e-07	0.000912503	0.00393803	ENSG00000104884
AD	XS-VLDL-PL	103	rs7259762	19	45934753	0.000275777	0.158051	0.0282208	ENSG00000012061
AD	XS-VLDL-PL	103	rs73054338	19	46173214	0.000671321	0.250963	0.0207735	ENSG00000125744
AD	XS-VLDL-PL	104	rs314660	19	47172845	0.000113776	0.0890613	0.00957914	ENSG00000105287
AD	XS-VLDL-PL	105	rs479486	19	49229323	8.37026e-06	0.0112457	0.000338024	ENSG00000176909
AD	XS-VLDL-PL	106	rs1105838	20	4967199	7.05125e-06	0.00971695	0.024734	ENSG00000089057
AD	XS-VLDL-PL	107	rs1052965	20	17600564	0.000734436	0.261607	0.0225061	ENSG00000125844
AD	XS-VLDL-PL	108	rs2745836	20	17808116	0.00141779	0.345774	0.0399382	ENSG00000125844
AD	XS-VLDL-PL	109	rs645544	20	48501606	8.81914e-05	0.0740593	0.00395938	ENSG00000124226
AD	XS-VLDL-PL	110	rs73613593	20	61471582	0.00163433	0.365657	0.0449772	ENSG00000101190
AD	XS-VLDL-PL	111	rs13056300	22	41408754	0.000437464	0.203955	0.0313922	ENSG00000196236
AD	VLDL-PL	1	rs34474391	1	29308441	0.000356381	0.182907	0.0214056	ENSG00000253304
AD	VLDL-PL	2	rs61781290	1	40393160	0.000105004	0.083935	0.00383932	ENSG00000084072
AD	VLDL-PL	3	rs112524162	1	40576715	5.16739e-05	0.0493805	0.0211688	ENSG00000131238
AD	VLDL-PL	4	rs471705	1	55521242	2.92053e-06	0.0045352	0.000123356	ENSG00000169174
AD	VLDL-PL	4	rs12750160	1	55674000	0.000781291	0.268833	0.0236813	ENSG00000162402
AD	VLDL-PL	5	rs80272590	1	61699371	0.0010558	0.305947	0.0337159	ENSG00000162599
AD	VLDL-PL	6	rs61802400	1	93096737	0.000211602	0.134322	0.00737279	ENSG00000067208
AD	VLDL-PL	7	rs11102960	1	109761756	0.00132577	0.336177	0.0371402	ENSG00000116299
AD	VLDL-PL	8	rs2070901	1	161185058	1.10572e-05	0.0142568	0.0134655	ENSG00000158869
AD	VLDL-PL	9	rs9427048	1	161404551	0.00100662	0.299724	0.0319101	ENSG00000143226
AD	VLDL-PL	10	rs72810512	2	28024398	0.00184832	0.38234	0.0489491	ENSG00000158019
AD	VLDL-PL	10	rs4275987	2	28062956	0.000501434	0.218073	0.0160546	ENSG00000243147
AD	VLDL-PL	11	rs55889517	2	28467327	0.0016638	0.367942	0.0488461	ENSG00000158019
AD	VLDL-PL	12	rs72796775	2	44085988	0.00044965	0.206724	0.0329044	ENSG00000143921
AD	VLDL-PL	13	rs13070544	3	15991461	0.000497304	0.217208	0.0159462	ENSG00000206560
AD	VLDL-PL	14	rs12489527	3	119876676	0.000586265	0.23538	0.0185013	ENSG00000082701
AD	VLDL-PL	15	rs3796621	4	982852	0.000162934	0.113555	0.0426518	ENSG00000127415
AD	VLDL-PL	16	rs626038	4	2874910	0.000757058	0.2651	0.0344428	ENSG00000109736
AD	VLDL-PL	17	rs17182201	4	3363994	0.000365454	0.185438	0.0121526	ENSG00000159788
AD	VLDL-PL	18	rs2858018	4	3502913	9.57774e-05	0.0784997	0.0482609	ENSG00000163956
AD	VLDL-PL	19	rs73222705	4	10858825	0.00129827	0.333229	0.0364589	ENSG00000109684
AD	VLDL-PL	20	rs6845118	4	17939740	0.000426687	0.201268	0.0139631	ENSG00000163257
AD	VLDL-PL	21	rs62316985	4	69412439	0.00066812	0.250295	0.0263068	ENSG00000196620
AD	VLDL-PL	22	rs4533725	4	88200807	0.00091466	0.287989	0.0271885	ENSG00000170509
AD	VLDL-PL	23	rs72946900	4	143434222	0.00101324	0.300579	0.0455154	ENSG00000109452
AD	VLDL-PL	24	rs112389213	4	149104034	2.88474e-05	0.0312208	0.00212484	ENSG00000151623
AD	VLDL-PL	25	rs75806908	5	23154373	0.00089643	0.285535	0.0451872	ENSG00000154162
AD	VLDL-PL	26	rs2546116	5	112095332	0.00144532	0.348322	0.0439722	ENSG00000153037
AD	VLDL-PL	27	rs2337983	5	140136808	0.000777896	0.268317	0.0235991	ENSG00000213523
AD	VLDL-PL	28	rs112424890	5	140933792	0.000715778	0.258458	0.0220298	ENSG00000178913
AD	VLDL-PL	29	rs6890604	5	144541531	0.0014605	0.349793	0.0474334	ENSG00000145817
AD	VLDL-PL	30	rs7730175	5	156519560	2.91177e-08	0.000100863	1.49771e-06	ENSG00000135077
AD	VLDL-PL	31	rs11961207	6	20056738	0.00104256	0.3043	0.043872	ENSG00000172201
AD	VLDL-PL	32	rs4714699	6	43802563	0.00102932	0.302632	0.0299934	ENSG00000112715
AD	VLDL-PL	33	rs3124785	6	160954505	0.00174462	0.374436	0.046694	ENSG00000122194
AD	VLDL-PL	34	rs11753760	6	166303031	0.00091551	0.288102	0.0281348	ENSG00000112541
AD	VLDL-PL	35	rs74207372	7	296272	0.00107	0.307688	0.0310453	ENSG00000177706
AD	VLDL-PL	36	rs12699338	7	12285140	0.000405703	0.19602	0.0238633	ENSG00000106460
AD	VLDL-PL	37	rs186735625	7	28219956	0.00152982	0.356316	0.0442088	ENSG00000153814
AD	VLDL-PL	38	rs921914	7	50310728	0.000165624	0.114821	0.0109915	ENSG00000185811
AD	VLDL-PL	39	rs35061193	7	100178177	0.000740939	0.262551	0.0295797	ENSG00000106330
AD	VLDL-PL	39	rs221773	7	100299458	8.40465e-05	0.0713201	0.0150755	ENSG00000146839
AD	VLDL-PL	40	rs143512434	7	106737944	0.000377056	0.188584	0.0223838	ENSG00000005249
AD	VLDL-PL	41	rs10258313	7	143114336	1.37901e-05	0.0171595	0.0444416	ENSG00000185899
AD	VLDL-PL	42	rs1986346	8	8426753	0.000922312	0.289004	0.0290767	ENSG00000147324
AD	VLDL-PL	43	rs13268133	8	9731470	0.000203978	0.131137	0.00792499	ENSG00000175806
AD	VLDL-PL	43	rs7812865	8	10785535	0.00104256	0.3043	0.0303403	ENSG00000171044
AD	VLDL-PL	44	rs78089617	8	97979814	0.00064694	0.246479	0.020123	ENSG00000104324
AD	VLDL-PL	45	rs231144	8	116416131	4.54217e-05	0.0447202	0.00173485	ENSG00000104447
AD	VLDL-PL	46	rs34604874	8	126487857	0.000510258	0.220004	0.0163277	ENSG00000173334
AD	VLDL-PL	47	rs897150	8	126576702	1.70448e-05	0.0204362	0.000928465	ENSG00000173334
AD	VLDL-PL	48	rs6985003	8	145075703	1.43862e-05	0.0177732	0.000823185	ENSG00000178685
AD	VLDL-PL	49	rs7847285	9	13723175	0.00182739	0.380781	0.0497872	ENSG00000107186
AD	VLDL-PL	50	rs56963659	9	136348194	0.00105864	0.306297	0.0307558	ENSG00000175164
AD	VLDL-PL	51	rs10763961	10	34202500	0.000447775	0.206289	0.0411342	ENSG00000099250
AD	VLDL-PL	52	rs11593462	10	112635448	0.000632353	0.243777	0.0240336	ENSG00000150593
AD	VLDL-PL	53	rs7102130	11	5673359	0.000291917	0.163346	0.036259	ENSG00000175518
AD	VLDL-PL	54	rs605765	11	30217503	0.000908615	0.28718	0.0270383	ENSG00000152219
AD	VLDL-PL	55	rs11039131	11	47232038	4.03023e-05	0.0405521	0.00153944	ENSG00000149179
AD	VLDL-PL	56	rs11039482	11	48009074	0.000219416	0.137469	0.0326937	ENSG00000149177
AD	VLDL-PL	57	rs6591568	11	60096640	2.83091e-12	5.24378e-07	0.0460323	ENSG00000110077
AD	VLDL-PL	58	rs11231606	11	63614221	0.000354885	0.182483	0.0124294	ENSG00000072518
AD	VLDL-PL	59	rs1263164	11	116675291	0.00024362	0.146549	0.00837829	ENSG00000149591
AD	VLDL-PL	60	rs529470	11	117132808	3.43052e-05	0.0358035	0.00201141	ENSG00000110274
AD	VLDL-PL	61	rs10892881	11	122553588	0.000659271	0.248716	0.0463786	ENSG00000154127
AD	VLDL-PL	62	rs4994910	12	47225071	0.00174367	0.374361	0.0466727	ENSG00000139209
AD	VLDL-PL	63	rs2657879	12	56865338	8.55937e-05	0.0723224	0.00472913	ENSG00000135423
AD	VLDL-PL	64	rs56347714	12	107196993	0.000217183	0.136581	0.00755857
AD	VLDL-PL	65	rs11836634	12	117330844	0.00087084	0.282004	0.041292	ENSG00000174989
AD	VLDL-PL	66	rs61954383	12	122777467	0.000300317	0.166016	0.0286169	ENSG00000184047
AD	VLDL-PL	67	rs6489156	12	123100397	0.000465685	0.210371	0.0150956	ENSG00000111011
AD	VLDL-PL	68	rs113740515	12	123199410	0.000241385	0.145749	0.00831251	ENSG00000255398
AD	VLDL-PL	69	rs11057326	12	124148478	0.00136276	0.340048	0.0381556	ENSG00000168778
AD	VLDL-PL	70	rs4765627	12	125338891	0.000945177	0.29199	0.0356446	ENSG00000073060
AD	VLDL-PL	71	rs12560330	13	24358779	0.000250328	0.148906	0.0325908	ENSG00000027001
AD	VLDL-PL	72	rs1373495	13	66909912	0.000172675	0.118045	0.034411	ENSG00000184226
AD	VLDL-PL	73	rs9562128	13	114917127	0.00135897	0.339656	0.0379442	ENSG00000185989
AD	VLDL-PL	74	rs76278827	14	55908007	0.000563235	0.230942	0.0379333	ENSG00000126777
AD	VLDL-PL	75	rs57250157	14	92904032	0.000320769	0.172309	0.0262098	ENSG00000140090
AD	VLDL-PL	76	rs943665	14	93014989	0.000540309	0.226341	0.0172235	ENSG00000100599
AD	VLDL-PL	77	rs56230030	15	42148800	0.00102553	0.302152	0.0334243	ENSG00000243708
AD	VLDL-PL	78	rs8035209	15	58492833	0.000965969	0.294642	0.0284248	ENSG00000103569
AD	VLDL-PL	79	rs261291	15	58680178	7.25836e-06	0.00993617	0.000294669	ENSG00000128918
AD	VLDL-PL	79	rs118078695	15	58686409	0.00128879	0.332198	0.0362206	ENSG00000128918
AD	VLDL-PL	80	rs879620	16	4015729	0.000579966	0.234184	0.0381213	ENSG00000162104
AD	VLDL-PL	81	rs204029	16	13320154	0.000251818	0.149439	0.0150375	ENSG00000237515
AD	VLDL-PL	82	rs62057756	16	30117253	0.00041713	0.198911	0.0136698	ENSG00000169592
AD	VLDL-PL	83	rs2288005	16	31227908	0.000911826	0.28761	0.0271182	ENSG00000140678
AD	VLDL-PL	84	rs3751875	16	70869996	0.000819684	0.274624	0.0247051	ENSG00000157423
AD	VLDL-PL	85	rs4788574	16	71922043	0.0014719	0.350886	0.0405393	ENSG00000257017
AD	VLDL-PL	85	rs4788454	16	72037206	6.08333e-05	0.0559501	0.00304757	ENSG00000257017
AD	VLDL-PL	88	rs1364097	16	79565909	0.000193568	0.126878	0.00677749	ENSG00000178573
AD	VLDL-PL	89	rs9912287	17	1630992	7.00171e-07	0.00122966	3.21367e-05	ENSG00000167716
AD	VLDL-PL	90	rs17203281	17	7099811	0.000959353	0.293804	0.0348893	ENSG00000072778
AD	VLDL-PL	91	rs11657989	17	29395746	1.28694e-05	0.0161574	0.00877345	ENSG00000126860
AD	VLDL-PL	92	rs55938136	17	43798360	0.00143013	0.346836	0.0396035	ENSG00000186868
AD	VLDL-PL	92	rs886249	17	43946291	6.83567e-07	0.00120292	0.00351818	ENSG00000186868
AD	VLDL-PL	93	rs11868058	17	45640405	0.00054106	0.226495	0.0172452	ENSG00000141279
AD	VLDL-PL	94	rs7225787	17	47428573	3.07001e-07	0.000758013	0.00024356	ENSG00000173868
AD	VLDL-PL	95	rs11656697	17	64121890	0.00101986	0.301428	0.0297428	ENSG00000154229
AD	VLDL-PL	96	rs11664327	18	57739623	0.0003446	0.179523	0.011526	ENSG00000166603
AD	VLDL-PL	97	rs7242269	18	77978379	0.00139597	0.343435	0.0388175	ENSG00000178184
AD	VLDL-PL	98	rs3848640	19	1037986	6.43765e-05	0.0583625	0.048823	ENSG00000167468
AD	VLDL-PL	98	rs12151021	19	1050874	6.39388e-13	5.24378e-07	0.000255016	ENSG00000180448
AD	VLDL-PL	98	rs34912310	19	1084845	1.89203e-06	0.00307432	0.0121362	ENSG00000180448
AD	VLDL-PL	99	rs112508627	19	10842063	1.84392e-05	0.021797	0.00294565	ENSG00000129353
AD	VLDL-PL	100	rs6511724	19	11235423	0.000204442	0.131335	0.00712715	ENSG00000130164
AD	VLDL-PL	101	rs4805906	19	34037202	0.00123003	0.32587	0.0484657	ENSG00000124299
AD	VLDL-PL	102	rs74260441	19	44492160	3.32657e-05	0.0349102	0.016942	ENSG00000204920
AD	VLDL-PL	103	rs144351616	19	44646025	0.000127458	0.0961868	0.00459057	ENSG00000267680
AD	VLDL-PL	104	rs74747585	19	45039971	2.26232e-07	0.000655889	0.014826	ENSG00000273777
AD	VLDL-PL	104	rs112027066	19	45129089	9.64278e-15	5.24378e-07	0.0388465	ENSG00000216588
AD	VLDL-PL	104	rs714948	19	45165912	4.21352e-42	5.24378e-07	2.03365e-05	ENSG00000186567
AD	VLDL-PL	104	rs56210316	19	45170097	2.86836e-05	0.0310832	0.0041542	ENSG00000073008
AD	VLDL-PL	104	rs2965160	19	45196135	3.28662e-07	0.000777828	0.019538	ENSG00000186567
AD	VLDL-PL	104	rs151330717	19	45196964	5.57058e-12	5.24378e-07	6.2122e-09	ENSG00000069399
AD	VLDL-PL	104	rs2965162	19	45198936	1.76144e-10	8.98213e-07	0.0104961	ENSG00000187244
AD	VLDL-PL	104	rs11881756	19	45220896	1.56746e-17	5.24378e-07	6.2122e-09	ENSG00000130202
AD	VLDL-PL	104	rs146860999	19	45227821	0.000175366	0.119241	0.0280863	ENSG00000069399
AD	VLDL-PL	104	rs74607435	19	45235700	2.51653e-10	1.24573e-06	0.00938315	ENSG00000069399
AD	VLDL-PL	104	rs7249244	19	45245698	7.16955e-07	0.00125604	0.0241547	ENSG00000130202
AD	VLDL-PL	104	rs4803748	19	45247048	1.05383e-48	5.24378e-07	6.5281e-09	ENSG00000186567
AD	VLDL-PL	104	rs3208856	19	45296806	7.48229e-18	5.24378e-07	6.2122e-09	ENSG00000142273
AD	VLDL-PL	104	rs10419669	19	45298069	7.0141e-12	5.24378e-07	0.000375536	ENSG00000142273
AD	VLDL-PL	104	rs140824606	19	45311084	8.8389e-35	5.24378e-07	6.2122e-09	ENSG00000130202
AD	VLDL-PL	104	rs3810141	19	45316804	6.57396e-15	5.24378e-07	8.66142e-08	ENSG00000069399
AD	VLDL-PL	104	rs10406338	19	45326217	1.34762e-132	5.24378e-07	6.2122e-09	ENSG00000130202
AD	VLDL-PL	104	rs78986976	19	45329438	3.63536e-14	5.24378e-07	2.07764e-06	ENSG00000130202
AD	VLDL-PL	104	rs6509173	19	45330999	1.56403e-11	5.24378e-07	6.2122e-09	ENSG00000130202
AD	VLDL-PL	104	rs2376518	19	45345773	1.93417e-22	5.24378e-07	6.2122e-09	ENSG00000130202
AD	VLDL-PL	104	rs365653	19	45361646	3.80191e-49	5.24378e-07	6.2122e-09	ENSG00000130202
AD	VLDL-PL	104	rs138607350	19	45363820	2.0474e-71	5.24378e-07	6.2122e-09	ENSG00000130202
AD	VLDL-PL	104	rs77196615	19	45380335	0.0004161	0.198653	0.0136378	ENSG00000130202
AD	VLDL-PL	104	rs6859	19	45382034	1.06028e-170	5.24378e-07	6.2122e-09	ENSG00000130202
AD	VLDL-PL	104	rs144261139	19	45385356	7.29392e-99	5.24378e-07	6.2122e-09	ENSG00000130202
AD	VLDL-PL	104	rs116967764	19	45385389	0.000187623	0.124466	0.026226	ENSG00000130202
AD	VLDL-PL	104	rs283811	19	45388500	7.97739e-53	5.24378e-07	6.2122e-09	ENSG00000130204
AD	VLDL-PL	104	rs283814	19	45389224	1.07372e-28	5.24378e-07	6.2122e-09	ENSG00000130202
AD	VLDL-PL	104	rs73936968	19	45395816	3.09282e-06	0.00475411	0.000476878	ENSG00000130202
AD	VLDL-PL	104	rs140684051	19	45399456	0.000734813	0.261567	0.0225247	ENSG00000130203
AD	VLDL-PL	104	rs1160984	19	45403924	2.97996e-33	5.24378e-07	6.2122e-09	ENSG00000130202
AD	VLDL-PL	104	rs72654472	19	45414392	1.0925e-10	5.73011e-07	2.53777e-08	ENSG00000104853
AD	VLDL-PL	104	rs72654445	19	45417200	3.74146e-11	5.24378e-07	0.0305448	ENSG00000130202
AD	VLDL-PL	104	rs12721056	19	45421744	8.24174e-167	5.24378e-07	6.2122e-09	ENSG00000130208
AD	VLDL-PL	104	rs1064725	19	45422561	1.69879e-19	5.24378e-07	7.4619e-08	ENSG00000130202
AD	VLDL-PL	104	rs144311893	19	45423944	7.48946e-30	5.24378e-07	2.0131e-05	ENSG00000130203
AD	VLDL-PL	104	rs73033507	19	45431403	1.6889e-15	5.24378e-07	1.93438e-06	ENSG00000130202
AD	VLDL-PL	104	rs7254133	19	45438554	1.52132e-76	5.24378e-07	1.42833e-08	ENSG00000130202
AD	VLDL-PL	105	rs118004808	19	45439498	6.09606e-08	0.000203352	0.0246543	ENSG00000130202
AD	VLDL-PL	106	rs71352241	19	45443934	4.28371e-08	0.000145578	3.1798e-06	ENSG00000104853
AD	VLDL-PL	106	rs79429216	19	45445517	5.70331e-19	5.24378e-07	6.2122e-09	ENSG00000104853
AD	VLDL-PL	106	rs12721111	19	45446271	4.66829e-16	5.24378e-07	6.2122e-09	ENSG00000104853
AD	VLDL-PL	106	rs12721109	19	45447221	5.20957e-22	5.24378e-07	6.2122e-09	ENSG00000130203
AD	VLDL-PL	106	rs138692741	19	45467132	2.83625e-07	0.000734079	1.36927e-05	ENSG00000130203
AD	VLDL-PL	106	rs150554721	19	45490702	7.42926e-07	0.00129568	3.3938e-05	ENSG00000007047
AD	VLDL-PL	109	rs35057129	19	45535310	9.27498e-14	5.24378e-07	0.0448049	ENSG00000104856
AD	VLDL-PL	110	rs112481437	19	45549135	3.31042e-30	5.24378e-07	1.46821e-06	ENSG00000130203
AD	VLDL-PL	110	rs60239918	19	45580372	7.3445e-09	2.77024e-05	0.0014577	ENSG00000104853
AD	VLDL-PL	110	rs78620885	19	45591084	3.53735e-06	0.00535494	0.00592935	ENSG00000142252
AD	VLDL-PL	110	rs12462040	19	45612226	2.53002e-31	5.24378e-07	6.2122e-09	ENSG00000179846
AD	VLDL-PL	110	rs10402523	19	45687930	2.38187e-05	0.026789	0.00385775	ENSG00000007255
AD	VLDL-PL	110	rs116958755	19	45690282	6.91564e-21	5.24378e-07	2.67549e-05	ENSG00000007047
AD	VLDL-PL	110	rs148023052	19	45698590	9.04536e-09	3.35902e-05	6.15289e-07	ENSG00000007255
AD	VLDL-PL	110	rs111435864	19	45710456	2.948e-13	5.24378e-07	0.0431815	ENSG00000007047
AD	VLDL-PL	110	rs8112710	19	45714583	4.25693e-16	5.24378e-07	6.34477e-05	ENSG00000283632
AD	VLDL-PL	110	rs77740243	19	45751458	0.000478912	0.213286	0.0154582	ENSG00000104879
AD	VLDL-PL	110	rs7260359	19	45814908	7.42965e-06	0.0101305	0.000301097	ENSG00000104879
AD	VLDL-PL	110	rs146160549	19	45828641	2.13075e-08	7.5077e-05	0.00393585	ENSG00000104892
AD	VLDL-PL	110	rs8107376	19	46163769	0.00116939	0.319276	0.0334562	ENSG00000010310
AD	VLDL-PL	110	rs73054338	19	46173214	0.000671321	0.250861	0.0208206	ENSG00000125744
AD	VLDL-PL	111	rs2014576	19	46269076	5.46326e-09	2.11695e-05	0.00528552	ENSG00000104936
AD	VLDL-PL	112	rs479486	19	49229323	8.37026e-06	0.0112205	0.000337577	ENSG00000176909
AD	VLDL-PL	113	rs1105838	20	4967199	7.05125e-06	0.009695	0.0155035	ENSG00000089057
AD	VLDL-PL	114	rs6012615	20	47834255	0.000898886	0.285868	0.0356754	ENSG00000124228
AD	VLDL-PL	115	rs645544	20	48501606	8.81914e-05	0.0739653	0.00326369	ENSG00000124226
AD	VLDL-PL	116	rs2242944	21	40465178	1.61309e-05	0.0194826	0.0244418	ENSG00000157557
AD	VLDL-PL	117	rs11701047	21	40755041	0.000281093	0.15979	0.0298923	ENSG00000182093
AD	VLDL-PL	118	rs138665726	22	21917859	0.000661718	0.249155	0.0205489	ENSG00000185651
AD	XXL-VLDL-PL %	1	rs12071022	1	21730363	0.000192267	0.124764	0.00653611	ENSG00000142794
AD	XXL-VLDL-PL %	2	rs150752034	1	21794391	0.000594915	0.235772	0.0143799	ENSG00000142794
AD	XXL-VLDL-PL %	3	rs3134615	1	40362066	6.89081e-06	0.00922726	0.0480809	ENSG00000084072
AD	XXL-VLDL-PL %	4	rs12750160	1	55674000	0.000781291	0.267787	0.0183966	ENSG00000162402
AD	XXL-VLDL-PL %	5	rs11576522	1	207789269	6.8672e-12	5.21239e-07	0.00638707	ENSG00000203710
AD	XXL-VLDL-PL %	6	rs2378607	1	222919895	0.000903986	0.285604	0.0213541	ENSG00000197520
AD	XXL-VLDL-PL %	7	rs149099764	2	39802196	0.000961243	0.293129	0.0222299	ENSG00000152154
AD	XXL-VLDL-PL %	8	rs840873	2	129067080	0.000148102	0.105149	0.00684538	ENSG00000136720
AD	XXL-VLDL-PL %	9	rs7425764	2	161299631	0.00152602	0.355348	0.033637	ENSG00000153250
AD	XXL-VLDL-PL %	10	rs11925442	3	170687273	0.00207305	0.397531	0.0441539	ENSG00000163584
AD	XXL-VLDL-PL %	11	rs2858018	4	3502913	9.57774e-05	0.0771553	0.0460753	ENSG00000163956
AD	XXL-VLDL-PL %	12	rs61374938	4	39667611	0.00100946	0.299207	0.0363039	ENSG00000078140
AD	XXL-VLDL-PL %	13	rs6815519	4	146003087	0.000769409	0.265961	0.0181614	ENSG00000164162
AD	XXL-VLDL-PL %	14	rs13130447	4	151028199	0.000677347	0.250779	0.0308881	ENSG00000170390
AD	XXL-VLDL-PL %	15	rs62395980	6	17685264	0.00129922	0.332613	0.049287	ENSG00000137414
AD	XXL-VLDL-PL %	16	rs6906606	6	34720317	0.00102743	0.30152	0.0235921	ENSG00000124562
AD	XXL-VLDL-PL %	17	rs11759347	6	41167097	7.92942e-06	0.0103677	0.00146548	ENSG00000124731
AD	XXL-VLDL-PL %	17	rs57959942	6	41174160	0.000113499	0.0873927	0.0151721	ENSG00000124731
AD	XXL-VLDL-PL %	18	rs3124785	6	160954505	0.00174462	0.373896	0.0379771	ENSG00000122194
AD	XXL-VLDL-PL %	18	rs76000021	6	160985501	0.000285012	0.159473	0.0124653	ENSG00000198670
AD	XXL-VLDL-PL %	19	rs74556091	7	24503334	0.000463247	0.208416	0.0403842	ENSG00000105928
AD	XXL-VLDL-PL %	20	rs55704418	7	26003157	0.000290704	0.161335	0.00739442	ENSG00000050344
AD	XXL-VLDL-PL %	21	rs323185	7	29151092	0.000143193	0.102805	0.0194977	ENSG00000106066
AD	XXL-VLDL-PL %	22	rs35061193	7	100178177	0.000740939	0.261469	0.030472	ENSG00000106330
AD	XXL-VLDL-PL %	23	rs7793516	7	138370649	0.000846485	0.277551	0.0364237	ENSG00000157703
AD	XXL-VLDL-PL %	24	rs6986685	8	9233771	0.000859606	0.279436	0.0201327	ENSG00000175806
AD	XXL-VLDL-PL %	24	rs12550674	8	9733499	0.000150326	0.106186	0.00395438	ENSG00000175806
AD	XXL-VLDL-PL %	25	rs56898229	8	66079488	0.00148044	0.351063	0.0327882	ENSG00000172817
AD	XXL-VLDL-PL %	26	rs11990393	8	71564232	0.000425468	0.199502	0.0105565	ENSG00000147592
AD	XXL-VLDL-PL %	27	rs10956934	8	95992473	0.000824401	0.274312	0.0193479	ENSG00000156170
AD	XXL-VLDL-PL %	28	rs7044019	9	11861880	0.0012395	0.326123	0.0403563
AD	XXL-VLDL-PL %	29	rs142687527	10	90561526	0.000775538	0.266906	0.0404934	ENSG00000204020
AD	XXL-VLDL-PL %	30	rs80194862	11	2023903	0.00201494	0.393678	0.0429714	ENSG00000130598
AD	XXL-VLDL-PL %	31	rs79726548	11	26794139	0.000420971	0.198389	0.0217371	ENSG00000148942
AD	XXL-VLDL-PL %	32	rs2291120	11	47237680	0.000533734	0.223677	0.0200181	ENSG00000134575
AD	XXL-VLDL-PL %	32	rs11604825	11	47725306	2.34289e-10	1.16509e-06	0.000946548	ENSG00000109919
AD	XXL-VLDL-PL %	33	rs611267	11	60005268	4.80085e-22	5.21239e-07	0.0377391	ENSG00000110077
AD	XXL-VLDL-PL %	34	rs2727273	11	61702603	0.000231235	0.140401	0.034316	ENSG00000167994
AD	XXL-VLDL-PL %	35	rs117737048	11	85456506	0.00100567	0.298715	0.0259503	ENSG00000137501
AD	XXL-VLDL-PL %	36	rs141216760	11	104336244	0.00057348	0.231682	0.022162	ENSG00000170962
AD	XXL-VLDL-PL %	37	rs1263164	11	116675291	0.00024362	0.144922	0.00624229	ENSG00000149591
AD	XXL-VLDL-PL %	38	rs535602	11	117107775	0.000141156	0.101808	0.00373169	ENSG00000110274
AD	XXL-VLDL-PL %	39	rs6589936	11	122500846	0.000442713	0.203665	0.0307348	ENSG00000154127
AD	XXL-VLDL-PL %	40	rs145456731	12	3090441	0.00154977	0.35753	0.0442319	ENSG00000197905
AD	XXL-VLDL-PL %	41	rs17110012	12	72012653	0.00156212	0.358652	0.0342913	ENSG00000133858
AD	XXL-VLDL-PL %	42	rs113740515	12	123199410	0.000241385	0.144123	0.00619203	ENSG00000255398
AD	XXL-VLDL-PL %	43	rs1980251	12	123744955	0.00130681	0.333436	0.0292961	ENSG00000051825
AD	XXL-VLDL-PL %	44	rs11057326	12	124148478	0.00136276	0.33936	0.0304697	ENSG00000168778
AD	XXL-VLDL-PL %	45	rs10846750	12	125318461	2.84651e-05	0.0301674	0.0365282	ENSG00000073060
AD	XXL-VLDL-PL %	46	rs2819231	13	83814082	0.000837519	0.276246	0.0403999	ENSG00000178235
AD	XXL-VLDL-PL %	47	rs219411	14	60500802	0.000538148	0.224595	0.0243613	ENSG00000100612
AD	XXL-VLDL-PL %	48	rs1952167	14	85203884	0.00060827	0.238246	0.0215116
AD	XXL-VLDL-PL %	49	rs8009444	14	106194461	0.000351892	0.180065	0.00885074	ENSG00000211897
AD	XXL-VLDL-PL %	50	rs1532085	15	58683366	1.98529e-05	0.0224922	0.000568947	ENSG00000128918
AD	XXL-VLDL-PL %	50	rs118078695	15	58686409	0.00128879	0.331474	0.0289075	ENSG00000128918
AD	XXL-VLDL-PL %	51	rs78936960	15	58717401	0.00231044	0.412221	0.0486625	ENSG00000166035
AD	XXL-VLDL-PL %	52	rs142864748	15	59059259	0.00019236	0.124801	0.0323699	ENSG00000128918
AD	XXL-VLDL-PL %	52	rs28800895	15	59085036	1.37811e-05	0.0166911	0.021283	ENSG00000157450
AD	XXL-VLDL-PL %	52	rs7174187	15	59129737	0.00147949	0.350973	0.0327702	ENSG00000128923
AD	XXL-VLDL-PL %	53	rs7198884	16	661451	0.00231044	0.412221	0.0486625	ENSG00000197562
AD	XXL-VLDL-PL %	54	rs936303	16	70742421	0.000176759	0.118277	0.00503712	ENSG00000132613
AD	XXL-VLDL-PL %	55	rs41280904	16	71418291	0.00111069	0.311737	0.0285919	ENSG00000167377
AD	XXL-VLDL-PL %	55	rs4788574	16	71922043	0.0014719	0.350246	0.0326261	ENSG00000257017
AD	XXL-VLDL-PL %	56	rs11648622	16	72193036	0.000737075	0.260846	0.0175026	ENSG00000257017
AD	XXL-VLDL-PL %	57	rs61483465	16	72217018	0.00158682	0.360864	0.045474	ENSG00000257017
AD	XXL-VLDL-PL %	58	rs34582191	17	1391797	0.000359468	0.182218	0.0364984	ENSG00000132376
AD	XXL-VLDL-PL %	59	rs874424	17	1640034	3.35591e-06	0.00494905	0.000166969	ENSG00000167716
AD	XXL-VLDL-PL %	60	rs149513223	17	2941947	0.00053364	0.223657	0.0466405	ENSG00000132359
AD	XXL-VLDL-PL %	61	rs7225787	17	47428573	3.07001e-07	0.000743631	0.0113165	ENSG00000173868
AD	XXL-VLDL-PL %	62	rs4308	17	61559625	7.03478e-05	0.0613382	0.00256181	ENSG00000159640
AD	XXL-VLDL-PL %	63	rs11664327	18	57739623	0.0003446	0.177948	0.00867657	ENSG00000166603
AD	XXL-VLDL-PL %	64	rs55971831	19	11243411	0.000749045	0.262765	0.0182763	ENSG00000161888
AD	XXL-VLDL-PL %	65	rs349040	19	44350189	0.000591906	0.235207	0.0296179	ENSG00000159871
AD	XXL-VLDL-PL %	66	rs11878420	19	44461346	6.37705e-05	0.0567858	0.0409267	ENSG00000104783
AD	XXL-VLDL-PL %	67	rs61496306	19	44884452	0.000232073	0.140714	0.0283625	ENSG00000062370
AD	XXL-VLDL-PL %	68	rs74747585	19	45039971	2.26232e-07	0.000649969	8.04671e-06	ENSG00000273777
AD	XXL-VLDL-PL %	68	rs6509165	19	45064345	1.32649e-07	0.000426796	0.00342995	ENSG00000167384
AD	XXL-VLDL-PL %	68	rs62119263	19	45125197	3.13614e-10	1.52082e-06	0.000434473	ENSG00000186567
AD	XXL-VLDL-PL %	68	rs112027066	19	45129089	9.64278e-15	5.21239e-07	2.38846e-06	ENSG00000216588
AD	XXL-VLDL-PL %	68	rs12977255	19	45134422	2.04495e-12	5.21239e-07	4.73881e-09	ENSG00000073008
AD	XXL-VLDL-PL %	68	rs62119329	19	45188710	2.34534e-09	9.73214e-06	0.00243631	ENSG00000186567
AD	XXL-VLDL-PL %	68	rs8104660	19	45191509	3.979e-11	5.21239e-07	4.73881e-09	ENSG00000073008
AD	XXL-VLDL-PL %	68	rs76218096	19	45195366	0.000448525	0.205032	0.011096	ENSG00000069399
AD	XXL-VLDL-PL %	68	rs151330717	19	45196964	5.57058e-12	5.21239e-07	4.73881e-09	ENSG00000069399
AD	XXL-VLDL-PL %	68	rs111278137	19	45215081	5.13387e-10	2.41364e-06	2.21554e-08	ENSG00000187244
AD	XXL-VLDL-PL %	68	rs11881756	19	45220896	1.56746e-17	5.21239e-07	4.73881e-09	ENSG00000130202
AD	XXL-VLDL-PL %	68	rs2965109	19	45225345	2.2831e-29	5.21239e-07	4.73881e-09	ENSG00000186567
AD	XXL-VLDL-PL %	68	rs74607435	19	45235700	2.51653e-10	1.23962e-06	0.000725566	ENSG00000069399
AD	XXL-VLDL-PL %	68	rs8103315	19	45254168	9.59438e-86	5.21239e-07	4.73881e-09	ENSG00000069399
AD	XXL-VLDL-PL %	68	rs35106910	19	45284266	7.4193e-09	2.78753e-05	0.000878851	ENSG00000142273
AD	XXL-VLDL-PL %	68	rs113330691	19	45295886	1.27201e-17	5.21239e-07	4.73881e-09	ENSG00000142273
AD	XXL-VLDL-PL %	68	rs189713548	19	45320350	0.000230119	0.139982	0.00593141	ENSG00000130202
AD	XXL-VLDL-PL %	68	rs1135062	19	45322744	4.48089e-12	5.21239e-07	4.73881e-09	ENSG00000187244
AD	XXL-VLDL-PL %	68	rs8113311	19	45325738	1.00362e-45	5.21239e-07	4.73881e-09	ENSG00000130202
AD	XXL-VLDL-PL %	68	rs28615360	19	45344722	2.58228e-48	5.21239e-07	0.00476068	ENSG00000130202
AD	XXL-VLDL-PL %	68	rs4452060	19	45347911	1.13953e-56	5.21239e-07	4.73881e-09	ENSG00000130202
AD	XXL-VLDL-PL %	68	rs365653	19	45361646	3.80191e-49	5.21239e-07	4.73881e-09	ENSG00000130202
AD	XXL-VLDL-PL %	68	rs12978931	19	45363700	2.31482e-23	5.21239e-07	4.73881e-09	ENSG00000130202
AD	XXL-VLDL-PL %	68	rs138607350	19	45363820	2.0474e-71	5.21239e-07	0.0056204	ENSG00000130202
AD	XXL-VLDL-PL %	68	rs146275714	19	45365447	5.79449e-292	5.21239e-07	6.63703e-05	ENSG00000130202
AD	XXL-VLDL-PL %	68	rs11083749	19	45384105	6.58907e-11	5.21239e-07	4.73881e-09	ENSG00000130202
AD	XXL-VLDL-PL %	68	rs283810	19	45388241	1.32837e-41	5.21239e-07	4.73881e-09	ENSG00000130202
AD	XXL-VLDL-PL %	68	rs73936968	19	45395816	3.09282e-06	0.00460034	0.00108262	ENSG00000130202
AD	XXL-VLDL-PL %	68	rs1081106	19	45413366	3.21715e-37	5.21239e-07	1.0719e-05	ENSG00000130202
AD	XXL-VLDL-PL %	68	rs138235833	19	45415285	8.9001e-17	5.21239e-07	0.000247981	ENSG00000130202
AD	XXL-VLDL-PL %	68	rs144311893	19	45423944	7.48946e-30	5.21239e-07	4.73881e-09	ENSG00000130203
AD	XXL-VLDL-PL %	68	rs157592	19	45424514	3.4367e-273	5.21239e-07	4.73881e-09	ENSG00000130203
AD	XXL-VLDL-PL %	68	rs4263041	19	45438643	4.50409e-07	0.000860052	1.55482e-05	ENSG00000130202
AD	XXL-VLDL-PL %	68	rs12721109	19	45447221	5.20957e-22	5.21239e-07	4.73881e-09	ENSG00000130203
AD	XXL-VLDL-PL %	68	rs145639166	19	45469129	2.11577e-13	5.21239e-07	0.0450805	ENSG00000130203
AD	XXL-VLDL-PL %	68	rs204480	19	45477111	1.15339e-06	0.00188054	3.82019e-05	ENSG00000130203
AD	XXL-VLDL-PL %	68	rs2376866	19	45500712	6.00422e-20	5.21239e-07	4.73881e-09	ENSG00000104853
AD	XXL-VLDL-PL %	68	rs874743	19	45513236	5.72482e-12	5.21239e-07	4.73881e-09	ENSG00000007047
AD	XXL-VLDL-PL %	68	rs35057129	19	45535310	9.27498e-14	5.21239e-07	0.0116339	ENSG00000104856
AD	XXL-VLDL-PL %	68	rs2304195	19	45562871	8.23348e-07	0.00137031	0.000480605	ENSG00000104859
AD	XXL-VLDL-PL %	68	rs201269048	19	45574113	9.56134e-10	4.2686e-06	6.37558e-05	ENSG00000104853
AD	XXL-VLDL-PL %	68	rs60239918	19	45580372	7.3445e-09	2.76302e-05	0.0342516	ENSG00000104853
AD	XXL-VLDL-PL %	68	rs3178166	19	45594170	1.67047e-08	5.94819e-05	6.27139e-07	ENSG00000142252
AD	XXL-VLDL-PL %	68	rs145208519	19	45612729	9.54494e-06	0.012206	0.00410754	ENSG00000104866
AD	XXL-VLDL-PL %	68	rs12460985	19	45690889	1.82309e-05	0.0210473	0.000924605	ENSG00000179846
AD	XXL-VLDL-PL %	68	rs62118471	19	45691049	5.16909e-06	0.00718138	0.000159069	ENSG00000142252
AD	XXL-VLDL-PL %	70	rs620807	19	45706952	1.53904e-15	5.21239e-07	0.00070827	ENSG00000007047
AD	XXL-VLDL-PL %	71	rs8100419	19	45718624	7.09544e-05	0.0617364	0.0468874	ENSG00000007047
AD	XXL-VLDL-PL %	72	rs56158216	19	45767997	5.53852e-05	0.0511144	0.00471828	ENSG00000104879
AD	XXL-VLDL-PL %	73	rs344809	19	45798379	0.000136063	0.0992527	0.03722	ENSG00000007047
AD	XXL-VLDL-PL %	73	rs1052555	19	45855524	1.42792e-06	0.00229276	0.00290806	ENSG00000104884
AD	XXL-VLDL-PL %	73	rs3212930	19	45927610	1.2923e-09	5.60941e-06	6.66899e-06	ENSG00000012061
AD	XXL-VLDL-PL %	73	rs28381261	19	45979984	8.15514e-05	0.0684039	0.0347784	ENSG00000125753
AD	XXL-VLDL-PL %	73	rs4380143	19	46170465	3.68141e-05	0.037005	0.00465867	ENSG00000010310
AD	XXL-VLDL-PL %	74	rs10410910	19	46205777	7.54806e-06	0.00996728	0.00150182	ENSG00000104936
AD	XXL-VLDL-PL %	74	rs185654690	19	46319277	0.000709183	0.256251	0.0169107	ENSG00000125755
AD	XXL-VLDL-PL %	75	rs12459419	19	51728477	5.4083e-10	2.54063e-06	0.0330512	ENSG00000105383
AD	XXL-VLDL-PL %	76	rs1761451	19	54816509	2.99036e-05	0.0313369	0.0300012	ENSG00000187116
AD	XXL-VLDL-PL %	77	rs62216380	20	18501620	0.000129771	0.0959595	0.0224992	ENSG00000232388
AD	XXL-VLDL-PL %	78	rs181362	22	21932068	0.000731137	0.259883	0.0173785	ENSG00000185651
AD	IDL-PL %	1	rs58567918	1	15925823	0.000967859	0.29436	0.0314453	ENSG00000132906
AD	IDL-PL %	2	rs1185303	1	40012882	0.00103216	0.302487	0.0268565	ENSG00000183682
AD	IDL-PL %	3	rs61781290	1	40393160	0.000105004	0.0830867	0.00248968	ENSG00000084072
AD	IDL-PL %	4	rs9700732	1	91765668	0.000255452	0.149987	0.0476893	ENSG00000162669
AD	IDL-PL %	5	rs4523530	1	161084773	0.00106905	0.307076	0.0217146	ENSG00000158864
AD	IDL-PL %	5	rs4489574	1	161189713	4.73156e-05	0.0455298	0.00376933	ENSG00000158869
AD	IDL-PL %	6	rs112255119	1	235032238	0.000548106	0.227299	0.0180663	ENSG00000168264
AD	IDL-PL %	7	rs12143602	1	243744904	0.000521431	0.221768	0.0188689	ENSG00000117020
AD	IDL-PL %	8	rs6710692	2	73820318	0.00156402	0.358982	0.0304258	ENSG00000116127
AD	IDL-PL %	9	rs12478079	2	99275102	0.000558254	0.229333	0.017925	ENSG00000071073
AD	IDL-PL %	10	rs77005662	2	129059229	0.000815909	0.273491	0.0169436	ENSG00000136720
AD	IDL-PL %	11	rs3940549	2	136138627	0.00151273	0.354289	0.0296	ENSG00000076003
AD	IDL-PL %	12	rs6705150	2	145256545	0.000331233	0.174803	0.00732419	ENSG00000169554
AD	IDL-PL %	13	rs1881284	2	188157329	0.000834782	0.276285	0.0173266	ENSG00000064989
AD	IDL-PL %	14	rs10929253	2	238857138	0.000563893	0.230448	0.038135	ENSG00000184182
AD	IDL-PL %	15	rs11130543	3	56736942	0.00108419	0.308914	0.0220016	ENSG00000180376
AD	IDL-PL %	16	rs66731212	3	67354761	0.00238485	0.41656	0.044072	ENSG00000172340
AD	IDL-PL %	17	rs75608933	3	136597558	0.00241348	0.418176	0.0445017	ENSG00000158092
AD	IDL-PL %	18	rs13059175	3	152062241	6.91806e-05	0.0610207	0.0016917	ENSG00000152601
AD	IDL-PL %	19	rs11925442	3	170687273	0.00207305	0.397588	0.0390255	ENSG00000163584
AD	IDL-PL %	20	rs78854851	4	10856611	0.000207232	0.131664	0.0360074	ENSG00000109684
AD	IDL-PL %	21	rs193062345	4	39585046	0.00102553	0.301646	0.0208664	ENSG00000109814
AD	IDL-PL %	21	rs61374938	4	39667611	0.00100946	0.299582	0.0205439	ENSG00000078140
[truncated: 21,350,119 more chars]
